# Comprehensive proteomics reveals stage-specific signatures in blood that precede diabetic kidney disease onset and progression

**DOI:** 10.64898/2026.11.10.26367534

**Authors:** Stefan Mutter, Emma Dahlström, Xiaoqi Luo, Joanna M. Kouki, Wenjun Ju, Viji Nair, Erkka Valo, Anna Syreeni, Zeinab Abdelrahman, Claire Hill, Laura Smyth, Heather R. Jackson, Andrew Parton, Valma Harjutsalo, Katalin Susztak, Alexander P. Maxwell, Amy Jayne McKnight, Gareth McKay, Matthias Kretzler, Per-Henrik Groop, Niina Sandholm, the FinnDiane Study Group

## Abstract

Diabetic kidney disease is the leading cause of kidney failure worldwide, yet the molecular events underlying disease initiation and progression remain unclear. We measured 5,420 circulating proteins in 830 adults with type 1 diabetes and examined their longitudinal associations with onset and progression of kidney disease over 10 years of follow-up. We identified 130 proteins associated with at least one outcome independent of established clinical risk factors, of which 59 replicated in an independent cohort. HAVCR1/KIM-1, GFRA1, CD14 and GDF15 predicted albuminuria onset up to a decade before detectable disease. Albuminuria progression pointed to the kidney–liver axis (ASGR1, RBP4), whereas rapid kidney function decline and incident kidney failure pointed to immune and tumor necrosis factor receptor signaling. Mendelian randomization prioritized UMOD, SORT1, CLSPN, MAST4 and EGF as potential targets. These findings reveal molecular perturbations preceding clinical manifestations of diabetic kidney disease and identify distinct pathways associated with disease progression.

---

Diabetic kidney disease (DKD) is the leading cause of chronic kidney disease (CKD) and kidney failure (KF) worldwide, affecting a considerable proportion of the 537 million adults living with diabetes^1,2^. Despite substantial advances, the clinical course of DKD is heterogeneous: some individuals maintain stable kidney function for decades whereas other progress rapidly to KF despite similar clinical risk factors^3^. Understanding this variability and identifying early markers for disease onset and progression is therefore needed.

Accumulating evidence suggests that DKD develops years before onset of clinically apparent disease. Alterations in lipid metabolism, central obesity and insulin resistance are detectable long before albuminuria develops in individuals with diabetes^4^. These systemic changes are likely accompanied by alterations in the circulating proteome, offering early insights into disease pathophysiology and risk. However, most existing proteomic studies of DKD have focused on its most advanced stages^5,6^, identifying markers such as kidney injury molecule-1 (KIM-1, also known as HAVRC1)^7^ and several members of TNF receptor family that predict progression to KF^5,8^. Comparatively little is known about the proteomic signature of albuminuria onset, or the earlier transition from moderate to severe albuminuria. This lack of early markers is a critical gap, since clinical trials have consistently demonstrated that early intervention yields substantially greater long-term benefits than treatment initiated after severe kidney damage is established ^9,10,11^.

Defining these early molecular changes is particularly important in type 1 diabetes where diabetes onset typically occurs early in life and complications therefore disproportionately contribute to loss of healthy life-years. Despite declining incidence rates of severe DKD in type 1 diabetes, a considerable burden of kidney disease persists^12^.

Recent advances in high-throughput proteomics enable comprehensive and unbiased profiling of the circulating proteome, providing new opportunities to systematically identify biomarkers of DKD risk at all stages of disease to uncover biological pathways.

In one of the most comprehensive proteomic studies of DKD to date, we quantified 5,420 circulating proteins in 830 adults with type 1 diabetes from the Finnish Diabetic Nephropathy (FinnDiane) Study (**Fig. 1**). Revealing widespread cross-sectional associations between kidneys and the circulating proteome, importantly, we also identified proteins predicting albuminuria onset, albuminuria progression, progression to KF and rapid kidney function decline. Lead proteins were independently validated in 249 additional participants with type 1 or type 2 diabetes. Calculating protein quantitative trait loci (pQTLs) and integrating these genome-wide findings with Mendelian randomization (MR) provided for causal evidence. Altogether, we identified both established and previously unrecognized markers, including several proteins detectable before clinical onset of albuminuria. They further implicate inflammation and the kidney–liver axis connecting DKD stages that have previously been studied in isolation.

**Figure 1.**

Study Design and analytical workflow. Proteomic profiling was performed in 830 adults with type 1 diabetes from the FinnDiane Study using the Olink Explore HT platform, quantifying 5,420 circulating proteins. Unsupervised clustering identified distinct proteomic architectures, and cross-sectional analyses evaluated associations with clinical risk factors for DKD and prevalent severe albuminuria and chronic kidney disease. Longitudinal analyses examined associations between circulating proteins and incident albuminuria, albuminuria progression, kidney failure, and rapid decline in estimated glomerular filtration rate (eGFR). A total of 130 proteins were associated with one or more kidney outcomes after adjustment for clinical risk factors. Findings were evaluated in an independent FinnDiane replication cohort (n=122), where 59 proteins replicated across corresponding kidney phenotypes. Biological validation incorporated external clinical, tissue-level, and single-cell transcriptomic datasets, including the Human Protein Atlas and the ERCB kidney transcriptomics cohort. Genetic analyses mapped cis- and trans-protein quantitative trait loci (pQTLs), reconstructed protein regulatory networks, and applied Mendelian randomization to investigate putative causal effects of circulating proteins on DKD. FinnDiane: Finnish Diabetic Nephropathy Study, GWAS: genome-wide association analysis, pQTL: protein quantitative trait locus, CKD: chronic kidney disease. Follow-up times shown are mean years.

## Supplementary Data for "Comprehensive proteomics reveals stage-specific signatures in blood that precede diabetic kidney disease onset and progression" (part 1 of 3)

### Sheet: Info
Supplementary Table 1	Signifcant cross-sectional associations with multiple clinical traits
Supplementary Table 2	Cross-sectional associations with baseline kidney health
Supplementary Table 3	Functionally enriched pathways
Supplementary Table 4	Clinical baseline characteristics split by longitudinal outcome
Supplementary Table 5	Longitudinal associations of the proteome
Supplementary Table 6	Proteome-wide significant results for the four longitudinal outcomes in fully adjusted models
Supplementary Table 7	Kidney single cell RNA sequencing gene expression for lead proteins
Supplementary Table 8	Correlation of selected proteins in paired samples stored at different temperatures. (-20 C vs -80 C, median Pearson ρ=0.94 [interquartile range 0.91-0.96], median Spearman's ρ=0.9191 [interquartile range 0.88-0.94])
Supplementary Table 9	Associations of 59 replicated T1D proteins with advanced DKD (eGFR <45) and eGFR in the type 2 diabetes cohort (NICOLA)
Supplementary Table 10	Evidence from kidney biopsies
Supplementary Table 11	Centrality in protein-protein interaction networks for the replicated proteins
Supplementary Table 12	Significant cis-pQTLs for circulating proteins (FDR < 0.05)
Supplementary Table 13	Mendelian randomization evidence for circulating proteins and kidney function in diabetes (FDR<0.05)
Supplementary Table 14	Mendelian randomization evidence for lead 130 circulating proteins and kidney function in diabetes
Supplementary Table 15	Physicians and nurses participating in the collection of the FinnDiane study subjects

### Sheet: Table 1
OlinkID	Trait	Coefficient	P	Assay	Cluster
OID40269	aer	0.000221546	1.24649e-07	GLTP	0
OID40531	aer	0.000265938	6.03662e-10	PRRT2	0
OID40588	aer	0.000160014	1.53294e-06	SDC3	0
OID40668	aer	0.000408271	1.65349e-09	TNNC1	0
OID40776	aer	0.00034093	6.13751e-13	AK4	0
OID40825	aer	0.000368307	2.84812e-05	ARPIN	0
OID40961	aer	0.000242714	3.6315e-05	CCL1	0
OID41025	aer	0.000221346	1.41226e-05	CLEC4E	0
OID41345	aer	0.000142664	5.22091e-05	IRGQ	0
OID41436	aer	0.000312219	2.41362e-10	LYSMD1	0
OID41502	aer	0.000635864	8.16252e-15	MYBPH	0
OID41503	aer	0.000567878	4.02235e-13	MYH1	0
OID41505	aer	0.000403179	2.21026e-07	MYH7	0
OID41650	aer	0.000195377	1.37768e-06	PPFIA1	0
OID41651	aer	0.000368439	7.59144e-06	PPFIA4	0
OID41777	aer	0.000295074	1.51299e-07	SEC14L2	0
OID41781	aer	0.000162614	7.59857e-05	SEPTIN10	0
OID41813	aer	0.000154781	3.82375e-10	SLC5A5	0
OID41879	aer	0.000152709	3.99028e-06	STARD10	0
OID42080	aer	0.000386974	5.25104e-07	ABCA2	0
OID42082	aer	0.000249185	1.39903e-07	ACAA1	0
OID42088	aer	0.000183671	1.44324e-08	ACY3	0
OID42092	aer	0.000214536	2.587e-09	ADGRG3	0
OID42098	aer	0.000360776	7.27519e-06	AGR3	0
OID42105	aer	0.000197323	3.71678e-06	AKR1C4	0
OID42137	aer	0.000392727	3.99423e-15	ARHGEF5	0
OID42169	aer	0.00034206	5.14429e-06	BAG4	0
OID42175	aer	0.000390711	8.48497e-16	BAX	0
OID42190	aer	0.000447854	2.87199e-07	BOLA1	0
OID42206	aer	0.00045072	7.75262e-16	CA5A	0
OID42315	aer	0.000356074	7.47925e-25	CORO6	0
OID42389	aer	0.000359883	4.62785e-07	DUSP29	0
OID42406	aer	0.000253182	3.08987e-09	ELOB	0
OID42426	aer	0.000215072	5.90808e-06	ERP27	0
OID42452	aer	0.000193903	3.65592e-05	FDX1	0
OID42495	aer	0.000240942	5.16606e-06	GAS2	0
OID42508	aer	0.000141662	1.34258e-06	GFAP	0
OID42509	aer	0.000368214	4.32085e-17	GFER	0
OID42531	aer	0.000317093	2.03711e-06	GPRC5C	0
OID42571	aer	0.00019703	8.08399e-08	HPCAL4	0
OID42604	aer	0.000286368	7.76559e-13	IL17C	0
OID42615	aer	0.000179314	4.29335e-05	IL22RA1	0
OID42648	aer	0.000269733	6.14574e-08	JUN	0
OID42666	aer	0.000205019	9.9428e-06	KIF3A	0
OID42675	aer	0.000265369	7.91048e-26	KIRREL2	0
OID42676	aer	0.000193568	2.12317e-05	KLF4	0
OID42692	aer	0.000203907	3.01439e-10	LEO1	0
OID42713	aer	0.000302972	2.58257e-17	LTBP3	0
OID42762	aer	0.000262948	1.90138e-05	MMAB	0
OID42763	aer	0.0005603	7.17895e-33	MMP13	0
OID42789	aer	0.00020426	2.54552e-07	MVK	0
OID42792	aer	0.000520654	3.70167e-14	MYL1	0
OID42793	aer	0.00054803	6.16976e-18	MYL11	0
OID42794	aer	0.000538897	8.59689e-15	MYL3	0
OID42819	aer	0.000473641	1.87485e-41	NECAB2	0
OID42842	aer	0.000470326	2.47166e-39	NOS1	0
OID42862	aer	0.00017055	1.09721e-15	NXPH1	0
OID42898	aer	0.000364719	1.43492e-05	PEBP4	0
OID42965	aer	0.000262113	1.18431e-12	PTP4A3	0
OID42971	aer	0.000377631	3.49423e-10	PYY	0
OID42982	aer	0.000157309	1.41062e-13	RAD23B	0
OID42995	aer	0.000528211	1.32393e-51	RBFOX3	0
OID43001	aer	0.000136843	1.74688e-05	RCC1	0
OID43059	aer	0.000209507	5.41599e-05	SCP2	0
OID43085	aer	0.000165148	1.54899e-10	SLAMF1	0
OID43118	aer	0.000313219	4.33455e-26	SPACA5	0
OID43126	aer	0.000258087	3.43771e-06	SPRING1	0
OID43142	aer	-0.000221919	1.4295e-06	STX5	0
OID43153	aer	0.0004651	6.80125e-29	SYNM	0
OID43191	aer	0.000313151	7.21983e-21	TIGIT	0
OID43263	aer	0.000142221	7.82763e-06	UBTD2	0
OID43279	aer	0.000223241	3.9633e-09	VSTM1	0
OID43315	aer	0.00022799	4.30413e-10	ABL1	0
OID43323	aer	0.000389054	2.55048e-34	ACTA2	0
OID43324	aer	0.000444122	8.22041e-16	ACTN2	0
OID43326	aer	0.000238926	1.10254e-12	ADA	0
OID43336	aer	0.000147826	1.55066e-05	ADGRE1	0
OID43341	aer	0.000374643	5.94133e-38	AFAP1L1	0
OID43442	aer	0.00056643	1.78583e-44	CALB1	0
OID43449	aer	0.000434954	2.32852e-24	CAPG	0
OID43494	aer	0.000312076	2.35061e-41	CD5	0
OID43506	aer	0.000119548	5.28904e-05	CDCP1	0
OID43507	aer	0.000153591	4.46329e-05	CDHR2	0
OID43515	aer	0.000255918	1.78225e-11	CEACAM8	0
OID43524	aer	0.00049785	1.49682e-60	CHCHD10	0
OID43530	aer	0.00035061	3.34528e-39	CKAP4	0
OID43532	aer	0.000193598	2.26245e-11	CLEC12A	0
OID43536	aer	0.000408845	1.31457e-22	CLEC4D	0
OID43545	aer	0.000426796	2.02079e-12	CMYA5	0
OID43554	aer	0.000290016	2.69131e-20	COMMD1	0
OID43555	aer	0.00015186	3.95701e-09	COMMD9	0
OID43573	aer	8.08312e-05	2.12695e-06	CSF3R	0
OID43575	aer	0.000280274	3.41362e-06	CSRP3	0
OID43579	aer	0.000193597	1.3541e-05	CTSH	0
OID43580	aer	0.000181349	1.69313e-15	CTSO	0
OID43581	aer	-0.000234051	4.0938e-15	CTSV	0
OID43587	aer	0.00024573	2.28757e-15	CYB5R2	0
OID43592	aer	0.000246017	4.63409e-12	DBN1	0
OID43594	aer	0.000137411	4.3576e-10	DCPS	0
OID43608	aer	0.000163463	5.98529e-05	DHRS4L2	0
OID43613	aer	0.00042244	3.71757e-41	DMD	0
OID43628	aer	0.000184391	3.68755e-05	DNPEP	0
OID43631	aer	0.000113006	7.87801e-12	DPEP2	0
OID43639	aer	0.000435794	5.73608e-52	DTNB	0
OID43651	aer	0.000186991	7.1407e-10	EDDM3B	0
OID43686	aer	0.000385595	4.2515e-45	EPS8L2	0
OID43694	aer	0.000168923	7.05496e-16	F3	0
OID43700	aer	0.000279386	2.85557e-32	FAM3B	0
OID43705	aer	0.000128397	3.99987e-07	FCRL2	0
OID43711	aer	0.000535466	2.87471e-27	FGF23	0
OID43725	aer	0.000265096	2.80721e-17	FNDC1	0
OID43730	aer	0.000103642	1.08731e-17	FSTL1	0
OID43741	aer	0.000239309	2.16239e-10	GATD3	0
OID43747	aer	0.000106945	2.0447e-13	GFRA2	0
OID43750	aer	0.000139559	1.21773e-15	GGT5	0
OID43758	aer	7.6435e-05	4.82492e-07	GKN1	0
OID43775	aer	0.00018819	5.80591e-08	GPD1	0
OID43783	aer	0.000231285	1.04034e-09	GRPEL1	0
OID43786	aer	0.000124124	3.94175e-08	GZMA	0
OID43809	aer	0.000224364	2.92807e-11	HMOX2	0
OID43810	aer	0.000390365	1.19333e-31	HNMT	0
OID43816	aer	0.000408723	7.24105e-13	HS1BP3	0
OID43824	aer	0.000452208	1.10733e-31	HSPA2	0
OID43852	aer	0.000239112	6.09708e-21	IL32	0
OID43853	aer	0.000208569	1.60376e-05	IL36G	0
OID43856	aer	0.000241844	8.78518e-06	IL6	0
OID43864	aer	0.000328497	3.94517e-07	INSL3	0
OID43866	aer	0.000439503	8.85448e-14	INSL5	0
OID43884	aer	0.000203367	1.64959e-05	JPT2	0
OID43885	aer	0.000169657	7.47116e-05	KAZALD1	0
OID43898	aer	0.000149093	1.00561e-05	KLK15	0
OID43901	aer	0.000211806	7.04071e-13	KLRD1	0
OID43912	aer	0.000235968	1.0736e-17	LAMTOR5	0
OID43921	aer	0.000478264	3.30311e-35	LETM1	0
OID43922	aer	0.000328099	3.34475e-15	LGALS7	0
OID43926	aer	0.000310093	2.49721e-34	LMNB2	0
OID43932	aer	9.02858e-05	5.9004e-06	LPP	0
OID43934	aer	0.000162066	2.88496e-12	LRIG1	0
OID43943	aer	0.000238449	1.17866e-14	LUZP2	0
OID43946	aer	8.49303e-05	2.91574e-06	LY9	0
OID43968	aer	0.000187847	1.78128e-05	MEP1A	0
OID43981	aer	0.000355842	5.06259e-33	MOG	0
OID43991	aer	0.000149104	8.859e-11	MSLN	0
OID44000	aer	0.000592162	2.41666e-22	MYBPC2	0
OID44016	aer	0.000246236	2.10352e-25	NCS1	0
OID44033	aer	0.000195447	6.25702e-08	NMI	0
OID44036	aer	-0.000273884	5.2541e-21	NPHS1	0
OID44040	aer	0.000329511	2.66004e-38	NT5C1A	0
OID44049	aer	0.000177935	7.57809e-06	NUDT16	0
OID44057	aer	-0.000173732	1.65623e-05	OMG	0
OID44062	aer	0.000217233	1.15633e-05	OSM	0
OID44077	aer	0.000183212	1.79017e-09	PCDH7	0
OID44082	aer	0.00019588	1.52832e-13	PDCD1	0
OID44090	aer	0.00040478	2.32435e-63	PGF	0
OID44094	aer	0.000278024	1.77933e-29	PHOSPHO1	0
OID44106	aer	0.000439592	3.84077e-17	PNLIPRP1	0
OID44111	aer	0.000148091	1.22929e-09	PON2	0
OID44117	aer	0.000483715	1.12387e-27	PPP1R14D	0
OID44125	aer	0.000162676	6.96389e-07	PRKAR2A	0
OID44143	aer	0.000155561	1.95174e-06	PTGES2	0
OID44144	aer	0.000366785	2.43951e-11	PTH	0
OID44151	aer	0.000304486	7.94973e-27	PTPRN	0
OID44152	aer	0.000447744	9.10041e-44	PTPRN2	0
OID44153	aer	0.000373106	2.60471e-33	PTPRR	0
OID44157	aer	0.000386112	4.47993e-21	PYDC1	0
OID44171	aer	0.000547153	1.39601e-26	RBP2	0
OID44172	aer	0.000365113	3.66231e-17	RBP5	0
OID44210	aer	0.000407923	1.79769e-43	SCARB2	0
OID44217	aer	0.000207697	5.30051e-08	SCRIB	0
OID44227	aer	0.000181269	2.59429e-07	SEPTIN8	0
OID44229	aer	0.000148206	4.40546e-05	SERPINA9	0
OID44238	aer	0.000311528	5.05608e-18	SFRP1	0
OID44242	aer	0.00022023	4.95577e-12	SH3PXD2B	0
OID44248	aer	0.000115317	1.3274e-06	SIL1	0
OID44258	aer	0.000389128	3.04614e-33	SLMAP	0
OID44262	aer	0.000131604	3.56072e-09	SMOC1	0
OID44266	aer	0.000570555	4.90701e-27	SNCG	0
OID44267	aer	8.40914e-05	3.79942e-05	SNED1	0
OID44301	aer	0.000210356	1.27222e-15	SWAP70	0
OID44302	aer	0.00033464	1.03668e-28	SYT1	0
OID44306	aer	0.000579735	5.59656e-43	TAFA5	0
OID44316	aer	0.000331362	2.89936e-16	TEX101	0
OID44318	aer	0.000259861	1.05963e-11	TGFA	0
OID44321	aer	0.000263823	1.61164e-09	TGFBR1	0
OID44345	aer	0.000128734	1.58786e-10	TNFSF10	0
OID44374	aer	0.000192924	1.60888e-12	UBXN2B	0
OID44401	aer	0.000146976	7.1853e-09	VSNL1	0
OID44410	aer	0.000144121	8.12578e-06	WFDC1	0
OID44423	aer	0.000170385	1.62964e-09	ZBTB17	0
OID44424	aer	0.000155823	1.06226e-08	ZER1	0
OID44439	aer	0.000162188	2.95023e-18	ADAM8	0
OID44445	aer	8.4244e-05	5.28343e-05	ADGRE2	0
OID44449	aer	0.000160381	2.28804e-06	AEBP1	0
OID44471	aer	0.000402019	2.23052e-24	ATOX1	0
OID44483	aer	0.000214257	4.16826e-09	BST2	0
OID44503	aer	0.000119574	4.76417e-07	CCL27	0
OID44514	aer	0.000305881	9.04591e-29	CD40	0
OID44519	aer	0.00023195	3.3191e-32	CD74	0
OID44522	aer	0.000223156	1.12713e-12	CDA	0
OID44530	aer	9.07438e-05	3.4713e-05	CDON	0
OID44536	aer	0.000262479	7.65586e-14	CHAD	0
OID44538	aer	0.000126031	8.71519e-10	CHMP6	0
OID44544	aer	0.000312855	1.97055e-13	CLC	0
OID44546	aer	0.00024866	5.93381e-29	CLEC5A	0
OID44547	aer	0.000219121	1.221e-12	CLTB	0
OID44557	aer	0.000134038	1.00294e-12	COMMD2	0
OID44559	aer	0.000222218	1.51868e-07	CPA2	0
OID44560	aer	0.000192006	4.38941e-16	CPA4	0
OID44562	aer	0.00020301	2.28678e-10	CPPED1	0
OID44570	aer	0.000114387	4.8287e-13	CRIM1	0
OID44573	aer	0.000231485	1.58581e-19	CRYBB1	0
OID44581	aer	0.000144319	1.04292e-07	CTSL	0
OID44582	aer	7.51862e-05	3.27656e-07	CTSS	0
OID44589	aer	0.000272334	3.59007e-10	CXCL9	0
OID44594	aer	0.000179575	1.4164e-15	DCBLD2	0
OID44596	aer	0.000112098	1.02326e-05	DCTPP1	0
OID44597	aer	0.000250454	2.27522e-08	DCXR	0
OID44620	aer	7.98918e-05	5.03755e-05	EHBP1	0
OID44639	aer	0.000157826	1.81364e-17	EZR	0
OID44641	aer	0.000915968	1.70876e-31	FABP1	0
OID44642	aer	0.000377503	2.87694e-17	FABP2	0
OID44649	aer	0.000281364	7.87524e-08	FBP1	0
OID44650	aer	0.000214537	1.27152e-09	FCAMR	0
OID44656	aer	0.000173578	1.36822e-13	FIS1	0
OID44665	aer	0.000185173	6.18848e-05	FUOM	0
OID44674	aer	0.000377843	9.90163e-29	GCHFR	0
OID44681	aer	0.000412428	1.0347e-12	GHRL	0
OID44684	aer	0.000136211	9.53638e-09	GLOD4	0
OID44689	aer	-0.00011178	1.32293e-06	GNPDA2	0
OID44700	aer	0.000109724	6.64004e-10	HEPH	0
OID44716	aer	0.000213878	1.15925e-14	IL18	0
OID44719	aer	0.000162547	3.84585e-09	IL1RN	0
OID44728	aer	0.000283226	4.61351e-21	KITLG	0
OID44730	aer	0.000107058	1.69185e-05	KLK10	0
OID44732	aer	0.000305006	8.7909e-35	KLK6	0
OID44737	aer	0.000202976	1.11646e-09	L3HYPDH	0
OID44772	aer	0.000201523	9.35887e-13	MDK	0
OID44787	aer	0.000276684	3.99155e-05	MMP8	0
OID44790	aer	0.000199161	1.49623e-05	MOCS2	0
OID44793	aer	0.000190218	5.63003e-12	MSR1	0
OID44796	aer	0.000597717	4.12137e-27	MYBPC1	0
OID44797	aer	0.000507398	2.28158e-27	MYDGF	0
OID44799	aer	0.000264656	1.5104e-20	MZB1	0
OID44812	aer	0.000177268	7.70271e-06	NIT2	0
OID44815	aer	0.000470754	1.0218e-39	NPDC1	0
OID44817	aer	0.000137916	1.57012e-08	NPTXR	0
OID44826	aer	0.000246842	2.54458e-06	OLR1	0
OID44832	aer	0.000213879	4.80777e-14	PCBD1	0
OID44841	aer	0.000125944	4.52792e-12	PDGFRA	0
OID44842	aer	0.000186779	5.43968e-05	PDIA3	0
OID44846	aer	9.72183e-05	4.2253e-06	PHYKPL	0
OID44877	aer	0.00017447	2.97993e-05	PTGR1	0
OID44880	aer	0.000168422	1.45106e-09	PTPRZ1	0
OID44886	aer	9.2038e-05	7.51162e-05	QDPR	0
OID44896	aer	0.000364893	1.22356e-22	RIDA	0
OID44899	aer	0.000412467	2.7419e-05	RNASE3	0
OID44912	aer	0.000231739	1.86881e-05	SCGB3A2	0
OID44919	aer	0.000171384	2.16177e-15	SEMA3G	0
OID44939	aer	0.00033622	4.92193e-38	SMOC2	0
OID44956	aer	0.000222671	5.93471e-18	SPON1	0
OID44962	aer	0.000180798	6.58988e-05	STC1	0
OID44971	aer	0.000141572	5.34443e-11	TCOF1	0
OID44978	aer	8.42996e-05	2.22839e-05	THOP1	0
OID44989	aer	0.000381101	4.01157e-43	TNFRSF14	0
OID44991	aer	0.000338982	5.36472e-30	TNFRSF8	0
OID44993	aer	0.000276056	1.69233e-09	TOMM20	0
OID44994	aer	9.64019e-05	2.27704e-05	TP53I3	0
OID44997	aer	0.000109985	5.34178e-08	TPK1	0
OID44999	aer	0.000291878	7.50237e-19	TREM2	0
OID45007	aer	0.000345338	4.93359e-26	UBE2L6	0
OID45041	aer	0.000350647	1.47802e-09	BGLAP	0
OID45047	aer	0.000366948	7.92024e-19	CA3	0
OID45048	aer	0.000133274	1.38706e-13	CA4	0
OID45059	aer	0.000231085	9.75238e-20	CD248	0
OID45077	aer	0.000282844	2.32798e-10	CLPS	0
OID45083	aer	0.00019478	2.91643e-11	COL1A1	0
OID45088	aer	0.000236796	2.52663e-07	CPA1	0
OID45089	aer	0.000307141	3.95886e-12	CPB1	0
OID45092	aer	0.000168049	2.44867e-16	CSPG4	0
OID45093	aer	0.000337189	2.59371e-29	CST6	0
OID45097	aer	0.000192576	5.09028e-06	CTRB1	0
OID45105	aer	0.000233624	1.91873e-15	DEFB1	0
OID45106	aer	0.000114081	1.04236e-08	DKK3	0
OID45109	aer	0.000196389	3.12491e-11	DPT	0
OID45112	aer	0.000139201	7.14192e-05	ECI1	0
OID45134	aer	0.000133048	1.22785e-05	GNLY	0
OID45168	aer	0.000268659	3.79605e-20	IVL	0
OID45179	aer	0.000209512	1.88383e-22	LTBP2	0
OID45180	aer	0.000159638	3.6577e-05	LTF	0
OID45185	aer	0.000218461	2.41038e-19	MFGE8	0
OID45188	aer	0.000179282	3.41152e-05	MMP9	0
OID45191	aer	0.000301866	9.16666e-10	MUC1	0
OID45200	aer	0.00011335	2.55914e-08	NOTCH3	0
OID45205	aer	0.000243255	5.41164e-23	NUDT5	0
OID45207	aer	0.000558813	1.97647e-27	OGN	0
OID45217	aer	0.000214352	1.59803e-12	PEBP1	0
OID45219	aer	0.000350075	7.37961e-18	PGLYRP1	0
OID45224	aer	0.000265846	1.09894e-13	PLA2G1B	0
OID45230	aer	0.000102106	5.96973e-05	POSTN	0
OID45237	aer	0.000227134	2.03432e-09	PRG3	0
OID45247	aer	0.000321522	1.00853e-29	RETN	0
OID45265	aer	0.000280731	3.30549e-28	SPINK5	0
OID45273	aer	0.000160579	3.20231e-15	TALDO1	0
OID45295	aer	0.000169038	1.94464e-05	VWF	0
OID45296	aer	0.000100137	2.26986e-05	WARS1	0
OID45297	aer	0.0004168	1.94189e-34	XG	0
OID45305	aer	0.000240482	3.81762e-28	ANG	0
OID45327	aer	0.000219556	2.77398e-13	CD14	0
OID45348	aer	0.000247524	5.80515e-25	CTSZ	0
OID45350	aer	0.000480707	1.54686e-33	DEFA1	0
OID45368	aer	6.70276e-05	3.42472e-06	GSR	0
OID45374	aer	0.000489894	1.72823e-49	IGFBP6	0
OID45382	aer	0.000496748	2.26828e-34	LCN2	0
OID45398	aer	0.000270478	1.20885e-09	PNLIP	0
OID45402	aer	0.000490919	1.37375e-32	PRSS2	0
OID45437	aer	0.000250552	6.54024e-16	APOA4	0
OID45446	aer	0.000179378	3.03467e-07	C4B	0
OID45448	aer	0.000103201	7.40672e-05	C7	0
OID45450	aer	0.000237068	1.18289e-15	CD5L	0
OID45453	aer	9.9432e-05	1.1369e-06	CFH	0
OID45454	aer	0.000174893	2.84133e-09	CFHR2	0
OID45462	aer	0.000146445	4.91163e-13	F13B	0
OID45470	aer	0.000223476	4.79954e-21	IGLC2	0
OID45474	aer	0.000125413	2.65238e-05	LGALS3BP	0
OID45476	aer	0.000140244	3.95549e-08	LRG1	0
OID45477	aer	9.76415e-05	1.17595e-06	LUM	0
OID45478	aer	0.000171666	5.57821e-13	LYVE1	0
OID45480	aer	0.000119618	8.87004e-07	ORM1	0
OID45492	aer	0.000111153	1.38758e-05	SERPINA5	0
OID45497	aer	0.000114644	2.5244e-11	SERPINF1	0
OID45501	aer	0.00011967	1.1508e-07	TTR	0
OID41264	aer	0.000349552	5.145e-06	GPRIN3	1
OID41479	aer	0.000329752	4.67218e-08	MISP	1
OID41939	aer	0.000198112	3.69737e-06	TMOD2	1
OID41968	aer	0.000353901	8.35918e-09	TSSC4	1
OID42216	aer	0.000197047	9.42827e-07	CAMK4	1
OID42290	aer	0.000298654	2.87349e-10	CHCHD3	1
OID42323	aer	-0.000341997	3.64583e-06	CRH	1
OID42408	aer	0.000234559	5.59765e-14	ENAH	1
OID42697	aer	0.000321008	2.22071e-17	LILRB4	1
OID43041	aer	0.000223491	1.40054e-06	S100A14	1
OID43116	aer	0.00030898	6.60215e-05	SOX9	1
OID43117	aer	0.000191197	2.72834e-06	SPA17	1
OID43204	aer	0.000181209	8.34735e-06	TNF	1
OID43225	aer	0.000218334	5.73512e-05	TPPP3	1
OID43329	aer	0.000205744	7.46129e-10	ADAM23	1
OID43332	aer	0.000240028	6.91106e-08	ADAMTS15	1
OID43344	aer	0.000206625	7.14203e-05	AGRP	1
OID43351	aer	0.000341204	1.04476e-26	AKAP2	1
OID43403	aer	0.000398846	1.62656e-18	BAG3	1
OID43420	aer	8.55156e-05	4.84993e-05	BOC	1
OID43468	aer	0.000156041	6.29385e-06	CCL11	1
OID43470	aer	0.00016264	3.53005e-06	CCL25	1
OID43491	aer	0.000259157	1.43353e-18	CD38	1
OID43499	aer	0.000494779	2.51494e-36	CD79B	1
OID43635	aer	0.00034098	1.73483e-11	DRAXIN	1
OID43656	aer	0.000415158	4.84578e-28	EFHD1	1
OID43685	aer	0.000376502	3.99987e-19	EPPK1	1
OID43781	aer	0.000533384	4.78742e-20	GPR37	1
OID43782	aer	0.000299278	6.34055e-09	GRP	1
OID43825	aer	0.000449366	8.62182e-31	HSPB6	1
OID43873	aer	0.000317822	2.6203e-12	ISM1	1
OID43903	aer	0.000502405	8.18697e-12	KRT18	1
OID43927	aer	0.00047565	2.51136e-40	LMOD1	1
OID43978	aer	0.000367009	2.52073e-08	MLN	1
OID44039	aer	0.000155218	3.90669e-05	NPY	1
OID44064	aer	0.000266151	5.79737e-17	OTUD7B	1
OID44118	aer	0.000282823	3.72923e-05	PPP1R18	1
OID44128	aer	0.000385176	1.09856e-12	PRRT3	1
OID44145	aer	0.000242427	3.84967e-14	PTH1R	1
OID44186	aer	0.000449881	2.67019e-17	RNASE10	1
OID44196	aer	0.000204494	1.69509e-05	RTBDN	1
OID44211	aer	0.000313448	1.23689e-22	SCG2	1
OID44234	aer	0.000139357	3.78239e-08	SETMAR	1
OID44239	aer	0.000261108	6.90241e-10	SH2D1A	1
OID44256	aer	0.000126731	2.16618e-05	SLITRK2	1
OID44322	aer	0.000139499	1.71372e-06	THPO	1
OID44343	aer	0.000449394	1.72778e-20	TNFRSF6B	1
OID44392	aer	0.000308597	1.97844e-12	VGF	1
OID44403	aer	0.000488223	3.51503e-21	VWC2	1
OID44473	aer	0.000256821	2.95782e-13	B4GALT1	1
OID44494	aer	0.000254046	1.1082e-08	CCDC80	1
OID44533	aer	0.000288284	7.27855e-08	CELSR2	1
OID44535	aer	0.00042108	2.77508e-26	CGREF1	1
OID44537	aer	0.000443618	8.46251e-18	CHGB	1
OID44540	aer	0.000194339	3.52695e-05	CHRDL2	1
OID44564	aer	0.000265119	2.15836e-17	CPXM2	1
OID44777	aer	0.000240629	3.15826e-06	MEPE	1
OID44822	aer	0.000542986	3.03228e-20	NT-proBNP	1
OID44831	aer	0.00033991	2.69757e-15	PAXX	1
OID44854	aer	0.000253201	4.6027e-19	PLAUR	1
OID44866	aer	0.000170414	1.27875e-10	PPP1R2	1
OID44867	aer	0.000340289	1.68624e-07	PPY	1
OID44909	aer	0.000134874	1.45404e-06	SCG3	1
OID44925	aer	0.000212852	3.2263e-14	SEZ6L	1
OID44926	aer	0.000152085	6.20646e-05	SFRP4	1
OID44937	aer	0.000395605	4.33684e-22	SLC38A10	1
OID44952	aer	0.000139598	5.90464e-05	SPESP1	1
OID44953	aer	0.000286813	2.99131e-09	SPINK2	1
OID44955	aer	0.000169381	4.38985e-06	SPINT2	1
OID45014	aer	0.000270506	1.15911e-24	VIT	1
OID45070	aer	0.000544751	2.29778e-29	CHGA	1
OID45095	aer	0.000229767	1.95144e-20	CTHRC1	1
OID45138	aer	0.000516531	9.60595e-11	GUCA2A	1
OID45154	aer	0.000205655	3.24377e-18	IGFBP7	1
OID45234	aer	0.000294207	1.54752e-09	PRAP1	1
OID45267	aer	0.000364344	9.59491e-17	SPP1	1
OID45270	aer	0.000147834	6.70983e-07	STC2	1
OID45276	aer	0.000250207	1.24996e-09	TGFBR3	1
OID45422	aer	0.000301954	3.89992e-22	TGOLN2	1
OID41430	aer	0.000264244	2.0834e-13	LRRTM4	2
OID42240	aer	0.000170524	1.13754e-08	CD36	2
OID42297	aer	0.000294988	6.36562e-16	CLEC6A	2
OID43473	aer	0.000218746	1.49904e-12	CCL3	2
OID43474	aer	0.000226403	2.58967e-09	CCL7	2
OID43475	aer	0.000152055	4.15127e-06	CCL8	2
OID43477	aer	0.000303879	6.39001e-28	CCN4	2
OID43692	aer	0.000185643	3.21705e-14	EVA1C	2
OID43742	aer	0.000139877	1.81958e-05	GBA1	2
OID43800	aer	0.000174276	2.2744e-10	HGF	2
OID43832	aer	0.0001917	3.88679e-11	IFI30	2
OID44045	aer	0.000251084	7.49424e-29	NUCB2	2
OID44319	aer	0.000118548	5.92938e-08	TGFB1	2
OID44389	aer	0.00024483	1.00796e-11	VEGFA	2
OID44491	aer	0.000105504	3.72384e-11	CANT1	2
OID44496	aer	0.000203293	9.13123e-06	CCL17	2
OID44500	aer	0.000126108	1.43122e-06	CCL22	2
OID44553	aer	0.00016937	7.13738e-07	COCH	2
OID44555	aer	0.000143908	1.71674e-05	COL5A1	2
OID44569	aer	0.000203541	2.14194e-16	CRHBP	2
OID44576	aer	0.000299065	1.27671e-10	CST7	2
OID44583	aer	0.000212127	1.87139e-07	CXCL1	2
OID44587	aer	0.000184496	7.04247e-05	CXCL5	2
OID44588	aer	0.00019892	2.23239e-09	CXCL6	2
OID44630	aer	0.000207971	2.73217e-05	EPDR1	2
OID44726	aer	0.000345772	2.02654e-35	JAM3	2
OID44740	aer	0.000178816	3.68868e-13	LAMA4	2
OID44873	aer	0.000175411	1.82843e-11	PRSS27	2
OID44966	aer	0.000165387	3.49982e-10	SUMF2	2
OID45057	aer	9.4588e-05	7.59591e-07	CD164	2
OID45101	aer	0.000213566	2.42847e-07	CXCL3	2
OID45119	aer	0.00025935	6.01658e-33	ESAM	2
OID45120	aer	0.000244094	2.07482e-16	F11R	2
OID45239	aer	0.000246511	1.833e-28	PSAP	2
OID45248	aer	0.000237364	3.08043e-32	RNASET2	2
OID45250	aer	0.000146269	1.55768e-09	SCARF1	2
OID45268	aer	0.000105342	4.99089e-08	ST6GAL1	2
OID45290	aer	0.000233259	6.91891e-24	TREML2	2
OID45325	aer	0.000129216	6.23031e-05	CCL18	2
OID45326	aer	0.00019027	2.65909e-07	CCL5	2
OID45360	aer	0.000248835	1.27753e-13	FCN1	2
OID45365	aer	0.00013048	2.30652e-11	GP1BA	2
OID45389	aer	9.44922e-05	3.23746e-06	NID1	2
OID45425	aer	0.000193671	2.53025e-26	TIMP1	2
OID42484	aer	0.000175261	2.07773e-06	FYCO1	3
OID43627	aer	0.000202656	9.91095e-08	DNMBP	3
OID43964	aer	0.000202243	2.01029e-06	MCF2L	3
OID44084	aer	0.000182539	1.0288e-06	PDLIM5	3
OID44097	aer	0.000243003	2.6321e-09	PKD2	3
OID44148	aer	0.000212168	2.65685e-06	PTPN1	3
OID44155	aer	0.0002462	9.11672e-06	PVALB	3
OID44294	aer	0.000226948	4.45492e-08	STX8	3
OID44468	aer	-0.000230094	2.72847e-05	APPL2	3
OID40392	aer	0.00023815	7.56678e-12	MAP7	4
OID40713	aer	-0.000198806	2.45317e-05	WDR77	4
OID41413	aer	0.00019307	1.09073e-05	LIMD1	4
OID41527	aer	0.000552156	2.43381e-14	NCF1C_NCF1	4
OID41685	aer	0.000235651	2.04472e-06	R3HCC1	4
OID41896	aer	0.000304028	7.478e-15	SUMO1	4
OID42096	aer	0.000145426	1.79211e-05	AFAP1L2	4
OID42153	aer	-0.000213595	2.47151e-06	ATG4A	4
OID42177	aer	0.000275887	3.20505e-11	BCL2L15	4
OID42221	aer	0.000157468	4.27467e-08	CAPRIN1	4
OID42224	aer	0.000223644	1.05938e-09	CASP1	4
OID42261	aer	0.000214452	5.3873e-07	CEBPA	4
OID42439	aer	0.000132702	1.23657e-05	FAM120B	4
OID42472	aer	0.000277979	1.83402e-05	FLYWCH2	4
OID42669	aer	0.00023279	7.95393e-10	KIFC1	4
OID42726	aer	0.000142629	2.6515e-05	MAGEB2	4
OID42734	aer	0.000271039	3.13516e-07	MAP2K1	4
OID42970	aer	0.000201373	2.74982e-06	PXN	4
OID42977	aer	0.00021002	4.73127e-06	RAB44	4
OID43159	aer	0.000139206	8.43117e-06	TARBP2	4
OID43176	aer	0.000131618	1.42365e-05	TES	4
OID43234	aer	0.000235543	5.31286e-17	TRAK1	4
OID43251	aer	0.000370576	5.64379e-11	TTC32	4
OID43311	aer	0.000126032	1.06659e-05	AAMDC	4
OID43312	aer	-0.000219729	5.92084e-09	AARSD1	4
OID43340	aer	-0.000173682	1.80779e-05	ADSL	4
OID43372	aer	0.000142619	7.96347e-06	APBB1IP	4
OID43380	aer	0.000223463	2.63041e-14	ARHGAP27	4
OID43393	aer	0.000186626	3.77744e-11	ATG16L1	4
OID43461	aer	0.000129042	3.06529e-06	CCAR1	4
OID43599	aer	0.000115384	4.95235e-05	DDHD2	4
OID43604	aer	0.000143565	4.71272e-06	DFFA	4
OID43618	aer	0.000211743	6.72153e-08	DNAJB14	4
OID43657	aer	0.000202043	3.7687e-08	EFHD2	4
OID43660	aer	0.000222521	6.38839e-06	EGLN1	4
OID43672	aer	0.0001395	1.22786e-05	ELOA	4
OID43717	aer	0.000126104	7.60945e-05	FKBP4	4
OID43752	aer	0.000190895	4.18458e-06	GIGYF2	4
OID43764	aer	-0.000272942	1.54537e-10	GMPR	4
OID43793	aer	-0.000191417	2.54241e-07	HBQ1	4
OID43796	aer	0.00030378	1.95174e-08	HDGF	4
OID43801	aer	0.000257368	4.65569e-16	HHEX	4
OID43807	aer	-0.000162843	1.55322e-09	HMBS	4
OID43811	aer	0.000307444	1.52914e-13	HNRNPUL1	4
OID43819	aer	0.000180125	1.25182e-07	HSBP1	4
OID43930	aer	0.000116242	2.64178e-05	LPCAT2	4
OID43939	aer	0.00021686	1.5666e-06	LSP1	4
OID43956	aer	0.000196455	3.16501e-08	MAP2K1	4
OID43982	aer	0.000175314	2.6099e-07	MORC3	4
OID43983	aer	0.000189577	1.10149e-09	MPHOSPH8	4
OID43985	aer	0.000118949	7.84609e-06	MPP7	4
OID44022	aer	0.000150716	4.07855e-05	NEDD9	4
OID44051	aer	0.000259934	1.18697e-09	NUMB	4
OID44069	aer	0.000208241	8.61983e-17	PAG1	4
OID44123	aer	0.000260358	9.95476e-06	PRDX5	4
OID44138	aer	0.000115733	1.10101e-05	PSME2	4
OID44180	aer	0.000182758	1.71777e-06	RFC4	4
OID44184	aer	-0.000199042	1.37686e-07	RILP	4
OID44203	aer	0.000155372	2.06397e-05	S100P	4
OID44206	aer	0.000355593	2.76233e-13	SASH3	4
OID44218	aer	0.000231943	2.97966e-15	SCRN1	4
OID44261	aer	0.000207675	2.46036e-09	SMNDC1	4
OID44268	aer	0.00026528	1.53026e-09	SNRPB2	4
OID44283	aer	0.000129806	1.36819e-07	SRPK2	4
OID44284	aer	0.000180439	1.43143e-05	SSNA1	4
OID44288	aer	0.000248562	4.3055e-13	STAT2	4
OID44307	aer	0.000119004	1.04196e-07	TAX1BP1	4
OID44312	aer	0.00018088	1.33411e-05	TCERG1	4
OID44313	aer	0.000210538	2.84238e-05	TCL1A	4
OID44323	aer	0.000161816	1.33388e-05	THTPA	4
OID44336	aer	0.000166655	2.80464e-13	TNFAIP2	4
OID44368	aer	0.000145417	6.53059e-05	TXLNA	4
OID44415	aer	9.66107e-05	1.52782e-05	WWP2	4
OID44421	aer	-0.000189867	1.8403e-05	YOD1	4
OID44422	aer	0.000171394	2.9394e-05	ZBP1	4
OID44427	aer	0.000168749	6.69946e-08	ZHX2	4
OID44531	aer	0.000152103	2.55806e-09	CDV3	4
OID44599	aer	-0.000189228	5.23261e-05	DDI2	4
OID44685	aer	0.000190927	8.50269e-08	GLRX	4
OID44686	aer	0.000218528	8.16632e-06	GLRX5	4
OID44738	aer	0.000145783	2.97443e-13	LACTB2	4
OID44742	aer	0.000217894	1.42226e-08	LBR	4
OID44836	aer	0.000273871	1.45181e-22	PDCD5	4
OID44850	aer	-0.000172485	1.12961e-05	PKLR	4
OID44869	aer	0.000182561	6.3478e-05	PRKAR1A	4
OID44904	aer	0.000164663	4.34193e-14	S100A11	4
OID44938	aer	0.000218063	3.65244e-07	NHERF1	4
OID44944	aer	-0.000327426	2.53641e-05	SNCA	4
OID44946	aer	0.000195759	2.20613e-13	SNX9	4
OID44961	aer	-0.000196429	6.66676e-07	ST13	4
OID45011	aer	-0.000187302	3.79681e-07	UROD	4
OID45044	aer	-0.000170929	8.4622e-06	BLVRB	4
OID45046	aer	-0.000269628	1.2093e-06	CA2	4
OID45255	aer	0.000269978	2.25157e-13	SERPINB1	4
OID45291	aer	0.000102653	4.6016e-05	TWF2	4
OID45322	aer	-0.000184906	1.01942e-05	CA1	4
OID45400	aer	-0.000115886	1.9491e-06	PRDX2	4
OID45412	aer	0.000106136	2.97063e-05	SOD1	4
OID40806	aer	0.000180563	2.92496e-08	APBB2	5
OID42565	aer	0.000149128	5.6337e-08	HMBOX1	5
OID42877	aer	0.000126682	3.77594e-06	PAIP2B	5
OID43049	aer	0.000195028	5.81336e-05	SAT2	5
OID43406	aer	-0.000303207	7.09409e-07	BANK1	5
OID43435	aer	0.000160441	1.85762e-05	C1QTNF6	5
OID43769	aer	0.000114756	5.70747e-05	GORASP2	5
OID43778	aer	0.000104476	2.62824e-16	GPKOW	5
OID43803	aer	0.000123454	4.895e-11	HJV	5
OID43813	aer	0.000100688	1.78096e-05	HOOK2	5
OID44018	aer	0.000151168	4.8346e-08	NDUFA5	5
OID44046	aer	0.00018048	1.40862e-16	NUDC	5
OID44121	aer	0.000124412	2.2929e-10	PPP3R1	5
OID44178	aer	0.000135695	1.2749e-05	REG3G	5
OID44204	aer	8.38269e-05	5.15252e-06	SAFB2	5
OID44207	aer	0.000107903	1.16798e-07	SATB1	5
OID44250	aer	-0.000123807	5.33941e-05	SKAP1	5
OID44768	aer	6.53174e-05	7.08142e-05	MAP2K1	5
OID45214	aer	0.000125336	8.0374e-11	PDIA4	5
OID45292	aer	7.72134e-05	6.9042e-08	TXNRD1	5
OID43253	aer	0.00023153	4.78573e-05	TTN	6
OID40025	aer	0.000112092	8.71521e-08	APOBEC2	7
OID41930	aer	0.000178513	9.55979e-06	TEX44	7
OID43248	aer	0.000106092	3.12698e-06	TST	7
OID43358	aer	6.92197e-05	1.11968e-13	AMBP	7
OID43432	aer	7.705e-05	3.45898e-06	C1QA	7
OID43465	aer	0.000107861	6.5076e-05	CCDC50	7
OID43690	aer	8.73499e-05	1.38811e-10	ERP44	7
OID43737	aer	9.06958e-05	7.27536e-09	GALNT2	7
OID44191	aer	5.63585e-05	2.70507e-08	ROBO4	7
OID44245	aer	0.000142988	8.02649e-10	SIGLEC6	7
OID44364	aer	0.000169098	4.91941e-05	TSC22D1	7
OID44365	aer	0.000131337	2.33643e-08	TSPAN1	7
OID40848	aer	-9.19967e-05	5.77988e-07	BACE1	8
OID41531	aer	0.00016356	8.03905e-07	NCR3	8
OID41760	aer	0.000148259	9.65178e-11	RYK	8
OID42447	aer	0.000137014	5.82186e-10	FCER1A	8
OID42468	aer	0.000185606	6.72039e-06	FKBP7	8
OID42505	aer	0.000125746	4.75147e-05	GDNF	8
OID42640	aer	0.000155806	2.91865e-13	ITGB6	8
OID42784	aer	0.000157217	1.42861e-05	MTUS1	8
OID42857	aer	0.000111373	6.92005e-08	NTNG2	8
OID42916	aer	0.000116423	7.81799e-05	PLIN1	8
OID42939	aer	0.000157741	2.65409e-12	PREB	8
OID43064	aer	0.000182836	7.41617e-08	SERPINB5	8
OID43110	aer	0.000179852	5.38769e-10	SORBS1	8
OID43207	aer	0.00018579	9.25156e-08	TNFSF15	8
OID43219	aer	0.000177882	1.96111e-12	TP53INP2	8
OID43257	aer	0.000157989	1.61957e-12	TXLNB	8
OID43481	aer	0.000120843	4.07809e-11	CD200	8
OID43486	aer	7.30348e-05	1.30933e-05	CD244	8
OID43498	aer	0.000205802	4.26005e-15	CD70	8
OID43534	aer	0.000119367	6.00045e-09	CLEC4A	8
OID43547	aer	0.000146522	8.88709e-10	CNPY4	8
OID43550	aer	0.000100765	6.72258e-06	COL24A1	8
OID43593	aer	5.07153e-05	6.86128e-08	DCN	8
OID43720	aer	0.000145515	7.32129e-11	FLRT2	8
OID43835	aer	0.000116627	2.29141e-07	IFNLR1	8
OID43844	aer	9.79797e-05	1.3435e-08	IL15	8
OID43846	aer	0.000152177	4.89372e-09	IL17RB	8
OID43847	aer	9.53356e-05	1.62079e-05	IL18R1	8
OID43908	aer	0.000164487	3.16727e-09	LAG3	8
OID43910	aer	0.000121178	9.47641e-10	LAMB1	8
OID43923	aer	8.03609e-05	6.74171e-07	LIFR	8
OID43936	aer	0.000120708	1.80884e-07	LRRC25	8
OID43947	aer	0.00012126	4.67323e-07	LY96	8
OID43990	aer	-0.000152597	5.23265e-06	MS4A1	8
OID44023	aer	0.000103507	3.64737e-21	NEO1	8
OID44079	aer	0.000128139	1.5139e-07	PCDHB15	8
OID44083	aer	0.000125924	2.08364e-10	PDCD1LG2	8
OID44130	aer	8.27234e-05	8.81771e-08	PRTG	8
OID44156	aer	0.000184574	2.38121e-06	PXDNL	8
OID44224	aer	8.29388e-05	1.72883e-10	SEMA4C	8
OID44236	aer	0.000118742	1.64905e-13	SEZ6L2	8
OID44304	aer	0.000127785	7.49341e-12	TACSTD2	8
OID44320	aer	0.00012611	5.47349e-07	TGFB2	8
OID44346	aer	0.000160221	2.07418e-05	TNFSF11	8
OID44350	aer	0.000107881	5.00379e-05	TNR	8
OID44367	aer	0.000150724	2.78205e-08	TSPYL1	8
OID44391	aer	0.00020685	7.71598e-11	VEGFD	8
OID44399	aer	0.000117091	3.84495e-06	VSIG10L	8
OID44402	aer	0.000108618	1.55333e-06	VWA1	8
OID44434	aer	0.000175431	3.66283e-22	ACAN	8
OID44460	aer	0.000119777	2.58175e-12	ANGPTL1	8
OID44461	aer	0.000114023	8.88562e-08	ANGPTL2	8
OID44477	aer	0.000155659	5.45031e-15	BMPER	8
OID44480	aer	0.00013392	5.6152e-05	BPIFB2	8
OID44485	aer	0.000107255	4.01462e-09	C1QTNF5	8
OID44488	aer	0.00011085	6.04227e-08	C4BPB	8
OID44513	aer	9.09357e-05	2.62352e-11	CD34	8
OID44526	aer	0.000170575	3.868e-13	CDH2	8
OID44528	aer	0.000150105	4.89185e-15	CDH6	8
OID44561	aer	8.56562e-05	1.11743e-05	CPM	8
OID44572	aer	0.000126688	1.09452e-11	CRLF1	8
OID44600	aer	0.000107876	6.43747e-14	DDR1	8
OID44648	aer	8.74654e-05	9.51419e-06	FBLN7	8
OID44652	aer	0.000153082	6.27423e-05	FGF19	8
OID44654	aer	0.000148141	2.29014e-22	FGFR2	8
OID44657	aer	8.76042e-05	2.99761e-07	FLT4	8
OID44666	aer	9.6485e-05	7.6685e-06	FURIN	8
OID44692	aer	0.000114105	6.60269e-12	GPNMB	8
OID44699	aer	0.000101785	1.43339e-10	HEG1	8
OID44715	aer	6.69268e-05	1.52712e-05	IL13RA1	8
OID44720	aer	5.85425e-05	6.32137e-08	IL6ST	8
OID44727	aer	8.13431e-05	1.99684e-07	KDR	8
OID44764	aer	0.000112992	1.00976e-13	MAMDC2	8
OID44773	aer	9.53437e-05	3.2345e-05	MEGF10	8
OID44778	aer	0.000212678	4.68201e-10	MERTK	8
OID44780	aer	8.08427e-05	8.14202e-06	MGAT2	8
OID44807	aer	-0.000232694	1.8618e-17	NELL1	8
OID44849	aer	9.90429e-05	7.81819e-09	PKD1	8
OID44882	aer	0.000145839	7.14696e-06	PTX3	8
OID44901	aer	7.14561e-05	3.05951e-06	ROBO2	8
OID44934	aer	6.59593e-05	6.14562e-05	SIGLEC7	8
OID44974	aer	0.000150911	4.27167e-11	TFPI2	8
OID44981	aer	0.000198159	8.71942e-18	TIMP2	8
OID44983	aer	9.68583e-05	4.81191e-13	TINAGL1	8
OID44986	aer	0.000116146	3.71821e-11	TNFRSF11B	8
OID45012	aer	0.000135595	1.17014e-12	VCAN	8
OID45019	aer	0.000113752	1.2342e-06	WFIKKN2	8
OID45024	aer	0.000120916	2.74856e-13	ADAMTSL2	8
OID45028	aer	9.75934e-05	2.72128e-12	ALCAM	8
OID45038	aer	6.63267e-05	1.9409e-05	B4GAT1	8
OID45039	aer	7.19228e-05	6.61116e-06	BCAM	8
OID45072	aer	0.000161367	2.58034e-07	CILP	8
OID45076	aer	0.000119007	4.26767e-07	CLEC4M	8
OID45078	aer	7.58034e-05	5.34621e-06	CNTN1	8
OID45084	aer	0.000157892	1.88234e-15	COL3A1	8
OID45111	aer	0.000135639	6.20994e-15	DSG2	8
OID45115	aer	-5.86578e-05	4.45116e-06	EGFR	8
OID45130	aer	0.000138516	2.83249e-13	GAS6	8
OID45137	aer	0.000137053	1.42317e-16	GRN	8
OID45150	aer	0.000104742	1.59229e-10	IGF2R	8
OID45156	aer	0.000122946	8.03519e-16	IL1R1	8
OID45162	aer	0.000230649	8.68231e-13	INHBC	8
OID45164	aer	8.79715e-05	1.40191e-06	ITGA5	8
OID45167	aer	0.000160217	8.15547e-16	ITGBL1	8
OID45171	aer	0.000103487	1.15445e-08	LAMB2	8
OID45174	aer	0.000235803	6.1507e-12	LDLR	8
OID45176	aer	0.000118921	5.97054e-09	LILRA2	8
OID45181	aer	9.21859e-05	1.54661e-08	MEGF9	8
OID45197	aer	8.52662e-05	5.30199e-08	NOMO1	8
OID45198	aer	7.0043e-05	4.92463e-08	NOTCH1	8
OID45199	aer	9.28346e-05	4.18471e-10	NOTCH2	8
OID45208	aer	0.000138413	5.21845e-18	PAM	8
OID45209	aer	0.000121473	7.7156e-11	PAMR1	8
OID45211	aer	0.000192865	7.66755e-11	PCSK9	8
OID45213	aer	7.89372e-05	7.22702e-05	PDGFRB	8
OID45216	aer	6.15148e-05	3.98553e-05	PEAR1	8
OID45221	aer	0.000204632	8.59571e-14	PIGR	8
OID45254	aer	0.000133289	8.28263e-06	SERPINA11	8
OID45266	aer	0.000111206	2.11573e-06	SPINT1	8
OID45269	aer	0.000134313	4.82148e-15	STAB2	8
OID45277	aer	0.00013951	1.97161e-11	THBS2	8
OID45285	aer	7.08949e-05	5.29218e-05	TNFSF13B	8
OID45287	aer	0.000153935	3.09396e-10	TNN	8
OID45293	aer	-0.000407695	1.20874e-28	UMOD	8
OID45308	aer	8.55174e-05	2.74298e-06	AOC3	8
OID45316	aer	0.000143283	1.26921e-19	AXL	8
OID45321	aer	0.000101337	1.25245e-06	C9	8
OID45340	aer	0.000104048	1.13518e-07	CR1	8
OID45347	aer	0.00011302	2.79928e-07	CTSD	8
OID45356	aer	0.000163989	5.81583e-15	F7	8
OID45361	aer	0.000135403	2.91488e-07	FCN2	8
OID45371	aer	7.10894e-05	2.9901e-07	HYAL1	8
OID45373	aer	0.000146372	1.82512e-13	IGFBP3	8
OID45376	aer	0.000136143	5.14432e-12	IL6R	8
OID45380	aer	0.00014421	3.28689e-05	LBP	8
OID45383	aer	0.000101227	7.49534e-09	MCAM	8
OID45385	aer	0.000136899	1.25296e-13	MRC1	8
OID45386	aer	0.000235191	1.08205e-09	MST1	8
OID45391	aer	8.42951e-05	1.05621e-06	NRP1	8
OID45401	aer	7.18303e-05	6.3589e-05	PROC	8
OID45414	aer	0.000149476	6.26025e-15	SPARCL1	8
OID45417	aer	0.000155205	3.22898e-12	TCN2	8
OID45419	aer	0.000147263	2.8402e-12	TFPI	8
OID45423	aer	0.000121057	3.04555e-06	THBS4	8
OID45424	aer	0.000130299	1.66211e-08	TIMD4	8
OID45426	aer	0.000113718	7.11653e-07	TNC	8
OID40305	aer	0.000390663	2.94554e-06	IGSF11	9
OID40778	aer	0.000257013	4.44482e-05	AKAP13	9
OID40795	aer	0.000190968	6.96342e-06	ANKRD2	9
OID40928	aer	0.00016094	6.58156e-06	CBR3	9
OID40969	aer	0.000291373	2.89457e-21	CD300LB	9
OID41053	aer	0.000219448	3.59433e-07	CREB3L1	9
OID41055	aer	0.000330775	1.0948e-05	CRLF2	9
OID41068	aer	0.000192606	1.25067e-06	CUX2	9
OID41149	aer	0.000257934	2.20349e-09	EHD2	9
OID41228	aer	0.000292575	1.62148e-15	GAP43	9
OID41432	aer	0.000348649	7.62781e-31	LTK	9
OID41670	aer	0.000203326	2.53402e-05	PRR15L	9
OID41691	aer	0.00025966	4.4486e-11	RABL2B	9
OID41806	aer	0.000236846	9.17495e-11	SIRPG	9
OID41815	aer	0.000158082	1.36161e-11	SLITRK5	9
OID41905	aer	0.000141053	1.3847e-06	TAFA1	9
OID42046	aer	0.000232774	5.44678e-07	ZC3H12D	9
OID42089	aer	0.000455338	2.06588e-15	ADAM12	9
OID42114	aer	0.000264619	7.91172e-07	AMN	9
OID42119	aer	0.000215078	3.49607e-11	ANKRD35	9
OID42127	aer	0.000286997	1.4059e-16	AP1AR	9
OID42150	aer	0.000208194	7.46534e-07	ATAD3B	9
OID42172	aer	0.000369207	6.15769e-24	BAMBI	9
OID42214	aer	0.000442332	2.36024e-14	CALB2	9
OID42233	aer	0.000364441	3.02001e-28	CCDC85A	9
OID42239	aer	0.000170387	6.39035e-09	CD28	9
OID42249	aer	0.000257132	5.08476e-07	CDC42BPG	9
OID42298	aer	0.000388007	3.39426e-15	CLGN	9
OID42299	aer	0.000365196	3.16614e-17	CLIC5	9
OID42319	aer	0.00037492	1.61776e-23	CPZ	9
OID42397	aer	0.000255579	1.23862e-13	EFNB2	9
OID42404	aer	0.000306741	1.40565e-06	ELAVL4	9
OID42415	aer	0.000454545	1.30088e-45	EPB41L3	9
OID42436	aer	0.000275408	1.07666e-07	FABP9	9
OID42438	aer	0.00026295	2.48006e-26	FAM114A1	9
OID42467	aer	0.000257424	9.96223e-25	FKBP15	9
OID42486	aer	0.000310247	2.34388e-09	FZD8	9
OID42575	aer	0.000418845	3.90881e-36	HS6ST2	9
OID42586	aer	0.000285313	5.61944e-05	IFNL1	9
OID42589	aer	0.000198761	8.22222e-11	IFT20	9
OID42598	aer	0.000290382	2.11328e-13	IL12RB1	9
OID42602	aer	0.000325444	5.76776e-33	IL15RA	9
OID42647	aer	0.000440685	6.69944e-43	JTB	9
OID42663	aer	0.000298149	6.80843e-12	KIF1C	9
OID42681	aer	0.000235134	3.67545e-17	KLRF1	9
OID42684	aer	0.000382178	8.79883e-16	KRT5	9
OID42715	aer	0.000225645	3.04704e-21	LUC7L	9
OID42716	aer	0.000317975	1.34625e-23	LUC7L3	9
OID42758	aer	0.000206946	4.31666e-08	MILR1	9
OID42786	aer	0.000208921	3.40948e-09	MUC13	9
OID42810	aer	0.000379219	1.27904e-23	NCCRP1	9
OID42815	aer	0.000239173	7.15471e-12	NDUFB10	9
OID42818	aer	0.000457332	6.77399e-27	NECAB1	9
OID42822	aer	0.000539256	8.50926e-25	NEFL	9
OID42852	aer	0.000156696	1.68245e-07	NRXN1	9
OID42942	aer	0.000309095	3.3882e-15	PRKAR1B	9
OID42947	aer	0.00100849	2.18351e-18	PROM1	9
OID42948	aer	0.000309734	8.75044e-14	PRPH	9
OID42955	aer	0.000264167	3.80568e-18	PRSS22	9
OID42985	aer	0.00035483	2.98812e-46	RAMP2	9
OID43054	aer	0.000197529	7.2222e-12	SCGN	9
OID43060	aer	0.00024005	6.81041e-06	SCT	9
OID43075	aer	0.000361213	1.97277e-23	SHC3	9
OID43086	aer	0.000243541	1.35221e-05	SLAMF6	9
OID43087	aer	0.00016648	8.6678e-07	SLAMF8	9
OID43094	aer	0.000315107	3.43379e-33	SLC39A14	9
OID43141	aer	0.000264001	1.80345e-05	STX1B	9
OID43206	aer	0.000263817	3.68341e-14	TNFRSF13C	9
OID43229	aer	0.000223917	2.44543e-08	TPSD1	9
OID43270	aer	0.000172663	3.20941e-11	UNC5D	9
OID43314	aer	0.00023857	1.21202e-19	ABI3BP	9
OID43320	aer	0.000218378	3.62874e-13	ACP6	9
OID43322	aer	0.000272427	2.13939e-15	ACRV1	9
OID43325	aer	0.000359044	5.48233e-52	ACVRL1	9
OID43328	aer	0.000310601	8.55036e-32	ADAM22	9
OID43330	aer	0.000269549	2.52798e-33	ADAM9	9
OID43331	aer	0.000193996	7.33378e-10	ADAMTS1	9
OID43334	aer	0.000208822	4.0029e-14	ADGRB1	9
OID43335	aer	0.000212131	1.6401e-22	ADGRB3	9
OID43343	aer	0.000470628	1.7786e-13	AGR2	9
OID43345	aer	0.000288884	8.09766e-32	AHNAK	9
OID43346	aer	0.000326235	6.32217e-26	AHNAK2	9
OID43348	aer	0.000348502	7.55262e-29	AIF1L	9
OID43362	aer	0.00015131	1.6002e-08	ANGPT2	9
OID43376	aer	0.000229593	9.5927e-14	AREG	9
OID43389	aer	0.000362365	7.16143e-51	ASGR1	9
OID43397	aer	0.000431281	1.63806e-60	ATRAID	9
OID43408	aer	0.000160812	2.30336e-12	BCAN	9
OID43414	aer	0.000150664	8.93618e-08	BLNK	9
OID43419	aer	0.000246492	5.16814e-14	BNIP3L	9
OID43425	aer	0.000179099	2.69643e-16	BRK1	9
OID43427	aer	0.000152609	1.06932e-26	BSG	9
OID43429	aer	0.00035151	3.36099e-36	BTN3A2	9
OID43430	aer	0.000203579	3.74149e-19	C16orf89	9
OID43438	aer	0.000333984	1.82579e-39	CA12	9
OID43439	aer	0.000215741	1.14269e-16	CA14	9
OID43443	aer	0.000457445	1.28576e-26	CALCA	9
OID43444	aer	0.000324543	2.29705e-24	CALCB	9
OID43447	aer	0.000446003	3.59519e-46	CALML4	9
OID43451	aer	0.000400939	3.76292e-06	CAPS	9
OID43466	aer	0.000554591	2.11246e-39	CCER2	9
OID43480	aer	0.000540286	9.87019e-49	CD160	9
OID43483	aer	0.00021616	1.11969e-13	CD207	9
OID43487	aer	0.000255373	6.19897e-31	CD274	9
OID43488	aer	0.000521048	8.00539e-55	CD300E	9
OID43489	aer	0.000461693	5.93812e-29	CD300LF	9
OID43490	aer	0.000487725	1.08677e-60	CD302	9
OID43492	aer	0.000214234	7.543e-30	CD4	9
OID43497	aer	0.000407976	5.7798e-33	CD7	9
OID43500	aer	0.000321019	9.67546e-41	CD83	9
OID43510	aer	0.00039866	1.06032e-39	CDNF	9
OID43511	aer	0.000357687	5.01769e-30	CDSN	9
OID43513	aer	0.00029906	9.22661e-39	CEACAM19	9
OID43514	aer	0.000342412	1.06399e-10	CEACAM21	9
OID43525	aer	0.000333619	1.35073e-41	CHCHD6	9
OID43531	aer	0.000207006	3.25323e-17	CLEC10A	9
OID43533	aer	0.000402109	1.20113e-46	CLEC1A	9
OID43537	aer	0.000219699	6.63428e-23	CLEC4G	9
OID43538	aer	0.00046954	3.09383e-30	CLEC7A	9
OID43540	aer	0.000352736	1.22846e-44	CLMP	9
OID43566	aer	0.000167161	5.84631e-11	CRTAM	9
OID43576	aer	0.000256932	7.04658e-22	CST5	9
OID43583	aer	0.000312966	5.84701e-32	CX3CL1	9
OID43584	aer	0.000391783	6.768e-29	CXADR	9
OID43598	aer	0.000450404	2.78664e-39	DDAH1	9
OID43609	aer	0.000239753	9.72075e-14	DKK4	9
OID43619	aer	0.000228018	4.30549e-32	DNAJB4	9
OID43626	aer	0.000333222	1.00373e-25	DNM3	9
OID43634	aer	0.000426322	5.12896e-40	DPY30	9
OID43637	aer	0.000238374	9.6672e-27	DSG3	9
OID43640	aer	0.000248865	6.76809e-32	DTX3	9
OID43649	aer	0.000576684	1.12525e-58	EDA2R	9
OID43654	aer	0.000243939	1.03698e-18	EDN1	9
OID43658	aer	0.00047559	1.76176e-64	EFNA4	9
OID43659	aer	0.000127714	5.06598e-07	EGFLAM	9
OID43674	aer	0.000377152	4.09411e-35	ENDOU	9
OID43680	aer	0.000321468	1.00554e-35	EPB41L2	9
OID43682	aer	0.000455049	2.19062e-63	EPHA2	9
OID43683	aer	0.000369008	2.77176e-52	EPHB6	9
OID43695	aer	0.000448488	1.84433e-28	FABP6	9
OID43701	aer	0.000410614	1.47431e-18	FAM3D	9
OID43706	aer	0.000176249	6.92316e-06	FCRL6	9
OID43710	aer	0.000646815	6.23692e-16	FGF21	9
OID43721	aer	0.000164921	2.93089e-23	FLT1	9
OID43724	aer	0.000268222	5.68019e-23	FNBP4	9
OID43746	aer	0.000443294	1.84428e-51	GFRA1	9
OID43748	aer	0.000197711	6.45294e-24	GFRA3	9
OID43754	aer	0.000358857	8.26628e-37	GIPC2	9
OID43762	aer	0.000303498	5.67515e-32	GLRX2	9
OID43773	aer	0.000200754	1.91048e-25	GPC1	9
OID43776	aer	0.000208883	4.51899e-15	GPHA2	9
OID43777	aer	0.000147133	1.65321e-13	GPIHBP1	9
OID43791	aer	0.000966412	1.54445e-60	KIM-1	9
OID43802	aer	0.000412753	1.80961e-31	HIP1R	9
OID43815	aer	0.000250577	3.15348e-16	HRC	9
OID43822	aer	0.000264171	6.85002e-15	HSDL2	9
OID43837	aer	0.000212913	2.66111e-28	IGF1R	9
OID43842	aer	0.000526746	1.48261e-26	IL12A_IL12B	9
OID43843	aer	0.00030515	3.00488e-13	IL12B	9
OID43845	aer	0.000419324	7.25549e-32	IL16	9
OID43849	aer	0.000264213	3.32044e-10	IL22	9
OID43854	aer	0.00028507	1.59271e-24	IL4R	9
OID43858	aer	0.000220212	9.36229e-13	IMMT	9
OID43861	aer	0.000288008	1.34712e-24	INPP1	9
OID43865	aer	0.000560335	4.65941e-35	INSL4	9
OID43882	aer	0.00018109	1.62834e-09	ITM2A	9
OID43890	aer	0.000181917	1.39715e-12	KIAA0319	9
OID43896	aer	0.000128464	3.87913e-05	KLK13	9
OID43899	aer	0.000623061	4.30284e-30	KLK4	9
OID43900	aer	0.000421931	2.36797e-48	KLRB1	9
OID43902	aer	0.000243209	3.60315e-22	KLRK1	9
OID43904	aer	0.000437009	4.36386e-31	KRT19	9
OID43909	aer	0.000385657	3.85083e-11	LAIR2	9
OID43911	aer	0.000228946	9.52369e-13	LAMP3	9
OID43917	aer	0.000577276	1.92027e-63	LAYN	9
OID43918	aer	0.000334156	8.10262e-11	LCN15	9
OID43920	aer	0.000203521	3.03768e-12	LEFTY2	9
OID43949	aer	0.000511593	8.93718e-55	LZTS1	9
OID43951	aer	0.000326127	2.23154e-29	MAD1L1	9
OID43980	aer	0.000221461	1.55258e-08	MMP12	9
OID43987	aer	0.00012538	2.37115e-05	MRPL24	9
OID43992	aer	0.000211303	2.31469e-16	MSTN	9
OID44014	aer	0.00039151	2.4888e-50	NCR1	9
OID44015	aer	0.000301937	3.71821e-30	NCR3LG1	9
OID44047	aer	0.000258661	4.99467e-20	NUDCD3	9
OID44053	aer	0.000146486	6.8483e-05	OBP2B	9
OID44054	aer	0.000488821	1.10948e-50	OCLN	9
OID44060	aer	0.000128153	8.52582e-07	OPTC	9
OID44071	aer	0.000426142	2.79198e-53	PALM	9
OID44072	aer	0.000509177	5.26874e-46	PALM2	9
OID44074	aer	0.000200366	2.93279e-22	PBXIP1	9
OID44085	aer	0.000262878	2.73683e-14	PDZK1	9
OID44093	aer	0.000468455	1.5984e-62	PHLDB1	9
OID44108	aer	0.000299552	7.59541e-24	POF1B	9
OID44109	aer	0.000339301	6.52494e-33	POLR2F	9
OID44112	aer	0.000276015	1.21903e-22	PPL	9
OID44126	aer	0.000339049	1.90002e-16	PRND	9
OID44131	aer	0.000367745	3.30951e-27	PSAPL1	9
OID44133	aer	0.000306825	1.45202e-05	PSG1	9
OID44146	aer	0.000334525	7.43092e-38	PTK7	9
OID44188	aer	0.000385204	2.49286e-51	RNF149	9
OID44198	aer	0.000258272	6.5027e-26	RTN4R	9
OID44200	aer	0.000124706	1.77119e-10	S100A13	9
OID44202	aer	0.000235205	8.641e-09	S100G	9
OID44215	aer	0.000507288	6.86656e-48	SCN4B	9
OID44222	aer	0.000431143	5.40933e-62	SEL1L	9
OID44230	aer	0.000338936	7.97328e-19	SERPINB4	9
OID44231	aer	0.000344976	4.67607e-28	SERPINB8	9
OID44235	aer	0.000227831	5.96458e-25	SEZ6	9
OID44244	aer	0.00019807	9.35855e-24	SIGLEC10	9
OID44246	aer	0.000203404	2.60338e-15	SIGLEC8	9
OID44252	aer	0.000153382	2.5516e-05	SLAMF7	9
OID44254	aer	0.000522476	4.51646e-39	SLC39A5	9
OID44255	aer	0.000185536	3.68401e-17	SLITRK1	9
OID44257	aer	0.000225574	4.44187e-22	SLITRK6	9
OID44272	aer	0.000379937	1.77995e-39	SNX33	9
OID44275	aer	0.000544338	7.67558e-55	SOWAHC	9
OID44276	aer	0.000527073	1.99463e-34	SPINK4	9
OID44277	aer	0.000241327	7.02374e-15	SPINK6	9
OID44280	aer	0.000519262	2.16933e-39	SPRR3	9
OID44299	aer	0.000202109	1.07947e-14	SUSD4	9
OID44317	aer	0.000306921	1.23645e-08	TG	9
OID44333	aer	0.000290625	2.30418e-28	TMPRSS11D	9
OID44338	aer	0.00031093	1.15821e-43	TNFRSF10A	9
OID44339	aer	0.000416776	1.21142e-59	TNFRSF10B	9
OID44340	aer	0.000503353	1.17252e-57	TNFRSF11A	9
OID44341	aer	0.000557035	6.89076e-61	TNFRSF19	9
OID44342	aer	0.000408688	2.15707e-46	TNFRSF4	9
OID44344	aer	0.000532278	6.96526e-52	TNFRSF9	9
OID44356	aer	0.000228732	3.28485e-11	TPSAB1	9
OID44358	aer	0.000283824	1.6556e-55	TRIAP1	9
OID44370	aer	0.000322324	1.01707e-22	TYRP1	9
OID44373	aer	0.000222483	2.53457e-24	UBL4A	9
OID44377	aer	0.000450461	6.4383e-57	RAET1L_ULBP2	9
OID44383	aer	0.000361283	6.29913e-35	USP28	9
OID44390	aer	0.000227037	1.05672e-19	VEGFB	9
OID44393	aer	0.00051069	3.94113e-19	VMO1	9
OID44400	aer	0.000584021	4.59014e-42	VSIG2	9
OID44404	aer	0.00025001	1.74681e-21	VWC2L	9
OID44411	aer	0.000498198	3.74253e-35	WFDC12	9
OID44425	aer	0.00020326	1.39744e-18	ZFAND2B	9
OID44451	aer	0.000237998	5.04751e-20	AGER	9
OID44452	aer	0.000390444	1.8872e-44	AGRN	9
OID44456	aer	0.000196151	7.62979e-27	AKAP12	9
OID44462	aer	0.00028167	7.66979e-20	ANGPTL4	9
OID44484	aer	0.000363517	4.2658e-51	BTN2A1	9
OID44493	aer	0.000286786	8.42894e-37	CCBE1	9
OID44501	aer	0.000196447	9.91274e-19	CCL23	9
OID44507	aer	0.000615683	1.24735e-62	CD27	9
OID44508	aer	0.000293616	9.17107e-27	CD276	9
OID44510	aer	0.000313001	1.57399e-40	CD300A	9
OID44511	aer	0.000366306	9.14291e-40	CD300C	9
OID44515	aer	0.000150902	4.40889e-16	CD48	9
OID44524	aer	0.000312828	1.3076e-17	CDH15	9
OID44527	aer	0.000386267	6.66101e-48	CDH3	9
OID44539	aer	0.000361841	1.1878e-32	CHRDL1	9
OID44556	aer	0.000407318	1.75076e-52	COLEC12	9
OID44558	aer	0.000193433	2.42388e-07	COX6B1	9
OID44567	aer	0.000214036	1.81854e-23	CRELD1	9
OID44568	aer	0.000355899	2.56451e-33	CRELD2	9
OID44574	aer	0.00027332	1.58724e-43	CSF1	9
OID44575	aer	0.000496927	1.39107e-19	CST1	9
OID44579	aer	0.000136231	3.85165e-05	CTSE	9
OID44605	aer	0.000364961	3.76e-56	DLL1	9
OID44617	aer	0.000302721	1.75648e-28	EFEMP2	9
OID44622	aer	0.000223366	3.95696e-25	ELN	9
OID44631	aer	0.000370422	3.01082e-41	EPHA1	9
OID44632	aer	0.000163784	7.70422e-13	EPHA4	9
OID44640	aer	0.000364038	6.75422e-34	F2R	9
OID44643	aer	0.000462039	7.87248e-44	FABP3	9
OID44644	aer	0.000292336	2.11544e-26	FABP5	9
OID44647	aer	0.000374722	1.81279e-51	FAM3C	9
OID44655	aer	0.00023898	1.63113e-12	FGFR4	9
OID44659	aer	0.000312882	5.0921e-42	FOLR1	9
OID44660	aer	0.000178121	1.5855e-20	FOLR2	9
OID44663	aer	0.000437357	1.25836e-59	FSTL3	9
OID44667	aer	0.000177965	2.13246e-10	FUT3_FUT5	9
OID44669	aer	0.000310752	1.5413e-33	GALM	9
OID44697	aer	0.000585169	3.89142e-44	HAAO	9
OID44709	aer	0.000224456	2.119e-36	IFNGR1	9
OID44710	aer	0.000282446	3.02271e-36	IGFBPL1	9
OID44711	aer	0.000213897	2.25601e-13	IGFL3	9
OID44712	aer	0.000404003	1.90879e-58	IGSF8	9
OID44714	aer	0.000278102	2.36219e-36	IL10RB	9
OID44717	aer	0.000402956	9.85536e-23	IL19	9
OID44721	aer	0.000505243	1.0355e-43	INHBB	9
OID44725	aer	0.000429694	1.38786e-59	JAM2	9
OID44731	aer	0.000373184	6.72777e-53	KLK11	9
OID44734	aer	0.000336689	3.75214e-40	KLK8	9
OID44739	aer	0.000527557	6.93668e-61	LAIR1	9
OID44744	aer	0.000431849	5.94153e-14	LECT2	9
OID44746	aer	0.000297603	6.19377e-07	LEP	9
OID44748	aer	0.000392449	1.38145e-36	LGALS1	9
OID44749	aer	0.000479046	1.13397e-41	LGALS4	9
OID44751	aer	0.000305741	2.67804e-40	LGALS9	9
OID44754	aer	0.000205433	1.3367e-21	LILRA5	9
OID44757	aer	0.000383668	5.72581e-40	LRP11	9
OID44760	aer	0.000423892	1.62706e-58	LTBR	9
OID44761	aer	0.000453187	1.70258e-40	LY6D	9
OID44767	aer	0.000247038	8.77855e-32	MANSC1	9
OID44770	aer	0.00024699	4.68287e-41	MATN2	9
OID44771	aer	0.000221627	5.52098e-33	MCFD2	9
OID44782	aer	0.000252218	1.05447e-15	MIA	9
OID44784	aer	0.000285689	7.32951e-16	MMP10	9
OID44786	aer	0.000604806	9.01933e-67	MMP7	9
OID44788	aer	0.000259546	2.67536e-38	MMRN2	9
OID44792	aer	0.000248948	6.59578e-12	MSMP	9
OID44802	aer	0.000337433	8.13322e-49	NBL1	9
OID44805	aer	0.000404664	4.25646e-58	NECTIN2	9
OID44806	aer	0.000418205	2.06823e-55	NECTIN4	9
OID44810	aer	0.000259952	8.45833e-26	NGFR	9
OID44814	aer	0.000396998	1.46427e-44	NOL3	9
OID44828	aer	0.000147095	7.04589e-14	OSCAR	9
OID44829	aer	0.000550582	5.35536e-13	OXT	9
OID44830	aer	0.00019042	3.88439e-25	P4HB	9
OID44844	aer	0.000388115	1.31317e-42	PENK	9
OID44847	aer	0.000357164	2.28221e-27	PILRB	9
OID44848	aer	0.000155608	4.51774e-06	PINLYP	9
OID44855	aer	0.000354799	2.99109e-51	PLIN3	9
OID44861	aer	0.000172209	5.20036e-17	PODXL2	9
OID44872	aer	0.000216345	5.0949e-06	PRR4	9
OID44874	aer	0.00028479	1.19648e-24	PRSS8	9
OID44891	aer	0.000293654	2.21937e-20	REG4	9
OID44893	aer	0.000568037	3.12001e-20	REN	9
OID44894	aer	0.000174952	6.53807e-15	RGMA	9
OID44895	aer	0.000307216	1.15713e-40	RGMB	9
OID44902	aer	0.000271928	6.17881e-33	ROR1	9
OID44907	aer	0.000281812	2.44997e-32	SCARA5	9
OID44908	aer	0.000282304	7.25405e-29	SCARF2	9
OID44910	aer	0.000370366	1.37e-19	SCGB1A1	9
OID44913	aer	0.000381974	1.90942e-32	SCRG1	9
OID44914	aer	0.000241835	3.25256e-27	SDC1	9
OID44918	aer	0.000309131	1.75364e-35	SEMA3F	9
OID44922	aer	0.00029355	1.27198e-34	SERPINB6	9
OID44933	aer	0.000202248	1.82569e-16	SIGLEC1	9
OID44935	aer	0.00042623	9.02574e-38	SIRPB1	9
OID44954	aer	0.000434947	3.93004e-24	SPINK7	9
OID44957	aer	0.000331938	5.35954e-41	SPON2	9
OID44967	aer	0.00031172	1.70784e-38	SUSD5	9
OID44975	aer	0.000417744	2.50824e-59	TGFBR2	9
OID44977	aer	0.000340555	6.76367e-49	THBD	9
OID44979	aer	0.000341594	2.46388e-44	THY1	9
OID44987	aer	0.00037872	6.25587e-42	TNFRSF12A	9
OID44988	aer	0.000287682	1.02751e-35	TNFRSF13B	9
OID44990	aer	0.000291719	3.5616e-44	TNFRSF21	9
OID45003	aer	0.000408845	2.54023e-55	TXNDC5	9
OID45018	aer	0.000584129	5.35482e-62	WFDC2	9
OID45033	aer	0.000132365	6.68304e-07	APOH	9
OID45052	aer	0.000393254	4.72614e-29	CCL15	9
OID45053	aer	0.000301182	3.22656e-22	CCL16	9
OID45054	aer	0.000439016	1.14552e-48	CCN3	9
OID45055	aer	0.000311559	1.8165e-32	CCN5	9
OID45060	aer	0.000357585	6.031e-33	CD300LG	9
OID45061	aer	0.000377413	7.49116e-57	CD59	9
OID45062	aer	0.000277545	1.18779e-49	CD99	9
OID45063	aer	0.000261266	1.04697e-33	CD99L2	9
OID45073	aer	0.000355474	1.22838e-23	CKB	9
OID45075	aer	0.00034417	3.67335e-47	CLEC14A	9
OID45081	aer	0.000289263	3.9025e-24	COL15A1	9
OID45082	aer	0.000393367	1.77607e-40	COL18A1	9
OID45085	aer	0.000510872	1.3342e-50	COL6A3	9
OID45094	aer	0.00048589	1.38665e-40	CSTB	9
OID45099	aer	0.000228659	3.50669e-09	CTSB	9
OID45100	aer	0.000204185	2.51848e-33	CXCL16	9
OID45102	aer	0.000315246	2.77581e-17	CYTL1	9
OID45103	aer	0.000244855	2.24225e-33	DBI	9
OID45107	aer	0.000443571	1.48584e-31	DLK1	9
OID45110	aer	0.00032233	1.15427e-46	DSC2	9
OID45114	aer	0.000439029	1.57887e-65	EFNA1	9
OID45118	aer	0.000322703	6.34834e-52	EPHB4	9
OID45121	aer	0.000625809	4.51191e-39	FABP4	9
OID45123	aer	0.000228659	2.0318e-17	FAS	9
OID45124	aer	0.000388819	9.48031e-46	FBLN2	9
OID45125	aer	0.000368757	1.17115e-32	FCER2	9
OID45131	aer	0.000474503	3.8661e-54	GDF15	9
OID45133	aer	0.000482523	5.52699e-53	GM2A	9
OID45141	aer	0.000373963	1.58888e-36	HAVCR2	9
OID45145	aer	0.000204347	4.72798e-40	HYOU1	9
OID45148	aer	0.000373005	4.96103e-53	IFNAR2	9
OID45152	aer	0.00031206	9.04006e-21	IGFBP2	9
OID45153	aer	0.000700438	1.31923e-61	IGFBP4	9
OID45159	aer	0.000281925	1.76145e-25	IL2RA	9
OID45175	aer	0.000250057	3.83295e-21	LGALS3	9
OID45184	aer	0.00030255	1.49996e-32	MFAP5	9
OID45187	aer	0.000261848	1.1693e-13	MMP3	9
OID45190	aer	0.000390333	1.05719e-17	MSMB	9
OID45201	aer	0.000382323	6.13911e-48	NPC2	9
OID45206	aer	0.000220318	2.31357e-18	OAF	9
OID45220	aer	0.000391524	6.85653e-28	PI3	9
OID45222	aer	0.000482379	1.18814e-65	PIK3IP1	9
OID45223	aer	0.0003307	1.10109e-33	PILRA	9
OID45236	aer	0.000349239	1.71523e-25	PRG2	9
OID45241	aer	0.000182093	8.36855e-26	PTPRF	9
OID45242	aer	0.000194893	3.2739e-28	PTPRS	9
OID45243	aer	0.000182151	1.19186e-18	QPCT	9
OID45244	aer	0.000422116	8.02521e-25	REG1B	9
OID45245	aer	0.000462015	7.72845e-26	REG3A	9
OID45246	aer	0.000390363	9.98585e-47	RELT	9
OID45249	aer	0.000215525	4.23278e-24	SBSN	9
OID45257	aer	0.000495589	2.14105e-65	SHISA5	9
OID45259	aer	0.000202553	1.72765e-20	SIRPA	9
OID45261	aer	0.000241281	7.09155e-16	SLPI	9
OID45262	aer	0.000407769	2.2979e-42	SLURP1	9
OID45264	aer	0.000556469	7.46881e-44	SPINK1	9
OID45274	aer	0.000809672	1.15578e-45	TFF1	9
OID45275	aer	0.000376349	5.08802e-28	TFF2	9
OID45279	aer	0.000123948	6.20072e-06	TIMP4	9
OID45281	aer	0.000186331	2.68311e-14	TNFRSF10C	9
OID45282	aer	0.000196089	3.46405e-13	TNFRSF17	9
OID45283	aer	0.00048211	8.2923e-60	TNFRSF1A	9
OID45284	aer	0.000432855	1.82101e-56	TNFRSF1B	9
OID45294	aer	0.000529875	1.62882e-50	VSIG4	9
OID45306	aer	0.000188994	1.09443e-17	ANGPTL3	9
OID45314	aer	0.000306791	3.10508e-31	ART3	9
OID45315	aer	0.000339973	1.34966e-46	ASGR2	9
OID45324	aer	0.000258019	4.49836e-28	CCL14	9
OID45329	aer	0.000275537	7.61323e-41	CD46	9
OID45330	aer	0.000275477	4.8234e-40	CD55	9
OID45331	aer	0.000316631	1.02033e-43	CD93	9
OID45332	aer	0.000290931	3.43265e-33	CDH1	9
OID45335	aer	0.000429634	1.66209e-20	CHI3L1	9
OID45345	aer	0.000378578	1.11722e-47	CST3	9
OID45352	aer	0.000309537	2.37623e-45	EFEMP1	9
OID45370	aer	0.000404892	5.81009e-56	HSPG2	9
OID45375	aer	0.000302595	2.65839e-43	IL18BP	9
OID45393	aer	0.000365323	5.88966e-41	PCOLCE	9
OID45396	aer	0.000389194	3.10347e-15	PGA4	9
OID45397	aer	0.000186327	2.87116e-19	PI16	9
OID45403	aer	0.000484559	2.03845e-57	PTGDS	9
OID45404	aer	0.000374021	1.33707e-37	RARRES2	9
OID45405	aer	0.000494975	3.63073e-34	REG1A	9
OID45406	aer	0.000516439	6.2599e-46	RNASE1	9
OID45407	aer	0.000279858	1.54428e-35	RNASE4	9
OID45408	aer	0.000368106	8.52138e-36	RNASE6	9
OID45413	aer	0.00014282	8.67013e-07	SOD3	9
OID45418	aer	0.000427551	7.50458e-27	TFF3	9
OID45429	aer	0.000231622	2.2486e-30	VASN	9
OID45441	aer	0.000404418	5.3005e-38	B2M	9
OID45452	aer	0.000254055	2.14968e-24	CFD	9
OID45487	aer	0.000533176	1.6212e-34	RBP4	9
OID40786	bmi	-0.0309083	2.3684e-19	ALK	0
OID42540	bmi	0.0341643	7.60243e-06	GSTA3	0
OID42609	bmi	0.0205105	3.3401e-05	IL1RL2	0
OID42729	bmi	0.0562191	5.56055e-06	MAMDC4	0
OID42982	bmi	0.0179763	1.14356e-05	RAD23B	0
OID43259	bmi	0.025477	3.59203e-05	TYMS	0
OID43341	bmi	0.0267496	2.48352e-06	AFAP1L1	0
OID43357	bmi	-0.054301	6.62312e-05	ALPP	0
OID43440	bmi	-0.0264252	4.0847e-05	CA9	0
OID43449	bmi	0.0457615	1.88071e-08	CAPG	0
OID43472	bmi	-0.0470861	8.92083e-06	CCL28	0
OID43507	bmi	0.0425008	1.74711e-09	CDHR2	0
OID43515	bmi	0.0286292	6.95981e-05	CEACAM8	0
OID43548	bmi	-0.0184449	5.89434e-05	CNTN2	0
OID43554	bmi	0.0286613	1.52097e-06	COMMD1	0
OID43613	bmi	0.0306636	6.87448e-07	DMD	0
OID43630	bmi	-0.0225666	5.65227e-06	DPEP1	0
OID43775	bmi	0.0661071	1.24626e-25	GPD1	0
OID43786	bmi	0.0193216	4.1175e-06	GZMA	0
OID43810	bmi	0.0294623	1.35802e-05	HNMT	0
OID43856	bmi	0.0409945	4.53649e-05	IL6	0
OID43912	bmi	0.0234379	9.76896e-06	LAMTOR5	0
OID43931	bmi	-0.0489014	1.70264e-11	LPO	0
OID44040	bmi	0.0294006	5.7621e-09	NT5C1A	0
OID44062	bmi	0.0403914	1.30243e-05	OSM	0
OID44098	bmi	-0.0364727	1.60237e-10	PLA2G10	0
OID44266	bmi	0.063211	2.13225e-09	SNCG	0
OID44301	bmi	0.0264588	9.49237e-08	SWAP70	0
OID44337	bmi	-0.033575	2.60351e-07	TNFAIP6	0
OID44387	bmi	0.0195196	3.90066e-08	VAT1	0
OID44458	bmi	0.0228674	1.75543e-06	AMOT	0
OID44466	bmi	-0.0289367	3.32635e-12	APLP1	0
OID44471	bmi	0.0305299	6.44596e-05	ATOX1	0
OID44522	bmi	0.0288078	1.98032e-06	CDA	0
OID44525	bmi	-0.0400839	1.01175e-06	CDH17	0
OID44547	bmi	0.0248258	1.14157e-05	CLTB	0
OID44557	bmi	0.0168269	2.72351e-06	COMMD2	0
OID44573	bmi	0.0244911	4.54452e-07	CRYBB1	0
OID44581	bmi	0.0202877	6.22714e-05	CTSL	0
OID44598	bmi	-0.0239712	3.0169e-05	DDC	0
OID44639	bmi	0.0205428	5.89181e-09	EZR	0
OID44650	bmi	0.0326935	6.5053e-07	FCAMR	0
OID44664	bmi	0.0209744	2.4059e-07	FTO	0
OID44679	bmi	-0.110514	8.17399e-10	GH1	0
OID44681	bmi	-0.0482457	1.6092e-05	GHRL	0
OID44719	bmi	0.0624614	1.55614e-36	IL1RN	0
OID44793	bmi	0.0307173	2.62561e-09	MSR1	0
OID44832	bmi	0.0272406	4.372e-07	PCBD1	0
OID44846	bmi	0.0159709	5.34864e-05	PHYKPL	0
OID44877	bmi	0.0421033	6.45279e-08	PTGR1	0
OID44880	bmi	-0.032958	4.02549e-10	PTPRZ1	0
OID44912	bmi	-0.0602957	8.39363e-10	SCGB3A2	0
OID44959	bmi	-0.0197629	2.36061e-05	SRPX	0
OID44960	bmi	0.0940421	1.04751e-18	SSC4D	0
OID44978	bmi	0.0162844	9.49391e-06	THOP1	0
OID45007	bmi	0.0274637	1.43762e-05	UBE2L6	0
OID45059	bmi	0.0195332	5.13482e-05	CD248	0
OID45109	bmi	0.0330043	1.85437e-09	DPT	0
OID45173	bmi	0.0304078	1.3255e-11	LCP1	0
OID45188	bmi	0.0354986	8.63188e-06	MMP9	0
OID45219	bmi	0.0383338	7.26493e-07	PGLYRP1	0
OID45251	bmi	0.0259175	2.63959e-07	SELE	0
OID45320	bmi	0.0247386	2.23593e-05	C2	0
OID45382	bmi	0.0391578	1.10318e-06	LCN2	0
OID45409	bmi	0.0219908	5.17123e-07	SAA4	0
OID45411	bmi	-0.036003	7.93198e-14	SHBG	0
OID45435	bmi	0.0404805	7.36487e-17	APCS	0
OID45443	bmi	0.0157247	3.61142e-05	C1RL	0
OID45445	bmi	0.035407	2.81105e-16	C3	0
OID45446	bmi	0.0453828	4.14502e-12	C4B	0
OID45450	bmi	0.022597	7.50279e-05	CD5L	0
OID45451	bmi	0.0229857	3.58878e-08	CFB	0
OID45453	bmi	0.0248243	3.23477e-11	CFH	0
OID45455	bmi	0.0314847	7.37642e-05	CFHR4	0
OID45456	bmi	0.0220677	7.06415e-09	CFI	0
OID45457	bmi	0.0180895	2.69223e-06	CFP	0
OID45468	bmi	0.0176566	5.00024e-05	HABP2	0
OID45474	bmi	0.0250112	8.32769e-06	LGALS3BP	0
OID45480	bmi	0.0314119	8.50991e-12	ORM1	0
OID45485	bmi	0.0413114	7.023e-05	PZP	0
OID45496	bmi	0.0214696	2.22426e-07	SERPIND1	0
OID45497	bmi	0.0138366	2.28722e-05	SERPINF1	0
OID43420	bmi	-0.0167208	3.80241e-05	BOC	1
OID43542	bmi	-0.0291059	8.95073e-08	CLSTN2	1
OID43614	bmi	-0.0830374	4.43114e-06	DMP1	1
OID44052	bmi	-0.0389827	2.58564e-07	NXPH3	1
OID44196	bmi	-0.0364933	6.20292e-05	RTBDN	1
OID44803	bmi	-0.0337458	1.05025e-07	NCAN	1
OID44909	bmi	-0.0237062	1.03007e-05	SCG3	1
OID44925	bmi	-0.0236261	2.19225e-05	SEZ6L	1
OID45202	bmi	-0.0279519	4.25028e-06	NPTX1	1
OID45228	bmi	-0.0224029	6.20523e-05	PLTP	1
OID43473	bmi	0.0289255	7.33722e-07	CCL3	2
OID43474	bmi	0.0487881	2.72475e-11	CCL7	2
OID43800	bmi	0.0295478	1.85051e-08	HGF	2
OID44045	bmi	0.0204454	2.52647e-06	NUCB2	2
OID44569	bmi	0.0259616	2.33134e-08	CRHBP	2
OID45325	bmi	0.0366154	4.12536e-10	CCL18	2
OID45360	bmi	0.029065	9.24563e-06	FCN1	2
OID41527	bmi	0.0647756	2.36722e-06	NCF1C_NCF1	4
OID42734	bmi	0.0398635	3.48382e-05	MAP2K1	4
OID43013	bmi	0.0268636	6.81712e-05	RILPL1	4
OID43080	bmi	0.0318987	6.09265e-07	SIPA1	4
OID43372	bmi	0.0296521	5.67748e-07	APBB1IP	4
OID43657	bmi	0.0334234	1.18545e-06	EFHD2	4
OID43801	bmi	0.0266261	6.86352e-06	HHEX	4
OID43956	bmi	0.0344031	1.83993e-07	MAP2K1	4
OID44034	bmi	0.0415568	5.8918e-06	NMNAT1	4
OID44051	bmi	0.0360725	1.00446e-05	NUMB	4
OID44180	bmi	0.0304222	1.04311e-05	RFC4	4
OID44313	bmi	0.0445841	1.90623e-06	TCL1A	4
OID44324	bmi	0.031767	1.50991e-06	TIGAR	4
OID44336	bmi	0.01938	7.92622e-06	TNFAIP2	4
OID44685	bmi	0.025935	7.48714e-05	GLRX	4
OID44836	bmi	0.0263246	1.01378e-06	PDCD5	4
OID44904	bmi	0.0254291	3.07696e-10	S100A11	4
OID40843	bmi	0.0271054	2.49506e-05	ATP6V0D1	5
OID41653	bmi	0.0216586	2.26701e-05	PPFIBP2	5
OID42340	bmi	0.042449	5.44107e-05	CWF19L2	5
OID43778	bmi	0.00975746	4.50964e-05	GPKOW	5
OID43803	bmi	0.0192084	3.2155e-08	HJV	5
OID44121	bmi	0.0228484	1.94835e-10	PPP3R1	5
OID45292	bmi	0.0124442	5.13859e-06	TXNRD1	5
OID40307	bmi	0.0241107	6.65984e-06	IL17RE	7
OID43358	bmi	0.00998171	1.11868e-08	AMBP	7
OID43820	bmi	-0.0311067	7.57561e-12	HSD11B1	7
OID44862	bmi	-0.0210239	4.1716e-15	PON3	7
OID44911	bmi	-0.0210592	3.37447e-06	SCGB3A1	7
OID40848	bmi	-0.0204555	2.11263e-09	BACE1	8
OID41471	bmi	-0.0297004	3.52294e-05	MFRP	8
OID42916	bmi	0.0585609	1.49239e-28	PLIN1	8
OID43333	bmi	-0.0134074	1.02913e-05	ADAMTSL4	8
OID43476	bmi	-0.0191967	1.59538e-05	CCN1	8
OID43633	bmi	-0.0280371	4.58328e-11	DPP6	8
OID43653	bmi	-0.0399898	4.71582e-14	EDIL3	8
OID43676	bmi	-0.0313808	1.53468e-20	ENPP6	8
OID43771	bmi	-0.0474021	5.66779e-09	GP2	8
OID43986	bmi	0.0300218	5.43869e-05	MPRIP	8
OID44091	bmi	0.0226759	1.0769e-06	PGLYRP3	8
OID44335	bmi	-0.0313899	1.70756e-14	TMPRSS5	8
OID44346	bmi	0.030074	1.69438e-05	TNFSF11	8
OID44413	bmi	-0.0146269	7.11023e-05	WIF1	8
OID44434	bmi	-0.0171561	4.6296e-07	ACAN	8
OID44447	bmi	-0.0220353	6.874e-13	ADGRG2	8
OID44461	bmi	0.020499	3.50398e-07	ANGPTL2	8
OID44480	bmi	0.0366137	5.29284e-09	BPIFB2	8
OID44506	bmi	-0.0108553	4.98736e-05	CD1C	8
OID44529	bmi	0.024963	6.89937e-09	CDHR5	8
OID44548	bmi	-0.0303989	4.02709e-08	CLUL1	8
OID44554	bmi	-0.0291188	6.61486e-13	COL4A1	8
OID44561	bmi	0.0206085	8.49953e-09	CPM	8
OID44572	bmi	0.0183038	2.68183e-07	CRLF1	8
OID44609	bmi	-0.0147375	9.4924e-08	DNER	8
OID44635	bmi	-0.0182322	9.46362e-09	ERBB4	8
OID44637	bmi	-0.0237715	2.94509e-07	ESM1	8
OID44657	bmi	0.0149925	2.6954e-06	FLT4	8
OID44666	bmi	0.0331168	2.6433e-17	FURIN	8
OID44680	bmi	0.0510173	2.80864e-29	GHR	8
OID44708	bmi	-0.0185487	4.68421e-06	ICAM5	8
OID44713	bmi	0.0530972	2.60267e-08	IGSF9	8
OID44715	bmi	0.0142363	6.7908e-07	IL13RA1	8
OID44747	bmi	-0.0258401	1.44447e-09	LEPR	8
OID44762	bmi	-0.0236036	2.52368e-08	LYPD3	8
OID44773	bmi	-0.0173056	6.20154e-05	MEGF10	8
OID44808	bmi	-0.0189178	6.1128e-09	NELL2	8
OID44824	bmi	-0.0174605	7.64761e-11	NTRK3	8
OID45012	bmi	-0.0191095	1.1746e-07	VCAN	8
OID45019	bmi	-0.0323366	1.39171e-13	WFIKKN2	8
OID45045	bmi	-0.035999	2.48347e-06	BPIFB1	8
OID45079	bmi	0.0265051	5.61973e-15	CNTN3	8
OID45151	bmi	-0.0548153	5.49319e-06	IGFBP1	8
OID45160	bmi	-0.0256424	1.92444e-05	IL7R	8
OID45162	bmi	0.0589761	7.19764e-24	INHBC	8
OID45174	bmi	0.044596	2.45991e-12	LDLR	8
OID45176	bmi	0.015268	6.84059e-05	LILRA2	8
OID45195	bmi	-0.0252011	8.18166e-15	NCAM2	8
OID45197	bmi	0.0158631	8.39986e-08	NOMO1	8
OID45209	bmi	0.0166702	1.31493e-06	PAMR1	8
OID45211	bmi	0.0228535	3.39825e-05	PCSK9	8
OID45269	bmi	0.0160376	8.3849e-07	STAB2	8
OID45272	bmi	-0.0209884	2.64941e-09	SUSD2	8
OID45317	bmi	0.0160504	1.37332e-07	BCHE	8
OID45336	bmi	-0.0132325	1.44517e-05	CHL1	8
OID45354	bmi	0.0144768	4.24807e-06	F10	8
OID45361	bmi	0.0324878	4.86763e-11	FCN2	8
OID45364	bmi	0.0179985	2.46387e-06	GGH	8
OID45379	bmi	-0.0126307	6.20397e-05	KIT	8
OID45380	bmi	0.03459	1.01849e-07	LBP	8
OID45381	bmi	0.0133797	8.22235e-08	LCAT	8
OID45432	bmi	0.0334964	9.83865e-06	VNN1	8
OID42214	bmi	0.0836811	1.46147e-14	CALB2	9
OID43314	bmi	0.0314827	2.38821e-10	ABI3BP	9
OID43345	bmi	0.0393417	1.513e-16	AHNAK	9
OID43346	bmi	0.0241895	6.17029e-05	AHNAK2	9
OID43389	bmi	0.0238022	1.65809e-06	ASGR1	9
OID43408	bmi	-0.0216308	8.85e-07	BCAN	9
OID43488	bmi	0.0356189	2.22228e-07	CD300E	9
OID43537	bmi	0.0264281	4.56449e-10	CLEC4G	9
OID43540	bmi	0.0311798	5.04996e-10	CLMP	9
OID43634	bmi	0.0346583	5.05165e-08	DPY30	9
OID43710	bmi	0.0767275	4.35141e-07	FGF21	9
OID43762	bmi	0.0207686	4.65882e-05	GLRX2	9
OID43842	bmi	0.039858	2.68847e-05	IL12A_IL12B	9
OID43845	bmi	0.0452866	2.84137e-11	IL16	9
OID43938	bmi	-0.021142	3.805e-07	LRTM2	9
OID43951	bmi	0.0237033	2.00537e-05	MAD1L1	9
OID44053	bmi	-0.0296685	1.41381e-05	OBP2B	9
OID44071	bmi	0.0354527	3.09484e-10	PALM	9
OID44072	bmi	0.0433699	1.51676e-09	PALM2	9
OID44093	bmi	0.0372453	9.57602e-11	PHLDB1	9
OID44109	bmi	0.0237413	1.52981e-05	POLR2F	9
OID44131	bmi	0.02765	5.03928e-05	PSAPL1	9
OID44141	bmi	0.048513	2.90805e-08	PSPN	9
OID44198	bmi	0.0308662	5.52274e-11	RTN4R	9
OID44231	bmi	0.0251625	3.67177e-05	SERPINB8	9
OID44235	bmi	-0.0195011	1.21329e-05	SEZ6	9
OID44254	bmi	0.0344992	1.59194e-05	SLC39A5	9
OID44255	bmi	-0.0209036	1.18952e-06	SLITRK1	9
OID44272	bmi	0.0242003	2.82952e-05	SNX33	9
OID44275	bmi	0.0381873	9.1096e-08	SOWAHC	9
OID44340	bmi	0.0325365	6.66027e-07	TNFRSF11A	9
OID44373	bmi	0.0173985	3.13e-05	UBL4A	9
OID44404	bmi	-0.0216411	2.88055e-05	VWC2L	9
OID44411	bmi	0.0445163	2.30179e-08	WFDC12	9
OID44425	bmi	0.0289731	1.21133e-10	ZFAND2B	9
OID44556	bmi	0.0247818	5.52029e-06	COLEC12	9
OID44631	bmi	0.0321128	6.23792e-09	EPHA1	9
OID44643	bmi	0.031234	2.8095e-06	FABP3	9
OID44644	bmi	0.0300763	1.05689e-08	FABP5	9
OID44660	bmi	0.0161329	1.29287e-05	FOLR2	9
OID44663	bmi	0.028777	2.2979e-07	FSTL3	9
OID44711	bmi	0.0236861	2.95246e-05	IGFL3	9
OID44721	bmi	0.0358476	1.01945e-06	INHBB	9
OID44739	bmi	0.0335172	5.4478e-07	LAIR1	9
OID44744	bmi	0.055355	2.92824e-07	LECT2	9
OID44746	bmi	0.208091	6.50516e-99	LEP	9
OID44748	bmi	0.0439523	5.7759e-13	LGALS1	9
OID44751	bmi	0.0337704	1.08885e-13	LGALS9	9
OID44754	bmi	0.0207985	8.54401e-07	LILRA5	9
OID44814	bmi	0.0354431	7.76289e-10	NOL3	9
OID44829	bmi	0.111101	8.59789e-15	OXT	9
OID44855	bmi	0.0214059	7.14792e-06	PLIN3	9
OID44874	bmi	0.0245624	5.73314e-06	PRSS8	9
OID44893	bmi	0.0574314	1.50312e-06	REN	9
OID44918	bmi	0.0297158	1.0452e-09	SEMA3F	9
OID44975	bmi	0.0231559	1.60236e-05	TGFBR2	9
OID44979	bmi	0.0218511	1.08921e-05	THY1	9
OID45033	bmi	0.0223246	6.75928e-06	APOH	9
OID45053	bmi	0.0269236	8.54858e-06	CCL16	9
OID45055	bmi	0.027113	1.78911e-07	CCN5	9
OID45061	bmi	0.0236402	2.49906e-06	CD59	9
OID45073	bmi	-0.0369242	8.6197e-08	CKB	9
OID45081	bmi	0.032997	1.97573e-09	COL15A1	9
OID45082	bmi	0.0329909	1.08631e-08	COL18A1	9
OID45085	bmi	0.0347408	5.9166e-07	COL6A3	9
OID45094	bmi	0.0502239	4.37435e-12	CSTB	9
OID45099	bmi	-0.0412521	1.0222e-08	CTSB	9
OID45100	bmi	0.0137721	5.35883e-05	CXCL16	9
OID45103	bmi	0.0185857	4.65467e-06	DBI	9
OID45114	bmi	0.0227417	3.37008e-05	EFNA1	9
OID45121	bmi	0.1198	5.816e-39	FABP4	9
OID45125	bmi	0.0319364	1.28982e-07	FCER2	9
OID45152	bmi	-0.0333985	2.20964e-07	IGFBP2	9
OID45153	bmi	0.0386128	1.5042e-05	IGFBP4	9
OID45175	bmi	0.0228394	7.15839e-06	LGALS3	9
OID45184	bmi	0.0294377	4.8165e-09	MFAP5	9
OID45201	bmi	0.0214287	5.90788e-05	NPC2	9
OID45241	bmi	0.0191372	1.68813e-08	PTPRF	9
OID45281	bmi	0.0212188	6.24109e-06	TNFRSF10C	9
OID45283	bmi	0.0299475	1.30059e-06	TNFRSF1A	9
OID45284	bmi	0.0230955	5.11751e-05	TNFRSF1B	9
OID45294	bmi	0.0333217	4.29962e-06	VSIG4	9
OID45345	bmi	0.0212641	6.1353e-05	CST3	9
OID45352	bmi	0.0202808	3.85842e-06	EFEMP1	9
OID45370	bmi	0.0263369	6.29979e-07	HSPG2	9
OID45404	bmi	0.0434371	2.53658e-14	RARRES2	9
OID45406	bmi	0.0423376	1.24175e-08	RNASE1	9
OID45408	bmi	0.0239514	3.1835e-05	RNASE6	9
OID45452	bmi	0.0256937	1.3191e-07	CFD	9
OID45487	bmi	0.0344052	5.54218e-05	RBP4	9
OID40770	chol	0.182083	6.02932e-05	ADH4	0
OID40785	chol	0.292708	1.88244e-09	ALDH1L1	0
OID40826	chol	0.157099	4.22354e-05	ART4	0
OID41771	chol	0.199831	2.86305e-06	SDHA	0
OID41777	chol	0.226335	3.61271e-07	SEC14L2	0
OID42082	chol	0.17606	5.42629e-06	ACAA1	0
OID42098	chol	0.407648	1.6319e-10	AGR3	0
OID42170	chol	0.247513	2.93081e-11	BAIAP2	0
OID42179	chol	0.135192	1.9404e-05	BDH2	0
OID42201	chol	0.17033	1.8611e-06	C19orf12	0
OID42305	chol	0.186945	2.69054e-06	CLYBL	0
OID42343	chol	0.161457	7.13355e-06	CYB5A	0
OID42509	chol	0.205472	9.76114e-09	GFER	0
OID42531	chol	0.358537	1.45273e-11	GPRC5C	0
OID42540	chol	0.216154	3.99084e-11	GSTA3	0
OID42688	chol	0.189476	4.99536e-09	LAP3	0
OID42713	chol	0.117376	5.03038e-05	LTBP3	0
OID42729	chol	0.409442	8.24763e-15	MAMDC4	0
OID42789	chol	0.177103	4.69534e-08	MVK	0
OID42839	chol	0.0866319	4.83027e-05	NME1	0
OID42968	chol	0.150807	1.90142e-07	PTS	0
OID43059	chol	0.184775	1.21192e-05	SCP2	0
OID43089	chol	0.103214	2.89742e-05	SLC16A1	0
OID43317	chol	0.200748	5.17011e-08	ACE2	0
OID43354	chol	0.237505	1.07966e-06	ALDH2	0
OID43392	chol	0.170812	4.01961e-06	ASS1	0
OID43507	chol	0.175146	9.65973e-09	CDHR2	0
OID43520	chol	0.14879	1.27133e-12	CES2	0
OID43521	chol	0.152297	1.44553e-06	CES3	0
OID43558	chol	0.146584	1.05279e-07	COQ7	0
OID43628	chol	0.16832	1.49432e-06	DNPEP	0
OID43731	chol	0.27345	1.44397e-10	FTCD	0
OID43736	chol	0.0648742	5.86465e-07	GALNT10	0
OID43775	chol	0.149759	9.17603e-08	GPD1	0
OID43783	chol	0.12586	5.63208e-05	GRPEL1	0
OID43808	chol	0.128859	2.29137e-05	HMGCL	0
OID43809	chol	0.165733	1.12954e-09	HMOX2	0
OID43889	chol	0.191412	5.55518e-07	KHK	0
OID43979	chol	0.127789	7.99828e-06	MME	0
OID44098	chol	-0.123504	5.7286e-07	PLA2G10	0
OID44169	chol	0.105661	9.32164e-06	RBKS	0
OID44220	chol	0.162491	2.75987e-05	SDHB	0
OID44274	chol	0.191362	2.23891e-06	SORD	0
OID44297	chol	0.274499	6.47549e-07	SULT2A1	0
OID44334	chol	0.215506	3.45573e-08	TMPRSS15	0
OID44437	chol	0.210914	4.11428e-13	ACY1	0
OID44448	chol	0.224794	8.75875e-08	ADH1B	0
OID44483	chol	0.137772	8.75245e-06	BST2	0
OID44538	chol	0.0783515	3.08954e-06	CHMP6	0
OID44597	chol	0.216844	3.57687e-09	DCXR	0
OID44615	chol	0.242927	1.32794e-06	ECHDC3	0
OID44639	chol	0.0717574	2.65315e-06	EZR	0
OID44649	chol	0.317228	1.55988e-13	FBP1	0
OID44656	chol	0.104797	2.9626e-08	FIS1	0
OID44664	chol	0.0709717	5.49968e-05	FTO	0
OID44665	chol	0.168178	6.28291e-06	FUOM	0
OID44675	chol	0.101855	1.57881e-07	GDF2	0
OID44695	chol	0.152728	1.17148e-05	GRHPR	0
OID44696	chol	0.239353	3.32519e-09	GSTA1	0
OID44821	chol	0.1065	1.29724e-06	NT5E	0
OID44832	chol	0.136878	3.87184e-09	PCBD1	0
OID44842	chol	0.198853	8.51021e-08	PDIA3	0
OID44846	chol	0.100178	3.38012e-09	PHYKPL	0
OID44877	chol	0.156183	3.4543e-06	PTGR1	0
OID44896	chol	0.153225	7.64141e-07	RIDA	0
OID44930	chol	0.162234	2.83112e-06	SHMT1	0
OID44999	chol	0.161338	2.9766e-09	TREM2	0
OID45009	chol	0.226945	6.05189e-06	UPB1	0
OID45029	chol	0.159794	7.49142e-10	ALDH1A1	0
OID45090	chol	0.0707294	6.21328e-06	CPQ	0
OID45105	chol	0.138506	3.54858e-08	DEFB1	0
OID45132	chol	0.164597	1.32447e-10	GGT1	0
OID45142	chol	0.194065	9.01269e-08	HPD	0
OID45185	chol	0.152469	1.48874e-14	MFGE8	0
OID45307	chol	0.0529481	4.15653e-05	ANPEP	0
OID45312	chol	0.153988	1.9008e-05	APOL1	0
OID45327	chol	0.115916	2.75748e-06	CD14	0
OID45366	chol	0.0911375	5.03196e-06	GPI	0
OID45399	chol	0.0598324	2.32779e-07	PON1	0
OID45433	chol	0.0626403	3.69359e-05	A1BG	0
OID45434	chol	0.0585026	4.18503e-05	AFM	0
OID45435	chol	0.143193	1.13039e-11	APCS	0
OID45438	chol	0.101233	1.30775e-07	APOD	0
OID45439	chol	0.130954	8.40994e-12	APOE	0
OID45440	chol	0.0949777	7.10643e-10	ATRN	0
OID45444	chol	0.0687623	1.93896e-05	C1S	0
OID45445	chol	0.0918217	1.233e-06	C3	0
OID45446	chol	0.169109	3.09045e-09	C4B	0
OID45447	chol	0.129625	9.4636e-07	C5	0
OID45453	chol	0.0733419	6.22104e-06	CFH	0
OID45456	chol	0.077996	2.1861e-06	CFI	0
OID45457	chol	0.0875176	1.24717e-07	CFP	0
OID45459	chol	0.0728243	3.31577e-06	CPB2	0
OID45461	chol	0.110101	2.29665e-05	F12	0
OID45462	chol	0.0846568	3.02957e-07	F13B	0
OID45468	chol	0.107221	9.98958e-09	HABP2	0
OID45473	chol	0.10731	1.73711e-09	KLKB1	0
OID45474	chol	0.102993	2.12049e-05	LGALS3BP	0
OID45482	chol	0.093434	3.31266e-10	PLG	0
OID45491	chol	0.0687543	1.44037e-05	SERPINA4	0
OID45492	chol	0.0937484	5.13115e-06	SERPINA5	0
OID45496	chol	0.100431	1.89946e-08	SERPIND1	0
OID45498	chol	0.0797415	6.96622e-06	SERPINF2	0
OID45499	chol	0.0745681	6.01822e-06	SERPING1	0
OID45501	chol	0.0804957	6.27574e-06	TTR	0
OID44491	chol	0.0542164	3.04456e-05	CANT1	2
OID44569	chol	0.0991508	7.80784e-07	CRHBP	2
OID44851	chol	0.127342	9.4561e-09	PLA2G12A	2
OID44947	chol	0.0757579	5.6655e-05	SORT1	2
OID45139	chol	0.117409	5.64197e-06	GUSB	2
OID45268	chol	0.0878988	2.48476e-08	ST6GAL1	2
OID45463	chol	0.108896	4.45129e-05	F2	2
OID41214	chol	0.35398	2.97221e-05	FMNL3	4
OID42108	chol	0.175185	1.95339e-06	ALDH9A1	4
OID43556	chol	0.123626	4.23426e-05	COMT	4
OID44208	chol	0.134101	1.53801e-05	SCAMP2	4
OID44853	chol	0.118634	2.95232e-08	PLA2G4A	4
OID42781	chol	0.147309	2.50432e-11	MTHFD1	5
OID43690	chol	0.0477164	2.09691e-05	ERP44	7
OID45311	chol	0.101424	3.11217e-08	APOF	7
OID42706	chol	0.228931	6.26904e-12	LRRC45	8
OID43512	chol	-0.137848	1.86569e-05	CEACAM16	8
OID43986	chol	0.190439	2.52222e-09	MPRIP	8
OID44402	chol	0.110476	1.50313e-09	VWA1	8
OID44444	chol	0.110415	5.32133e-10	ADGRD1	8
OID44461	chol	0.0870634	5.23535e-07	ANGPTL2	8
OID44480	chol	0.112996	3.31118e-05	BPIFB2	8
OID44526	chol	0.113634	5.51372e-09	CDH2	8
OID44532	chol	0.0630147	1.07192e-07	CEACAM1	8
OID44561	chol	0.0834827	6.8507e-08	CPM	8
OID44565	chol	0.0508983	6.81803e-05	CRB2	8
OID44628	chol	0.218128	5.30178e-09	ENPP7	8
OID44634	chol	0.0923467	8.03731e-15	ERBB3	8
OID44652	chol	0.125008	6.60876e-05	FGF19	8
OID44653	chol	0.115441	2.83387e-11	FGFBP1	8
OID44666	chol	0.110178	9.06998e-11	FURIN	8
OID44699	chol	0.0775673	2.54325e-09	HEG1	8
OID44706	chol	0.0913527	9.53387e-07	HTRA2	8
OID44713	chol	0.324208	1.71024e-15	IGSF9	8
OID44724	chol	0.0579034	7.55346e-06	ITGB5	8
OID44727	chol	0.0723159	1.05943e-08	KDR	8
OID44741	chol	0.0622867	7.6527e-10	LAMP2	8
OID44747	chol	0.120792	5.69675e-11	LEPR	8
OID44801	chol	0.073417	2.3316e-11	NAGPA	8
OID44811	chol	0.0805622	1.76094e-08	NHLRC3	8
OID44884	chol	0.0692209	7.45112e-06	PVR	8
OID44934	chol	0.0645309	1.17289e-06	SIGLEC7	8
OID44972	chol	0.108247	8.30965e-14	TCTN3	8
OID44986	chol	0.0679576	3.21308e-06	TNFRSF11B	8
OID45020	chol	0.247644	8.74189e-09	XPNPEP2	8
OID45024	chol	0.0691114	6.16137e-07	ADAMTSL2	8
OID45038	chol	0.0686297	6.89765e-08	B4GAT1	8
OID45068	chol	0.264377	1.94635e-15	CES1	8
OID45079	chol	0.10264	3.14645e-12	CNTN3	8
OID45115	chol	0.0567021	3.73456e-08	EGFR	8
OID45150	chol	0.0996364	6.91233e-14	IGF2R	8
OID45171	chol	0.0732499	5.58157e-07	LAMB2	8
OID45174	chol	0.268981	2.54923e-23	LDLR	8
OID45181	chol	0.0851143	1.01847e-10	MEGF9	8
OID45183	chol	0.0446357	5.56037e-05	MET	8
OID45197	chol	0.059259	3.95137e-06	NOMO1	8
OID45209	chol	0.0739128	6.50561e-07	PAMR1	8
OID45211	chol	0.12777	7.1437e-08	PCSK9	8
OID45221	chol	0.123403	3.43398e-08	PIGR	8
OID45226	chol	0.196193	5.05529e-42	PLA2G7	8
OID45229	chol	0.0654794	1.79698e-05	PLXNB2	8
OID45269	chol	0.077119	3.4673e-08	STAB2	8
OID45309	chol	0.100783	4.79332e-12	APOA2	8
OID45310	chol	0.252943	1.02905e-25	APOB	8
OID45313	chol	0.153135	2.75491e-20	APOM	8
OID45317	chol	0.0803922	1.01999e-09	BCHE	8
OID45337	chol	0.13715	1.43003e-08	CNDP1	8
OID45339	chol	0.0563155	2.6125e-05	CPN2	8
OID45347	chol	0.12482	5.4959e-12	CTSD	8
OID45351	chol	0.051647	2.95765e-05	DPP4	8
OID45354	chol	0.116086	3.7888e-18	F10	8
OID45355	chol	0.0940944	1.03903e-13	F11	8
OID45356	chol	0.144552	6.28502e-18	F7	8
OID45357	chol	0.0792648	4.05868e-05	F9	8
OID45361	chol	0.100323	2.83197e-06	FCN2	8
OID45369	chol	0.0597812	4.20034e-05	HGFAC	8
OID45380	chol	0.114803	4.66144e-05	LBP	8
OID45381	chol	0.0844503	3.15233e-15	LCAT	8
OID45383	chol	0.0627582	1.41923e-05	MCAM	8
OID45386	chol	0.164886	1.40477e-07	MST1	8
OID45401	chol	0.139013	3.22629e-23	PROC	8
OID45419	chol	0.180876	7.42366e-27	TFPI	8
OID45421	chol	0.0514296	6.23722e-05	TGFBI	8
OID45432	chol	0.188224	8.36857e-09	VNN1	8
OID42214	chol	0.248541	1.58919e-07	CALB2	9
OID42786	chol	0.166672	1.56488e-08	MUC13	9
OID43314	chol	0.127935	2.41596e-09	ABI3BP	9
OID43710	chol	0.326943	5.98199e-07	FGF21	9
OID43791	chol	0.317473	7.6288e-10	KIM-1	9
OID44072	chol	0.130686	2.61278e-05	PALM2	9
OID44393	chol	0.189008	3.75949e-05	VMO1	9
OID44830	chol	0.0921674	2.03901e-09	P4HB	9
OID45053	chol	0.110002	2.5781e-05	CCL16	9
OID45063	chol	0.0824607	1.97267e-05	CD99L2	9
OID45100	chol	0.0624078	2.19216e-05	CXCL16	9
OID45121	chol	0.173632	2.85994e-05	FABP4	9
OID45206	chol	0.0864027	3.72401e-05	OAF	9
OID45306	chol	0.0868539	1.16785e-06	ANGPTL3	9
OID45335	chol	0.222327	1.30198e-08	CHI3L1	9
OID45487	chol	0.185645	4.21929e-07	RBP4	9
OID42508	duration	0.0136036	9.83288e-08	GFAP	0
OID42571	duration	0.0167409	1.28497e-07	HPCAL4	0
OID42675	duration	0.0121591	1.33934e-07	KIRREL2	0
OID42763	duration	0.0274473	1.15381e-10	MMP13	0
OID42819	duration	0.0256369	3.77737e-15	NECAB2	0
OID42842	duration	0.0148083	8.85417e-06	NOS1	0
OID42862	duration	0.0143808	2.36573e-13	NXPH1	0
OID42946	duration	0.0164963	1.30966e-05	PROCR	0
OID42965	duration	0.0144817	8.45598e-06	PTP4A3	0
OID42995	duration	0.0196715	2.80617e-09	RBFOX3	0
OID43191	duration	0.0120778	6.87271e-05	TIGIT	0
OID43326	duration	0.0132223	1.05606e-05	ADA	0
OID43341	duration	0.0159318	1.52711e-09	AFAP1L1	0
OID43442	duration	0.0339159	2.89661e-20	CALB1	0
OID43494	duration	0.0152084	1.00862e-12	CD5	0
OID43524	duration	0.0170654	7.48695e-09	CHCHD10	0
OID43530	duration	0.0146345	9.25158e-09	CKAP4	0
OID43532	duration	0.0122862	3.51683e-06	CLEC12A	0
OID43536	duration	0.016512	1.05719e-05	CLEC4D	0
OID43553	duration	0.0153225	7.03467e-05	COL9A1	0
OID43567	duration	0.0331094	5.64909e-08	CRYBB2	0
OID43639	duration	0.0115573	2.03197e-05	DTNB	0
OID43651	duration	0.0120328	1.01373e-05	EDDM3B	0
OID43686	duration	0.0127913	7.82301e-07	EPS8L2	0
OID43694	duration	0.0077951	4.06821e-05	F3	0
OID43700	duration	0.0120576	2.14513e-08	FAM3B	0
OID43725	duration	0.0129606	3.25023e-06	FNDC1	0
OID43747	duration	0.00583282	6.55021e-06	GFRA2	0
OID43750	duration	0.0064329	2.92021e-05	GGT5	0
OID43810	duration	0.0131746	3.02976e-05	HNMT	0
OID43824	duration	0.0163598	2.7765e-06	HSPA2	0
OID43852	duration	0.00971213	2.83897e-05	IL32	0
OID43921	duration	0.0174468	1.19728e-06	LETM1	0
OID43926	duration	0.0126108	9.32872e-08	LMNB2	0
OID43943	duration	0.0145356	3.08622e-07	LUZP2	0
OID43981	duration	0.0218602	3.60862e-15	MOG	0
OID44007	duration	0.0133355	1.17427e-05	NAGK	0
OID44016	duration	0.014295	1.19151e-11	NCS1	0
OID44036	duration	-0.0118278	6.47014e-06	NPHS1	0
OID44057	duration	0.0158847	6.60364e-06	OMG	0
OID44082	duration	0.0144798	4.42418e-10	PDCD1	0
OID44090	duration	0.0125803	6.02854e-08	PGF	0
OID44094	duration	0.0119462	1.47115e-07	PHOSPHO1	0
OID44151	duration	0.0193973	4.96208e-14	PTPRN	0
OID44152	duration	0.0229201	4.29113e-14	PTPRN2	0
OID44153	duration	0.0242381	2.10087e-17	PTPRR	0
OID44171	duration	0.019534	2.16754e-05	RBP2	0
OID44210	duration	0.0125497	8.68523e-06	SCARB2	0
OID44238	duration	0.0130467	6.00101e-05	SFRP1	0
OID44258	duration	0.0141693	1.30725e-06	SLMAP	0
OID44267	duration	0.00731023	4.8753e-05	SNED1	0
OID44302	duration	0.0197884	1.01915e-12	SYT1	0
OID44306	duration	0.0271093	7.75856e-12	TAFA5	0
OID44316	duration	0.0176885	1.43724e-06	TEX101	0
OID44466	duration	0.00951765	1.07921e-06	APLP1	0
OID44476	duration	0.00723177	4.3172e-06	BMP10	0
OID44514	duration	0.0127201	4.14674e-07	CD40	0
OID44519	duration	0.00916426	3.02711e-07	CD74	0
OID44530	duration	0.0121213	2.20764e-10	CDON	0
OID44546	duration	0.00915022	1.06855e-05	CLEC5A	0
OID44641	duration	0.0294288	4.0203e-05	FABP1	0
OID44728	duration	0.0126423	4.00037e-06	KITLG	0
OID44732	duration	0.0159752	3.3181e-12	KLK6	0
OID44815	duration	0.0196452	2.25023e-08	NPDC1	0
OID44817	duration	0.0126636	6.9538e-09	NPTXR	0
OID44841	duration	0.0100248	3.41397e-10	PDGFRA	0
OID44896	duration	0.0137595	4.44038e-05	RIDA	0
OID44939	duration	0.0134923	1.6119e-08	SMOC2	0
OID44971	duration	0.00949776	8.56884e-07	TCOF1	0
OID44989	duration	0.0137894	6.80979e-08	TNFRSF14	0
OID44991	duration	0.0127306	2.97063e-06	TNFRSF8	0
OID45047	duration	0.0159117	1.96082e-05	CA3	0
OID45048	duration	0.00872755	1.1324e-07	CA4	0
OID45059	duration	0.00980221	1.32201e-05	CD248	0
OID45092	duration	0.00853535	2.11281e-06	CSPG4	0
OID45093	duration	0.0154934	3.4452e-08	CST6	0
OID45179	duration	0.0120723	5.28904e-10	LTBP2	0
OID45191	duration	0.0204643	4.23662e-06	MUC1	0
OID45194	duration	0.0103382	4.08063e-05	MYOC	0
OID45230	duration	0.00943429	1.87791e-05	POSTN	0
OID45247	duration	0.0137474	1.33792e-07	RETN	0
OID45265	duration	0.011444	2.11787e-06	SPINK5	0
OID45297	duration	0.0171742	5.88537e-08	XG	0
OID45348	duration	0.011305	1.36494e-07	CTSZ	0
OID45350	duration	0.0177078	1.77177e-06	DEFA1	0
OID45374	duration	0.0213304	4.61451e-11	IGFBP6	0
OID45437	duration	0.0121311	1.37185e-05	APOA4	0
OID45478	duration	0.00891714	2.52729e-05	LYVE1	0
OID43329	duration	0.0137776	4.12805e-06	ADAM23	1
OID43420	duration	0.0120204	1.54506e-10	BOC	1
OID43499	duration	0.0231374	2.01887e-10	CD79B	1
OID43656	duration	0.0152193	1.10682e-05	EFHD1	1
OID43825	duration	0.0196584	3.7718e-08	HSPB6	1
OID43927	duration	0.0194769	1.16178e-08	LMOD1	1
OID44103	duration	0.0121443	7.01866e-05	PLXDC2	1
OID44196	duration	0.0181324	1.97722e-05	RTBDN	1
OID44211	duration	0.017019	4.07932e-09	SCG2	1
OID44256	duration	0.0157802	5.61528e-09	SLITRK2	1
OID44403	duration	0.0250038	9.99126e-08	VWC2	1
OID44473	duration	0.0125459	7.83053e-05	B4GALT1	1
OID44537	duration	0.0209481	1.68527e-05	CHGB	1
OID44854	duration	0.0133647	2.16591e-07	PLAUR	1
OID44909	duration	0.0102333	4.60439e-05	SCG3	1
OID44925	duration	0.0117365	5.84246e-06	SEZ6L	1
OID45014	duration	0.0118628	8.46064e-07	VIT	1
OID45070	duration	0.0203156	9.99722e-06	CHGA	1
OID45095	duration	0.0157946	1.14541e-12	CTHRC1	1
OID43477	duration	0.0121755	9.61797e-07	CCN4	2
OID44726	duration	0.0125933	9.4557e-07	JAM3	2
OID44873	duration	0.00973799	2.40894e-05	PRSS27	2
OID45119	duration	0.00999597	4.38182e-07	ESAM	2
OID45239	duration	0.00942564	3.12262e-06	PSAP	2
OID45248	duration	0.0100852	3.92925e-08	RNASET2	2
OID42669	duration	0.0150147	3.7614e-06	KIFC1	4
OID43461	duration	0.00961746	7.31266e-05	CCAR1	4
OID43811	duration	0.0160751	1.96329e-05	HNRNPUL1	4
OID44336	duration	0.00980083	1.21097e-06	TNFAIP2	4
OID44836	duration	0.010512	3.16466e-05	PDCD5	4
OID44046	duration	0.00822099	3.17024e-05	NUDC	5
OID44245	duration	0.00812656	5.34671e-05	SIGLEC6	7
OID41760	duration	0.00838645	5.96765e-05	RYK	8
OID43219	duration	0.00981161	8.37873e-06	TP53INP2	8
OID43481	duration	0.00807956	7.21928e-07	CD200	8
OID43549	duration	0.00845704	4.77441e-05	CNTNAP2	8
OID43593	duration	0.0039304	2.79731e-06	DCN	8
OID43720	duration	0.0109218	4.06623e-08	FLRT2	8
OID43846	duration	0.00992847	1.64353e-05	IL17RB	8
OID43936	duration	0.0100199	7.34051e-07	LRRC25	8
OID44023	duration	0.00616529	2.52086e-10	NEO1	8
OID44079	duration	0.010405	1.57565e-06	PCDHB15	8
OID44083	duration	0.0118522	9.92438e-12	PDCD1LG2	8
OID44224	duration	0.00527695	5.73161e-06	SEMA4C	8
OID44434	duration	0.00956614	1.67157e-09	ACAN	8
OID44513	duration	0.00530081	1.95366e-05	CD34	8
OID44516	duration	0.00433999	4.53423e-05	CD58	8
OID44528	duration	0.00809688	1.77818e-06	CDH6	8
OID44600	duration	0.00694989	7.22198e-08	DDR1	8
OID44680	duration	-0.0117185	8.04181e-08	GHR	8
OID44692	duration	0.0106479	1.67232e-13	GPNMB	8
OID44720	duration	0.00414202	1.19901e-05	IL6ST	8
OID44722	duration	-0.0484774	2.1442e-14	INS-CPEPTIDE	8
OID44724	duration	0.00561988	6.00338e-05	ITGB5	8
OID44764	duration	0.00540901	7.57864e-05	MAMDC2	8
OID44849	duration	0.00657613	1.3708e-05	PKD1	8
OID44901	duration	0.00564179	1.85873e-05	ROBO2	8
OID45019	duration	0.0126702	6.25224e-10	WFIKKN2	8
OID45025	duration	0.00658477	5.3283e-05	ADGRE5	8
OID45028	duration	0.0057834	4.86453e-06	ALCAM	8
OID45078	duration	0.00596718	4.40062e-05	CNTN1	8
OID45080	duration	0.0054905	4.56043e-06	CNTN4	8
OID45084	duration	0.00718471	4.83811e-05	COL3A1	8
OID45111	duration	0.0103466	3.83084e-11	DSG2	8
OID45122	duration	0.00705881	7.19599e-07	FAP	8
OID45130	duration	0.0100678	2.23606e-09	GAS6	8
OID45149	duration	0.0119398	1.2651e-17	IGDCC4	8
OID45199	duration	0.00650481	9.3405e-07	NOTCH2	8
OID45208	duration	0.00659609	5.06785e-06	PAM	8
OID45213	duration	0.00680313	6.6946e-05	PDGFRB	8
OID45293	duration	-0.0171763	1.83535e-07	UMOD	8
OID45301	duration	0.0136215	2.46863e-09	ADA2	8
OID45308	duration	0.00803203	3.01932e-07	AOC3	8
OID45316	duration	0.00761014	5.98512e-08	AXL	8
OID45336	duration	0.0064066	7.37772e-06	CHL1	8
OID45337	duration	-0.0106627	4.97491e-05	CNDP1	8
OID45338	duration	0.00926236	6.48446e-08	COMP	8
OID45383	duration	0.00667095	1.99284e-05	MCAM	8
OID45387	duration	0.00678234	1.96341e-05	NCAM1	8
OID45391	duration	0.00734473	1.48235e-06	NRP1	8
OID45414	duration	0.00744605	9.98679e-06	SPARCL1	8
OID40969	duration	0.0123618	4.63997e-06	CD300LB	9
OID41228	duration	0.0150656	4.07087e-06	GAP43	9
OID41432	duration	0.0143217	1.6608e-07	LTK	9
OID41815	duration	0.0133939	3.92162e-11	SLITRK5	9
OID41905	duration	0.0111146	1.71185e-05	TAFA1	9
OID42119	duration	0.0133434	2.12466e-06	ANKRD35	9
OID42172	duration	0.0176428	9.00704e-08	BAMBI	9
OID42233	duration	0.0156471	8.18456e-08	CCDC85A	9
OID42299	duration	0.0158376	3.42238e-05	CLIC5	9
OID42319	duration	0.0232242	5.51986e-12	CPZ	9
OID42415	duration	0.0152921	5.97651e-07	EPB41L3	9
OID42438	duration	0.00938747	2.5162e-05	FAM114A1	9
OID42467	duration	0.0100881	5.33537e-06	FKBP15	9
OID42575	duration	0.0195333	1.45549e-10	HS6ST2	9
OID42589	duration	0.0121719	5.04743e-06	IFT20	9
OID42602	duration	0.0131304	2.81556e-07	IL15RA	9
OID42647	duration	0.015545	2.37105e-07	JTB	9
OID42663	duration	0.0153681	5.87427e-05	KIF1C	9
OID42716	duration	0.0127331	8.28846e-06	LUC7L3	9
OID42818	duration	0.0152849	7.38963e-05	NECAB1	9
OID42822	duration	0.0278572	1.94772e-09	NEFL	9
OID42985	duration	0.0129497	2.63701e-08	RAMP2	9
OID43075	duration	0.0191086	3.17193e-09	SHC3	9
OID43094	duration	0.0142083	7.11173e-09	SLC39A14	9
OID43270	duration	0.0117367	5.15117e-07	UNC5D	9
OID43314	duration	0.0105326	6.11009e-06	ABI3BP	9
OID43325	duration	0.0140613	3.82599e-10	ACVRL1	9
OID43328	duration	0.0158629	3.97379e-11	ADAM22	9
OID43330	duration	0.00930461	7.62331e-06	ADAM9	9
OID43334	duration	0.0113951	2.0673e-06	ADGRB1	9
OID43335	duration	0.00943004	2.47844e-06	ADGRB3	9
OID43345	duration	0.00917193	5.03385e-05	AHNAK	9
OID43346	duration	0.018472	3.87492e-11	AHNAK2	9
OID43389	duration	0.0116589	4.79991e-07	ASGR1	9
OID43397	duration	0.0168758	2.24617e-11	ATRAID	9
OID43408	duration	0.0147661	3.85701e-13	BCAN	9
OID43425	duration	0.00990054	2.28904e-07	BRK1	9
OID43427	duration	0.00587698	7.80715e-06	BSG	9
OID43428	duration	0.0259863	3.70267e-13	BTN1A1	9
OID43429	duration	0.0116559	5.73567e-06	BTN3A2	9
OID43430	duration	0.00986429	1.40887e-06	C16orf89	9
OID43438	duration	0.0200745	5.00523e-18	CA12	9
OID43439	duration	0.0167499	3.63867e-13	CA14	9
OID43443	duration	0.0312155	1.16646e-15	CALCA	9
OID43444	duration	0.0129304	7.20873e-06	CALCB	9
OID43447	duration	0.0141542	1.42608e-06	CALML4	9
OID43466	duration	0.0198317	5.83627e-07	CCER2	9
OID43480	duration	0.0194548	2.04838e-08	CD160	9
OID43487	duration	0.0107605	7.74215e-08	CD274	9
OID43488	duration	0.0176974	3.21254e-08	CD300E	9
OID43490	duration	0.0158414	4.05916e-08	CD302	9
OID43492	duration	0.00785489	4.37318e-06	CD4	9
OID43497	duration	0.0179742	4.96387e-09	CD7	9
OID43500	duration	0.00995605	9.37128e-06	CD83	9
OID43510	duration	0.0159857	1.18513e-08	CDNF	9
OID43511	duration	0.0135983	3.2459e-06	CDSN	9
OID43513	duration	0.0121041	2.68494e-08	CEACAM19	9
OID43525	duration	0.0135019	5.57224e-09	CHCHD6	9
OID43531	duration	0.0111876	2.88551e-07	CLEC10A	9
OID43533	duration	0.0172803	7.31501e-11	CLEC1A	9
OID43537	duration	0.00886264	8.26995e-06	CLEC4G	9
OID43540	duration	0.0160918	6.09996e-12	CLMP	9
OID43566	duration	0.0110839	1.1488e-06	CRTAM	9
OID43583	duration	0.00990243	4.56003e-05	CX3CL1	9
OID43584	duration	0.0149591	4.84101e-06	CXADR	9
OID43609	duration	0.0129334	6.50914e-06	DKK4	9
OID43634	duration	0.014795	6.14437e-07	DPY30	9
OID43637	duration	0.011331	4.3115e-08	DSG3	9
OID43640	duration	0.0112843	5.15493e-09	DTX3	9
OID43649	duration	0.0280012	2.21271e-16	EDA2R	9
OID43658	duration	0.0185193	1.03849e-11	EFNA4	9
OID43674	duration	0.0131765	4.03092e-06	ENDOU	9
OID43680	duration	0.0115517	1.01521e-06	EPB41L2	9
OID43682	duration	0.0185935	9.30781e-13	EPHA2	9
OID43683	duration	0.0178812	7.959e-15	EPHB6	9
OID43701	duration	0.0212602	2.45507e-07	FAM3D	9
OID43721	duration	0.00616818	4.13636e-05	FLT1	9
OID43724	duration	0.01084	1.66448e-05	FNBP4	9
OID43746	duration	0.0274604	2.10466e-24	GFRA1	9
OID43773	duration	0.0108078	4.39421e-10	GPC1	9
OID43776	duration	0.01155	7.24246e-07	GPHA2	9
OID43777	duration	0.0106797	1.58221e-08	GPIHBP1	9
OID43837	duration	0.00874146	5.45485e-07	IGF1R	9
OID43842	duration	0.0193386	1.33714e-05	IL12A_IL12B	9
OID43845	duration	0.0184516	6.61069e-09	IL16	9
OID43854	duration	0.012728	4.4251e-07	IL4R	9
OID43861	duration	0.0129039	3.38308e-07	INPP1	9
OID43865	duration	0.017538	2.53505e-05	INSL4	9
OID43890	duration	0.00988129	1.00803e-05	KIAA0319	9
OID43899	duration	0.0601882	3.92554e-36	KLK4	9
OID43900	duration	0.0170162	1.64353e-10	KLRB1	9
OID43902	duration	0.0121063	4.66684e-08	KLRK1	9
OID43904	duration	0.0138839	7.50399e-05	KRT19	9
OID43917	duration	0.0233434	2.46054e-12	LAYN	9
OID43938	duration	0.0102261	1.32314e-07	LRTM2	9
OID43949	duration	0.0188004	1.81243e-09	LZTS1	9
OID43951	duration	0.0125571	1.19806e-06	MAD1L1	9
OID44014	duration	0.0146487	3.50824e-09	NCR1	9
OID44015	duration	0.0176501	2.06711e-13	NCR3LG1	9
OID44054	duration	0.0134475	1.80919e-05	OCLN	9
OID44071	duration	0.0203689	6.19827e-15	PALM	9
OID44072	duration	0.0223791	2.0519e-11	PALM2	9
OID44074	duration	0.00957348	4.57656e-07	PBXIP1	9
OID44093	duration	0.0177316	3.81853e-11	PHLDB1	9
OID44126	duration	0.0180934	8.88865e-07	PRND	9
OID44133	duration	0.0388993	8.66524e-10	PSG1	9
OID44146	duration	0.0150439	2.31863e-10	PTK7	9
OID44188	duration	0.0166793	5.01399e-12	RNF149	9
OID44198	duration	0.0105493	2.07707e-06	RTN4R	9
OID44215	duration	0.0229079	2.02181e-12	SCN4B	9
OID44222	duration	0.0154894	1.27089e-09	SEL1L	9
OID44235	duration	0.0133846	8.67912e-11	SEZ6	9
OID44244	duration	0.00902113	3.39066e-07	SIGLEC10	9
OID44246	duration	0.00958681	2.65684e-05	SIGLEC8	9
OID44254	duration	0.0161584	1.54792e-05	SLC39A5	9
OID44255	duration	0.0150456	3.77903e-14	SLITRK1	9
OID44257	duration	0.0105005	4.07844e-07	SLITRK6	9
OID44272	duration	0.014977	2.35485e-08	SNX33	9
OID44275	duration	0.014187	2.18365e-05	SOWAHC	9
OID44276	duration	0.0172313	1.83849e-05	SPINK4	9
OID44280	duration	0.0192306	1.93979e-07	SPRR3	9
OID44299	duration	0.0129697	2.0354e-08	SUSD4	9
OID44333	duration	0.0101384	2.3037e-05	TMPRSS11D	9
OID44338	duration	0.00937134	1.57943e-05	TNFRSF10A	9
OID44339	duration	0.0170135	4.53373e-12	TNFRSF10B	9
OID44340	duration	0.0187448	7.08144e-10	TNFRSF11A	9
OID44341	duration	0.0211804	9.41951e-11	TNFRSF19	9
OID44342	duration	0.0171868	1.13555e-10	TNFRSF4	9
OID44344	duration	0.0206236	4.02798e-10	TNFRSF9	9
OID44358	duration	0.008229	2.57402e-06	TRIAP1	9
OID44370	duration	0.0123518	4.53656e-05	TYRP1	9
OID44377	duration	0.0141036	2.12632e-07	RAET1L_ULBP2	9
OID44383	duration	0.0122683	5.41399e-06	USP28	9
OID44390	duration	0.0100513	6.75748e-06	VEGFB	9
OID44400	duration	0.0172071	2.80684e-05	VSIG2	9
OID44404	duration	0.0267314	2.37609e-30	VWC2L	9
OID44456	duration	0.00746105	9.65521e-06	AKAP12	9
OID44462	duration	0.01653	1.91033e-09	ANGPTL4	9
OID44484	duration	0.0148403	1.11342e-10	BTN2A1	9
OID44493	duration	0.0133848	1.37158e-10	CCBE1	9
OID44501	duration	0.00793562	7.69326e-05	CCL23	9
OID44507	duration	0.024949	1.93234e-12	CD27	9
OID44508	duration	0.0289093	4.12899e-34	CD276	9
OID44510	duration	0.0112062	2.91118e-07	CD300A	9
OID44511	duration	0.0120337	3.34354e-06	CD300C	9
OID44515	duration	0.0089093	5.91833e-08	CD48	9
OID44527	duration	0.0163925	1.29418e-10	CDH3	9
OID44539	duration	0.0207164	1.0296e-13	CHRDL1	9
OID44556	duration	0.0185132	2.05256e-13	COLEC12	9
OID44567	duration	0.0079166	5.03331e-05	CRELD1	9
OID44568	duration	0.0148639	7.99294e-08	CRELD2	9
OID44574	duration	0.00923983	7.3438e-07	CSF1	9
OID44575	duration	0.0228159	4.61511e-06	CST1	9
OID44605	duration	0.0150612	1.25106e-11	DLL1	9
OID44617	duration	0.0192046	1.38387e-14	EFEMP2	9
OID44622	duration	0.0118391	1.25577e-09	ELN	9
OID44632	duration	0.0131663	8.69788e-11	EPHA4	9
OID44640	duration	0.0154973	3.20907e-08	F2R	9
OID44643	duration	0.0166453	8.28663e-08	FABP3	9
OID44647	duration	0.0159662	8.0859e-12	FAM3C	9
OID44655	duration	0.0133735	8.81076e-06	FGFR4	9
OID44659	duration	0.0115999	9.90053e-08	FOLR1	9
OID44660	duration	0.0117126	9.63438e-12	FOLR2	9
OID44663	duration	0.0174986	1.15359e-11	FSTL3	9
OID44669	duration	0.0110117	2.40594e-06	GALM	9
OID44697	duration	0.0174798	7.2057e-06	HAAO	9
OID44709	duration	0.0102882	3.96208e-10	IFNGR1	9
OID44712	duration	0.0151052	5.89815e-10	IGSF8	9
OID44714	duration	0.0133188	6.80936e-11	IL10RB	9
OID44721	duration	0.0191342	2.11468e-08	INHBB	9
OID44725	duration	0.0169156	3.80557e-11	JAM2	9
OID44731	duration	0.0117182	8.64612e-07	KLK11	9
OID44734	duration	0.00997484	2.97932e-05	KLK8	9
OID44739	duration	0.0205832	3.1894e-11	LAIR1	9
OID44751	duration	0.00875483	4.40884e-05	LGALS9	9
OID44757	duration	0.0181577	1.71728e-11	LRP11	9
OID44760	duration	0.0147063	8.27153e-09	LTBR	9
OID44761	duration	0.0168602	2.09203e-07	LY6D	9
OID44767	duration	0.0080945	3.12116e-05	MANSC1	9
OID44770	duration	0.00958167	2.65002e-08	MATN2	9
OID44771	duration	0.00773024	5.25695e-06	MCFD2	9
OID44788	duration	0.00924499	8.21869e-07	MMRN2	9
OID44802	duration	0.0172454	9.53799e-16	NBL1	9
OID44805	duration	0.0144382	2.94531e-09	NECTIN2	9
OID44806	duration	0.015294	3.10361e-09	NECTIN4	9
OID44814	duration	0.0161722	1.88278e-09	NOL3	9
OID44844	duration	0.0181129	1.39783e-11	PENK	9
OID44855	duration	0.0126116	1.21669e-08	PLIN3	9
OID44861	duration	0.0081468	1.50973e-05	PODXL2	9
OID44891	duration	0.0121229	1.35512e-05	REG4	9
OID44893	duration	0.0536132	7.08049e-23	REN	9
OID44894	duration	0.0131031	1.55517e-10	RGMA	9
OID44895	duration	0.013361	7.50824e-10	RGMB	9
OID44902	duration	0.0150911	4.7862e-13	ROR1	9
OID44907	duration	0.0194767	6.53623e-20	SCARA5	9
OID44908	duration	0.0218685	5.58486e-22	SCARF2	9
OID44910	duration	0.0173711	2.31476e-06	SCGB1A1	9
OID44913	duration	0.0188674	1.50185e-10	SCRG1	9
OID44922	duration	0.00984885	4.88892e-06	SERPINB6	9
OID44935	duration	0.0178737	3.95335e-09	SIRPB1	9
OID44954	duration	0.0246549	4.6422e-10	SPINK7	9
OID44957	duration	0.0137759	1.92384e-09	SPON2	9
OID44967	duration	0.0142939	1.57295e-10	SUSD5	9
OID44975	duration	0.0177993	7.15341e-13	TGFBR2	9
OID44977	duration	0.0129982	6.60191e-09	THBD	9
OID44979	duration	0.0139931	1.22338e-09	THY1	9
OID44987	duration	0.0127656	1.14053e-06	TNFRSF12A	9
OID44988	duration	0.0132393	2.58836e-10	TNFRSF13B	9
OID44990	duration	0.013945	1.23847e-12	TNFRSF21	9
OID45003	duration	0.0136569	7.15467e-08	TXNDC5	9
OID45018	duration	0.0174835	3.35783e-07	WFDC2	9
OID45052	duration	0.0142849	7.38223e-06	CCL15	9
OID45054	duration	0.0192106	8.66779e-12	CCN3	9
OID45055	duration	0.0216474	1.01387e-19	CCN5	9
OID45060	duration	0.0193369	2.24425e-12	CD300LG	9
OID45061	duration	0.0155156	2.3786e-11	CD59	9
OID45062	duration	0.0112596	3.67736e-10	CD99	9
OID45063	duration	0.00913558	1.22833e-05	CD99L2	9
OID45073	duration	0.0254047	1.40712e-15	CKB	9
OID45075	duration	0.0153313	1.19015e-11	CLEC14A	9
OID45081	duration	0.0107529	3.12288e-05	COL15A1	9
OID45082	duration	0.0107483	6.96889e-05	COL18A1	9
OID45085	duration	0.0247834	1.11163e-14	COL6A3	9
OID45099	duration	0.0172504	3.15184e-07	CTSB	9
OID45102	duration	0.0138394	4.80846e-05	CYTL1	9
OID45103	duration	0.0075212	7.14146e-05	DBI	9
OID45107	duration	0.0160933	2.7987e-06	DLK1	9
OID45110	duration	0.0144692	6.55845e-12	DSC2	9
OID45114	duration	0.0168891	2.69746e-11	EFNA1	9
OID45118	duration	0.0159634	2.88132e-15	EPHB4	9
OID45121	duration	0.0194943	1.39427e-05	FABP4	9
OID45124	duration	0.0173516	1.30184e-11	FBLN2	9
OID45125	duration	0.0140188	7.18964e-07	FCER2	9
OID45131	duration	0.0155576	1.28697e-07	GDF15	9
OID45133	duration	0.0203728	1.24925e-11	GM2A	9
OID45141	duration	0.0155245	1.36376e-08	HAVCR2	9
OID45145	duration	0.00883353	9.35856e-10	HYOU1	9
OID45148	duration	0.0145237	6.58573e-10	IFNAR2	9
OID45152	duration	0.023413	3.39555e-15	IGFBP2	9
OID45153	duration	0.0262287	2.08041e-10	IGFBP4	9
OID45159	duration	0.0145137	2.8394e-09	IL2RA	9
OID45175	duration	0.013165	2.76364e-08	LGALS3	9
OID45184	duration	0.012394	1.31079e-07	MFAP5	9
OID45187	duration	0.0238941	3.21061e-15	MMP3	9
OID45190	duration	0.0226752	3.4061e-08	MSMB	9
OID45201	duration	0.0156194	2.96634e-10	NPC2	9
OID45220	duration	0.0135641	4.62823e-05	PI3	9
OID45222	duration	0.0194798	1.71506e-12	PIK3IP1	9
OID45236	duration	0.0140752	4.62925e-06	PRG2	9
OID45241	duration	0.00701185	1.01282e-05	PTPRF	9
OID45242	duration	0.0135982	8.61853e-18	PTPRS	9
OID45243	duration	0.0096075	1.02532e-07	QPCT	9
OID45244	duration	0.0177991	8.57073e-07	REG1B	9
OID45245	duration	0.0215363	4.27055e-08	REG3A	9
OID45246	duration	0.0144756	1.66239e-08	RELT	9
OID45249	duration	0.00845208	2.49667e-05	SBSN	9
OID45257	duration	0.019304	1.16856e-11	SHISA5	9
OID45259	duration	0.0139211	8.96048e-13	SIRPA	9
OID45262	duration	0.01436	6.51017e-07	SLURP1	9
OID45264	duration	0.0233122	6.7834e-10	SPINK1	9
OID45274	duration	0.0255073	1.41147e-06	TFF1	9
OID45275	duration	0.0149825	2.35408e-06	TFF2	9
OID45282	duration	0.012074	4.25101e-07	TNFRSF17	9
OID45283	duration	0.0205121	7.47247e-13	TNFRSF1A	9
OID45284	duration	0.0182487	4.35698e-12	TNFRSF1B	9
OID45294	duration	0.0203219	1.54829e-09	VSIG4	9
OID45314	duration	0.0144928	2.69241e-09	ART3	9
OID45315	duration	0.0126499	1.42506e-08	ASGR2	9
OID45324	duration	0.00998187	3.26976e-06	CCL14	9
OID45329	duration	0.0122162	1.46006e-10	CD46	9
OID45330	duration	0.0117679	1.62323e-09	CD55	9
OID45331	duration	0.0137452	9.61045e-11	CD93	9
OID45332	duration	0.0119105	1.06547e-07	CDH1	9
OID45345	duration	0.016144	4.50328e-11	CST3	9
OID45352	duration	0.014366	1.5361e-12	EFEMP1	9
OID45370	duration	0.0156009	2.02892e-10	HSPG2	9
OID45375	duration	0.0122522	2.43638e-09	IL18BP	9
OID45393	duration	0.0169045	2.23499e-11	PCOLCE	9
OID45397	duration	0.0102453	4.89925e-08	PI16	9
OID45403	duration	0.0215875	8.3786e-14	PTGDS	9
OID45404	duration	0.0119726	8.27987e-06	RARRES2	9
OID45405	duration	0.0206727	1.69638e-08	REG1A	9
OID45406	duration	0.0209553	1.38996e-09	RNASE1	9
OID45407	duration	0.0131754	2.66625e-10	RNASE4	9
OID45408	duration	0.0125998	2.49463e-06	RNASE6	9
OID45429	duration	0.0153843	4.04115e-17	VASN	9
OID45441	duration	0.0164218	2.00548e-07	B2M	9
OID45452	duration	0.0102254	7.24412e-06	CFD	9
OID40269	egfr	-0.00757894	4.44829e-10	GLTP	0
OID40333	egfr	-0.00377404	1.61465e-05	KDM5A	0
OID40531	egfr	-0.0124111	4.37428e-24	PRRT2	0
OID40588	egfr	-0.00812016	4.96032e-18	SDC3	0
OID40642	egfr	-0.0148522	2.4933e-05	SUFU	0
OID40668	egfr	-0.0160568	6.01245e-16	TNNC1	0
OID40776	egfr	-0.0134968	1.26382e-21	AK4	0
OID40825	egfr	-0.0230922	5.19605e-20	ARPIN	0
OID40961	egfr	-0.0127061	2.4345e-14	CCL1	0
OID40972	egfr	-0.00377733	9.71008e-06	CDC42EP1	0
OID41025	egfr	-0.00893712	7.53287e-10	CLEC4E	0
OID41345	egfr	-0.00500191	1.37404e-06	IRGQ	0
OID41347	egfr	-0.00441769	5.32883e-11	ISL1	0
OID41436	egfr	-0.0126831	1.86416e-19	LYSMD1	0
OID41463	egfr	-0.0141314	3.05384e-08	MEF2C	0
OID41502	egfr	-0.0215048	2.01299e-19	MYBPH	0
OID41503	egfr	-0.0228521	5.58283e-24	MYH1	0
OID41505	egfr	-0.018571	4.92768e-16	MYH7	0
OID41535	egfr	-0.00338072	5.50009e-05	NDUFA4L2	0
OID41560	egfr	-0.00361768	1.88567e-05	NRG3	0
OID41650	egfr	-0.00760698	2.31888e-11	PPFIA1	0
OID41651	egfr	-0.00937223	7.09277e-05	PPFIA4	0
OID41777	egfr	-0.0110138	4.79455e-12	SEC14L2	0
OID41778	egfr	-0.00513656	1.46134e-07	SEMA6B	0
OID41781	egfr	-0.00545759	4.84057e-06	SEPTIN10	0
OID41813	egfr	-0.00634275	3.18841e-19	SLC5A5	0
OID41879	egfr	-0.00675464	1.30798e-12	STARD10	0
OID41979	egfr	-0.0148978	2.24025e-07	TXLNGY	0
OID42076	egfr	-0.0103355	7.00547e-05	ZRSR2	0
OID42080	egfr	-0.015495	4.46e-13	ABCA2	0
OID42082	egfr	-0.00642942	4.15228e-06	ACAA1	0
OID42088	egfr	-0.00404234	1.6237e-05	ACY3	0
OID42092	egfr	-0.00871264	1.83025e-17	ADGRG3	0
OID42098	egfr	-0.0112144	1.23846e-06	AGR3	0
OID42105	egfr	-0.00769093	6.96464e-10	AKR1C4	0
OID42125	egfr	-0.013919	6.28001e-06	ANXA5	0
OID42137	egfr	-0.0147869	1.33381e-24	ARHGEF5	0
OID42138	egfr	-0.00280174	2.52537e-05	ARID1A	0
OID42169	egfr	-0.0111946	1.80909e-07	BAG4	0
OID42175	egfr	-0.0127156	1.76338e-19	BAX	0
OID42190	egfr	-0.0170699	1.47572e-11	BOLA1	0
OID42206	egfr	-0.0162211	1.1657e-23	CA5A	0
OID42259	egfr	-0.00580926	1.42342e-07	CEACAM3	0
OID42286	egfr	-0.00875872	1.63471e-08	CFC1	0
OID42288	egfr	-0.010028	1.46613e-05	CGN	0
OID42315	egfr	-0.0119374	4.62748e-33	CORO6	0
OID42331	egfr	-0.00552559	6.41942e-07	CSPG5	0
OID42389	egfr	-0.0112309	4.07569e-08	DUSP29	0
OID42406	egfr	-0.0096579	2.04108e-14	ELOB	0
OID42411	egfr	-0.00810152	4.2814e-05	ENPEP	0
OID42426	egfr	-0.0106538	2.53153e-15	ERP27	0
OID42452	egfr	-0.00824753	2.90826e-10	FDX1	0
OID42495	egfr	-0.00916361	2.30483e-09	GAS2	0
OID42508	egfr	-0.00782392	7.98799e-21	GFAP	0
OID42509	egfr	-0.0111288	2.52063e-18	GFER	0
OID42569	egfr	-0.00619638	4.07008e-05	HNRNPA0	0
OID42571	egfr	-0.0093952	1.64257e-19	HPCAL4	0
OID42604	egfr	-0.0103378	4.22381e-20	IL17C	0
OID42615	egfr	-0.0062961	3.88302e-07	IL22RA1	0
OID42648	egfr	-0.00991784	8.50695e-12	JUN	0
OID42666	egfr	-0.00934149	1.31337e-12	KIF3A	0
OID42675	egfr	-0.011936	9.05554e-63	KIRREL2	0
OID42676	egfr	-0.00578065	1.07174e-05	KLF4	0
OID42682	egfr	-0.00402709	1.0617e-05	KRT14	0
OID42692	egfr	-0.00655413	3.26991e-12	LEO1	0
OID42713	egfr	-0.00967037	2.68283e-21	LTBP3	0
OID42731	egfr	-0.00981619	2.36821e-10	MANSC4	0
OID42763	egfr	-0.0240116	4.61251e-76	MMP13	0
OID42787	egfr	0.00864255	9.92148e-10	MUC20	0
OID42792	egfr	-0.0224058	1.3434e-28	MYL1	0
OID42793	egfr	-0.0220907	3.65637e-34	MYL11	0
OID42794	egfr	-0.0240264	2.33833e-33	MYL3	0
OID42819	egfr	-0.0213469	1.89975e-109	NECAB2	0
OID42842	egfr	-0.0201279	1.18704e-91	NOS1	0
OID42862	egfr	-0.00919891	2.84465e-49	NXPH1	0
OID42873	egfr	-0.00877929	7.64803e-06	PADI2	0
OID42879	egfr	-0.00921533	1.65452e-06	PALLD	0
OID42898	egfr	-0.0174157	1.89651e-13	PEBP4	0
OID42946	egfr	-0.00765369	1.06535e-09	PROCR	0
OID42965	egfr	-0.0109782	2.52825e-25	PTP4A3	0
OID42971	egfr	-0.0114316	9.26368e-11	PYY	0
OID42982	egfr	-0.0066621	7.27218e-27	RAD23B	0
OID42995	egfr	-0.0204449	6.91023e-96	RBFOX3	0
OID43001	egfr	-0.00558555	1.76355e-09	RCC1	0
OID43085	egfr	-0.00515558	7.76235e-12	SLAMF1	0
OID43118	egfr	-0.0136933	5.09854e-61	SPACA5	0
OID43126	egfr	-0.0119116	4.26654e-14	SPRING1	0
OID43153	egfr	-0.015733	9.52059e-39	SYNM	0
OID43191	egfr	-0.0121671	4.08474e-36	TIGIT	0
OID43226	egfr	-0.00569297	3.33535e-07	TPR	0
OID43259	egfr	-0.00459659	1.50686e-06	TYMS	0
OID43263	egfr	-0.00570898	7.43503e-10	UBTD2	0
OID43279	egfr	-0.0106153	3.30419e-23	VSTM1	0
OID43315	egfr	-0.0103514	5.65897e-22	ABL1	0
OID43323	egfr	-0.0145559	8.10087e-55	ACTA2	0
OID43324	egfr	-0.0189507	2.63969e-33	ACTN2	0
OID43326	egfr	-0.0117899	1.64521e-34	ADA	0
OID43336	egfr	-0.00567472	8.42028e-09	ADGRE1	0
OID43337	egfr	-0.0041192	4.24567e-07	ADGRE3	0
OID43341	egfr	-0.0159552	6.88013e-91	AFAP1L1	0
OID43359	egfr	0.00824613	3.48441e-06	AMDHD1	0
OID43365	egfr	-0.00526293	3.94147e-06	ANKZF1	0
OID43367	egfr	-0.0079532	7.24256e-07	ANXA10	0
OID43442	egfr	-0.0233297	6.93712e-99	CALB1	0
OID43449	egfr	-0.0151281	5.33206e-35	CAPG	0
OID43494	egfr	-0.0126098	8.2435e-85	CD5	0
OID43515	egfr	-0.00985326	3.18555e-19	CEACAM8	0
OID43521	egfr	0.00850458	4.61503e-14	CES3	0
OID43524	egfr	-0.0190767	4.29087e-108	CHCHD10	0
OID43530	egfr	-0.0136645	6.34996e-68	CKAP4	0
OID43532	egfr	-0.00945249	2.75934e-28	CLEC12A	0
OID43536	egfr	-0.0156687	2.44296e-39	CLEC4D	0
OID43545	egfr	-0.0178268	7.86785e-25	CMYA5	0
OID43546	egfr	0.00565375	3.17722e-06	CNP	0
OID43553	egfr	-0.00787099	6.98413e-10	COL9A1	0
OID43554	egfr	-0.0102491	3.45969e-30	COMMD1	0
OID43555	egfr	-0.00488429	4.2564e-11	COMMD9	0
OID43563	egfr	-0.00460107	2.06683e-05	CRIP2	0
OID43567	egfr	-0.0103449	3.71177e-07	CRYBB2	0
OID43573	egfr	-0.00342638	1.03548e-11	CSF3R	0
OID43575	egfr	-0.0111032	1.75423e-10	CSRP3	0
OID43578	egfr	-0.00932509	1.58027e-10	CTRL	0
OID43579	egfr	-0.00676576	2.14825e-07	CTSH	0
OID43580	egfr	-0.00574219	1.62676e-19	CTSO	0
OID43581	egfr	0.00938462	3.2977e-27	CTSV	0
OID43587	egfr	-0.00871669	4.66778e-23	CYB5R2	0
OID43592	egfr	-0.0117305	1.75587e-30	DBN1	0
OID43594	egfr	-0.00327664	4.66488e-07	DCPS	0
OID43613	egfr	-0.0149669	1.52038e-63	DMD	0
OID43631	egfr	-0.00420765	6.81957e-18	DPEP2	0
OID43639	egfr	-0.0156354	1.10309e-81	DTNB	0
OID43651	egfr	-0.010485	4.94106e-33	EDDM3B	0
OID43686	egfr	-0.0142779	5.55009e-73	EPS8L2	0
OID43694	egfr	-0.00886434	5.05604e-50	F3	0
OID43700	egfr	-0.0111785	4.92339e-63	FAM3B	0
OID43705	egfr	-0.00403806	2.3271e-08	FCRL2	0
OID43711	egfr	-0.0219026	3.35334e-54	FGF23	0
OID43725	egfr	-0.0128643	9.11082e-49	FNDC1	0
OID43730	egfr	-0.00330431	1.49056e-21	FSTL1	0
OID43741	egfr	-0.00823427	7.26344e-14	GATD3	0
OID43747	egfr	-0.0056407	5.17626e-43	GFRA2	0
OID43750	egfr	-0.00545788	5.3386e-28	GGT5	0
OID43758	egfr	-0.00329817	8.62078e-14	GKN1	0
OID43775	egfr	-0.00473203	2.95127e-06	GPD1	0
OID43783	egfr	-0.00580258	2.37498e-07	GRPEL1	0
OID43786	egfr	-0.00438097	1.50534e-11	GZMA	0
OID43809	egfr	-0.00574666	4.77736e-09	HMOX2	0
OID43810	egfr	-0.0140579	4.45202e-45	HNMT	0
OID43816	egfr	-0.0175899	3.31412e-29	HS1BP3	0
OID43824	egfr	-0.0176541	9.72582e-60	HSPA2	0
OID43828	egfr	0.00226839	2.26019e-05	ICOSLG	0
OID43852	egfr	-0.00796713	3.06855e-26	IL32	0
OID43853	egfr	-0.00702061	3.81867e-07	IL36G	0
OID43864	egfr	-0.011601	6.69234e-10	INSL3	0
OID43866	egfr	-0.0165417	1.82453e-22	INSL5	0
OID43884	egfr	-0.00804406	9.74028e-09	JPT2	0
OID43885	egfr	-0.00986225	1.25695e-15	KAZALD1	0
OID43895	egfr	-0.00430881	1.91824e-05	KLB	0
OID43898	egfr	-0.00590733	6.97939e-10	KLK15	0
OID43901	egfr	-0.00741942	1.61838e-18	KLRD1	0
OID43912	egfr	-0.00951653	7.02989e-33	LAMTOR5	0
OID43921	egfr	-0.0177161	2.47382e-56	LETM1	0
OID43922	egfr	-0.0140009	2.01889e-32	LGALS7	0
OID43926	egfr	-0.0123926	9.80351e-65	LMNB2	0
OID43932	egfr	-0.00331299	1.90938e-08	LPP	0
OID43934	egfr	-0.00435276	1.75006e-10	LRIG1	0
OID43943	egfr	-0.0104287	6.7243e-30	LUZP2	0
OID43946	egfr	-0.00279109	1.22757e-07	LY9	0
OID43968	egfr	-0.00542129	2.25736e-05	MEP1A	0
OID43979	egfr	-0.00427669	3.48252e-05	MME	0
OID43981	egfr	-0.0184096	4.53179e-113	MOG	0
OID43991	egfr	-0.00689817	2.02368e-25	MSLN	0
OID44000	egfr	-0.0230952	4.55857e-41	MYBPC2	0
OID44016	egfr	-0.0121651	3.23387e-80	NCS1	0
OID44036	egfr	0.0121949	1.58378e-49	NPHS1	0
OID44040	egfr	-0.0128754	3.46192e-71	NT5C1A	0
OID44049	egfr	-0.00640357	2.54382e-08	NUDT16	0
OID44077	egfr	-0.00875038	6.28092e-24	PCDH7	0
OID44082	egfr	-0.00932475	9.98911e-36	PDCD1	0
OID44090	egfr	-0.0155862	2.15702e-120	PGF	0
OID44094	egfr	-0.0113874	3.03069e-58	PHOSPHO1	0
OID44106	egfr	-0.0192297	4.23118e-39	PNLIPRP1	0
OID44111	egfr	-0.00379592	1.41547e-07	PON2	0
OID44117	egfr	-0.019253	4.61398e-51	PPP1R14D	0
OID44125	egfr	-0.00436832	2.97404e-06	PRKAR2A	0
OID44143	egfr	-0.00618877	1.20937e-10	PTGES2	0
OID44144	egfr	-0.013194	1.56311e-15	PTH	0
OID44151	egfr	-0.015147	2.03222e-83	PTPRN	0
OID44152	egfr	-0.0206575	2.81156e-122	PTPRN2	0
OID44153	egfr	-0.0190734	1.25859e-114	PTPRR	0
OID44157	egfr	-0.0168296	2.59278e-48	PYDC1	0
OID44171	egfr	-0.0228034	3.05342e-57	RBP2	0
OID44172	egfr	-0.0150472	2.53023e-35	RBP5	0
OID44210	egfr	-0.0165614	2.76243e-85	SCARB2	0
OID44217	egfr	-0.00447709	2.59955e-05	SCRIB	0
OID44227	egfr	-0.00654832	3.12515e-10	SEPTIN8	0
OID44238	egfr	-0.0131303	1.19432e-36	SFRP1	0
OID44242	egfr	-0.0101086	2.00547e-29	SH3PXD2B	0
OID44248	egfr	-0.00310488	5.92999e-06	SIL1	0
OID44258	egfr	-0.0126214	6.87732e-42	SLMAP	0
OID44262	egfr	-0.00518786	5.38546e-15	SMOC1	0
OID44266	egfr	-0.0223664	1.30147e-46	SNCG	0
OID44267	egfr	-0.00321296	7.66655e-08	SNED1	0
OID44278	egfr	-0.00608776	4.0528e-06	SPINT3	0
OID44290	egfr	-0.00648626	2.77897e-12	STK11	0
OID44301	egfr	-0.00780135	3.67237e-25	SWAP70	0
OID44302	egfr	-0.0165474	1.38065e-86	SYT1	0
OID44306	egfr	-0.0272343	7.32482e-127	TAFA5	0
OID44316	egfr	-0.0125955	4.03984e-26	TEX101	0
OID44318	egfr	-0.00931702	3.88811e-17	TGFA	0
OID44321	egfr	-0.013468	7.73597e-28	TGFBR1	0
OID44345	egfr	-0.00328848	2.52736e-08	TNFSF10	0
OID44374	egfr	-0.00552228	9.90875e-12	UBXN2B	0
OID44387	egfr	-0.00312488	1.41955e-08	VAT1	0
OID44394	egfr	-0.00419188	3.61376e-07	VNN2	0
OID44401	egfr	-0.0064121	5.71998e-18	VSNL1	0
OID44410	egfr	-0.00669529	8.06513e-13	WFDC1	0
OID44423	egfr	-0.00564583	7.81237e-12	ZBTB17	0
OID44424	egfr	-0.00563704	5.76808e-12	ZER1	0
OID44437	egfr	0.00454767	1.7574e-05	ACY1	0
OID44439	egfr	-0.00543919	6.77836e-24	ADAM8	0
OID44445	egfr	-0.00518258	3.91168e-18	ADGRE2	0
OID44448	egfr	-0.00625782	3.885e-05	ADH1B	0
OID44449	egfr	-0.00521557	1.6005e-07	AEBP1	0
OID44466	egfr	-0.00365655	1.76627e-08	APLP1	0
OID44467	egfr	-0.00492486	5.15922e-06	APOBR	0
OID44471	egfr	-0.0163956	1.47044e-48	ATOX1	0
OID44476	egfr	-0.00224578	1.89281e-05	BMP10	0
OID44483	egfr	-0.0084081	2.60763e-14	BST2	0
OID44503	egfr	-0.0080895	4.90811e-32	CCL27	0
OID44514	egfr	-0.0134188	1.36322e-67	CD40	0
OID44519	egfr	-0.00955347	1.54737e-67	CD74	0
OID44522	egfr	-0.00928166	6.29542e-24	CDA	0
OID44530	egfr	-0.00312565	1.03683e-06	CDON	0
OID44536	egfr	-0.0134266	4.49303e-42	CHAD	0
OID44538	egfr	-0.00585272	4.95774e-23	CHMP6	0
OID44544	egfr	-0.0116381	1.83463e-21	CLC	0
OID44546	egfr	-0.0100541	4.0985e-54	CLEC5A	0
OID44547	egfr	-0.00994825	1.20946e-31	CLTB	0
OID44557	egfr	-0.00530932	2.5452e-22	COMMD2	0
OID44560	egfr	-0.0073153	4.23881e-26	CPA4	0
OID44562	egfr	-0.00700592	2.84116e-14	CPPED1	0
OID44570	egfr	-0.0056519	1.69108e-35	CRIM1	0
OID44573	egfr	-0.0104375	1.80349e-48	CRYBB1	0
OID44581	egfr	-0.00589764	4.6533e-14	CTSL	0
OID44582	egfr	-0.00232718	2.13883e-08	CTSS	0
OID44589	egfr	-0.011997	1.28039e-22	CXCL9	0
OID44594	egfr	-0.00468282	1.94495e-12	DCBLD2	0
OID44596	egfr	-0.00320222	1.59677e-05	DCTPP1	0
OID44597	egfr	-0.00783734	3.33236e-09	DCXR	0
OID44620	egfr	-0.00254126	8.64013e-06	EHBP1	0
OID44639	egfr	-0.00493506	7.21894e-20	EZR	0
OID44641	egfr	-0.0374661	1.03127e-64	FABP1	0
OID44642	egfr	-0.0161932	1.61083e-35	FABP2	0
OID44649	egfr	-0.00645305	3.79434e-05	FBP1	0
OID44650	egfr	-0.00706609	3.70845e-12	FCAMR	0
OID44656	egfr	-0.00572147	1.82727e-17	FIS1	0
OID44674	egfr	-0.0129426	2.22229e-39	GCHFR	0
OID44681	egfr	-0.0153053	2.97289e-19	GHRL	0
OID44684	egfr	-0.00662339	2.31541e-23	GLOD4	0
OID44689	egfr	0.00365367	3.59215e-08	GNPDA2	0
OID44700	egfr	-0.00322449	4.83948e-10	HEPH	0
OID44716	egfr	-0.00624021	5.10545e-15	IL18	0
OID44719	egfr	-0.0046843	4.69475e-09	IL1RN	0
OID44728	egfr	-0.0124297	8.23567e-47	KITLG	0
OID44730	egfr	-0.00562093	6.06805e-15	KLK10	0
OID44732	egfr	-0.0142949	4.18974e-97	KLK6	0
OID44733	egfr	-0.00274405	1.08776e-05	KLK7	0
OID44737	egfr	-0.00684084	1.33896e-12	L3HYPDH	0
OID44772	egfr	-0.0103362	1.56121e-35	MDK	0
OID44790	egfr	-0.00670969	2.77612e-07	MOCS2	0
OID44793	egfr	-0.00605564	3.12849e-14	MSR1	0
OID44796	egfr	-0.0235672	1.43906e-49	MYBPC1	0
OID44797	egfr	-0.0191291	1.29809e-46	MYDGF	0
OID44798	egfr	-0.00650278	3.41864e-05	MYOM3	0
OID44799	egfr	-0.00836724	2.98169e-24	MZB1	0
OID44812	egfr	-0.00559858	7.06702e-07	NIT2	0
OID44813	egfr	0.00271775	1.35687e-06	NME3	0
OID44815	egfr	-0.0219495	4.31994e-99	NPDC1	0
OID44816	egfr	-0.00588435	1.64749e-05	NPL	0
OID44817	egfr	-0.0079048	7.76372e-29	NPTXR	0
OID44826	egfr	-0.00852827	3.27681e-08	OLR1	0
OID44832	egfr	-0.00686272	1.25497e-16	PCBD1	0
OID44841	egfr	-0.00549317	5.4093e-26	PDGFRA	0
OID44842	egfr	-0.00807687	1.60403e-09	PDIA3	0
OID44845	egfr	-0.00289249	3.21527e-05	PGD	0
OID44846	egfr	-0.00276879	6.45746e-06	PHYKPL	0
OID44877	egfr	-0.00601892	7.05581e-07	PTGR1	0
OID44880	egfr	-0.00426229	2.21889e-07	PTPRZ1	0
OID44886	egfr	-0.00271062	4.34771e-05	QDPR	0
OID44896	egfr	-0.0141937	4.72051e-40	RIDA	0
OID44899	egfr	-0.0136807	1.23547e-06	RNASE3	0
OID44912	egfr	-0.00704192	4.59289e-06	SCGB3A2	0
OID44919	egfr	-0.00782117	3.48112e-37	SEMA3G	0
OID44939	egfr	-0.0157893	3.53288e-115	SMOC2	0
OID44956	egfr	-0.00823663	6.76449e-28	SPON1	0
OID44962	egfr	-0.00637394	1.05604e-06	STC1	0
OID44971	egfr	-0.00647531	5.91545e-25	TCOF1	0
OID44989	egfr	-0.0149806	1.94407e-84	TNFRSF14	0
OID44991	egfr	-0.0129556	5.44668e-52	TNFRSF8	0
OID44993	egfr	-0.00976089	1.24272e-13	TOMM20	0
OID44997	egfr	-0.00476219	1.60656e-16	TPK1	0
OID44999	egfr	-0.00879084	1.00665e-19	TREM2	0
OID45007	egfr	-0.0125896	3.76435e-41	UBE2L6	0
OID45037	egfr	-0.00806637	1.96289e-06	AZU1	0
OID45041	egfr	-0.0176037	4.47027e-26	BGLAP	0
OID45047	egfr	-0.0152476	1.30117e-37	CA3	0
OID45048	egfr	-0.00682776	1.63705e-38	CA4	0
OID45058	egfr	-0.0102112	3.02619e-05	CD177	0
OID45059	egfr	-0.00941371	2.0168e-39	CD248	0
OID45077	egfr	-0.0142961	1.76368e-28	CLPS	0
OID45083	egfr	-0.00730549	4.675e-18	COL1A1	0
OID45088	egfr	-0.00906275	5.41823e-12	CPA1	0
OID45089	egfr	-0.0120984	6.04145e-22	CPB1	0
OID45090	egfr	-0.00260876	3.74481e-06	CPQ	0
OID45092	egfr	-0.00585328	1.79591e-23	CSPG4	0
OID45093	egfr	-0.0174692	4.65757e-98	CST6	0
OID45097	egfr	-0.00860197	7.51875e-13	CTRB1	0
OID45105	egfr	-0.0111872	7.62199e-38	DEFB1	0
OID45106	egfr	-0.00599233	3.81114e-26	DKK3	0
OID45109	egfr	-0.00928778	8.60682e-29	DPT	0
OID45134	egfr	-0.00820595	3.51215e-21	GNLY	0
OID45168	egfr	-0.012919	3.78366e-52	IVL	0
OID45179	egfr	-0.00800557	1.19262e-37	LTBP2	0
OID45180	egfr	-0.00599642	1.02013e-07	LTF	0
OID45185	egfr	-0.00406243	1.7225e-08	MFGE8	0
OID45188	egfr	-0.00536458	1.58921e-05	MMP9	0
OID45189	egfr	-0.00619062	5.75194e-07	MPO	0
OID45191	egfr	-0.0154201	1.1339e-26	MUC1	0
OID45194	egfr	-0.00548269	4.72818e-11	MYOC	0
OID45200	egfr	-0.00619473	3.88016e-26	NOTCH3	0
OID45204	egfr	-0.00291314	2.88206e-07	NRP2	0
OID45205	egfr	-0.00912488	2.03767e-38	NUDT5	0
OID45207	egfr	-0.0224126	1.329e-42	OGN	0
OID45217	egfr	-0.00939564	8.68126e-27	PEBP1	0
OID45219	egfr	-0.0139649	2.47618e-33	PGLYRP1	0
OID45224	egfr	-0.0144364	2.78555e-46	PLA2G1B	0
OID45237	egfr	-0.00934098	7.34362e-19	PRG3	0
OID45238	egfr	-0.00620979	1.86316e-08	PRTN3	0
OID45247	egfr	-0.0137103	4.02021e-65	RETN	0
OID45263	egfr	-0.00383249	3.18496e-07	SOD2	0
OID45265	egfr	-0.0133517	1.13603e-73	SPINK5	0
OID45273	egfr	-0.00485875	4.08387e-16	TALDO1	0
OID45295	egfr	-0.00594469	1.46047e-07	VWF	0
OID45297	egfr	-0.0208991	8.18371e-115	XG	0
OID45305	egfr	-0.00950552	3.0034e-53	ANG	0
OID45327	egfr	-0.00866251	3.29139e-23	CD14	0
OID45328	egfr	-0.0035081	1.72123e-08	CD163	0
OID45348	egfr	-0.010095	1.36464e-50	CTSZ	0
OID45350	egfr	-0.0208273	1.75635e-76	DEFA1	0
OID45353	egfr	-0.00825341	2.18119e-08	ELANE	0
OID45363	egfr	-0.00503138	5.57573e-05	FGL1	0
OID45367	egfr	-0.00251354	7.00732e-14	GSN	0
OID45368	egfr	-0.00250888	2.80383e-09	GSR	0
OID45374	egfr	-0.0236201	2.41655e-151	IGFBP6	0
OID45382	egfr	-0.0198993	5.90125e-67	LCN2	0
OID45398	egfr	-0.0121106	2.11385e-21	PNLIP	0
OID45402	egfr	-0.0196982	2.53822e-65	PRSS2	0
OID45437	egfr	-0.0104922	1.52054e-31	APOA4	0
OID45446	egfr	-0.00460801	8.5631e-06	C4B	0
OID45448	egfr	-0.00356005	2.26477e-06	C7	0
OID45450	egfr	-0.00921298	1.24618e-26	CD5L	0
OID45454	egfr	-0.00617368	2.59093e-13	CFHR2	0
OID45462	egfr	-0.00454916	1.54842e-14	F13B	0
OID45470	egfr	-0.00881076	1.76988e-38	IGLC2	0
OID45476	egfr	-0.00465266	7.42035e-10	LRG1	0
OID45477	egfr	-0.00328047	1.02212e-08	LUM	0
OID45478	egfr	-0.00770463	1.62683e-29	LYVE1	0
OID45480	egfr	-0.00460025	1.60767e-10	ORM1	0
OID45497	egfr	-0.00469448	5.11434e-21	SERPINF1	0
OID45501	egfr	-0.00469949	1.60918e-13	TTR	0
OID41051	egfr	-0.0066365	6.76154e-05	CRACDL	1
OID41264	egfr	-0.0102985	3.74333e-06	GPRIN3	1
OID41479	egfr	-0.0118216	2.75379e-11	MISP	1
OID41655	egfr	-0.0189734	2.6326e-10	PPP1R1A	1
OID41789	egfr	-0.0143775	7.23785e-08	SGCG	1
OID41939	egfr	-0.00817844	1.64976e-10	TMOD2	1
OID41968	egfr	-0.0123478	8.90344e-12	TSSC4	1
OID42216	egfr	-0.00763926	1.76112e-11	CAMK4	1
OID42290	egfr	-0.0125032	5.63636e-18	CHCHD3	1
OID42323	egfr	0.0118794	9.30353e-08	CRH	1
OID42408	egfr	-0.00803881	2.02047e-18	ENAH	1
OID42697	egfr	-0.014803	1.91384e-41	LILRB4	1
OID42846	egfr	-0.00738967	1.01757e-06	NPPB	1
OID43041	egfr	-0.00738648	4.86567e-08	S100A14	1
OID43111	egfr	-0.0140037	1.93083e-06	SORCS2	1
OID43116	egfr	-0.0109626	6.58878e-07	SOX9	1
OID43117	egfr	-0.00760061	9.23898e-11	SPA17	1
OID43204	egfr	-0.00713758	2.95529e-09	TNF	1
OID43225	egfr	-0.00755161	1.80019e-06	TPPP3	1
OID43275	egfr	-0.00771501	1.21823e-07	VAMP5	1
OID43329	egfr	-0.00951108	1.86152e-22	ADAM23	1
OID43332	egfr	-0.0105863	3.72798e-16	ADAMTS15	1
OID43344	egfr	-0.00913352	5.70346e-09	AGRP	1
OID43351	egfr	-0.0117111	2.09211e-34	AKAP2	1
OID43403	egfr	-0.0138554	3.98065e-25	BAG3	1
OID43470	egfr	-0.00473646	1.18895e-05	CCL25	1
OID43491	egfr	-0.0114316	5.71414e-40	CD38	1
OID43499	egfr	-0.0198266	3.60042e-70	CD79B	1
OID43635	egfr	-0.0132639	1.50714e-18	DRAXIN	1
OID43656	egfr	-0.0169314	1.97731e-55	EFHD1	1
OID43685	egfr	-0.010763	6.98684e-19	EPPK1	1
OID43780	egfr	-0.00664242	5.87793e-07	GPR15LG	1
OID43781	egfr	-0.0212267	6.73625e-35	GPR37	1
OID43782	egfr	-0.0121836	4.83618e-16	GRP	1
OID43825	egfr	-0.0170334	5.7394e-52	HSPB6	1
OID43873	egfr	-0.0097154	1.15672e-12	ISM1	1
OID43903	egfr	-0.0134023	5.35819e-10	KRT18	1
OID43927	egfr	-0.0196776	8.8031e-81	LMOD1	1
OID43978	egfr	-0.00990282	1.22249e-06	MLN	1
OID44038	egfr	-0.0155748	1.41478e-10	NPPC	1
OID44039	egfr	-0.00596283	1.80089e-07	NPY	1
OID44052	egfr	-0.00476185	5.38378e-05	NXPH3	1
OID44064	egfr	-0.00856775	3.1934e-18	OTUD7B	1
OID44128	egfr	-0.0169572	2.96084e-25	PRRT3	1
OID44145	egfr	-0.00964706	1.81811e-24	PTH1R	1
OID44186	egfr	-0.0187485	1.70453e-33	RNASE10	1
OID44196	egfr	-0.0114481	2.35958e-16	RTBDN	1
OID44211	egfr	-0.0126141	1.32577e-42	SCG2	1
OID44239	egfr	-0.0109685	8.74917e-19	SH2D1A	1
OID44256	egfr	-0.00599343	2.73033e-11	SLITRK2	1
OID44343	egfr	-0.0142803	1.36176e-25	TNFRSF6B	1
OID44392	egfr	-0.0118558	1.17311e-19	VGF	1
OID44403	egfr	-0.0179172	2.46738e-32	VWC2	1
OID44473	egfr	-0.0101466	9.53969e-23	B4GALT1	1
OID44494	egfr	-0.0101626	4.13367e-14	CCDC80	1
OID44533	egfr	-0.0129011	3.7859e-16	CELSR2	1
OID44535	egfr	-0.0152771	5.55727e-39	CGREF1	1
OID44537	egfr	-0.0188593	1.5186e-33	CHGB	1
OID44540	egfr	-0.00677299	1.51285e-06	CHRDL2	1
OID44564	egfr	-0.0114471	4.9331e-34	CPXM2	1
OID44777	egfr	-0.0104659	4.44601e-11	MEPE	1
OID44803	egfr	-0.00417392	2.50011e-05	NCAN	1
OID44822	egfr	-0.0175349	1.81344e-22	NT-proBNP	1
OID44827	egfr	-0.00526862	4.03348e-05	OMD	1
OID44831	egfr	-0.0127124	2.39134e-24	PAXX	1
OID44854	egfr	-0.00980583	3.92e-32	PLAUR	1
OID44866	egfr	-0.00668791	6.87337e-18	PPP1R2	1
OID44867	egfr	-0.00909848	1.38811e-06	PPY	1
OID44868	egfr	-0.00766121	1.05439e-08	PRELP	1
OID44909	egfr	-0.00695736	2.95444e-17	SCG3	1
OID44925	egfr	-0.00961082	1.15905e-30	SEZ6L	1
OID44926	egfr	-0.00566681	9.92472e-07	SFRP4	1
OID44937	egfr	-0.0161887	1.18994e-39	SLC38A10	1
OID44952	egfr	-0.00535827	9.03036e-08	SPESP1	1
OID44953	egfr	-0.0139693	6.02086e-23	SPINK2	1
OID44955	egfr	-0.00708419	1.41414e-10	SPINT2	1
OID45014	egfr	-0.011323	1.40313e-50	VIT	1
OID45070	egfr	-0.0210967	4.4332e-48	CHGA	1
OID45095	egfr	-0.00731909	1.07245e-23	CTHRC1	1
OID45138	egfr	-0.0196533	1.64152e-16	GUCA2A	1
OID45154	egfr	-0.00705937	1.07366e-23	IGFBP7	1
OID45234	egfr	-0.00833637	2.87415e-08	PRAP1	1
OID45267	egfr	-0.0138221	3.89776e-25	SPP1	1
OID45270	egfr	-0.00575948	1.35229e-10	STC2	1
OID45276	egfr	-0.0104245	9.9585e-18	TGFBR3	1
OID45280	egfr	-0.0140652	2.9854e-06	TMSB10	1
OID45422	egfr	-0.0128166	3.41444e-42	TGOLN2	1
OID40102	egfr	-0.0069337	1.42639e-05	CEACAM4	2
OID41430	egfr	-0.0117985	6.14705e-31	LRRTM4	2
OID42240	egfr	-0.00457416	1.21632e-07	CD36	2
OID42297	egfr	-0.0112926	5.45384e-27	CLEC6A	2
OID43473	egfr	-0.00811779	1.4216e-19	CCL3	2
OID43474	egfr	-0.00621671	5.61013e-08	CCL7	2
OID43475	egfr	-0.00444699	2.14105e-06	CCL8	2
OID43477	egfr	-0.0101891	1.20276e-37	CCN4	2
OID43692	egfr	-0.00737859	8.01347e-27	EVA1C	2
OID43742	egfr	-0.00422866	5.05591e-06	GBA1	2
OID43800	egfr	-0.00510585	3.56311e-10	HGF	2
OID43832	egfr	-0.00611702	3.04181e-13	IFI30	2
OID44045	egfr	-0.00971968	4.27061e-53	NUCB2	2
OID44232	egfr	-0.00397905	3.19528e-06	SERPINB9	2
OID44389	egfr	-0.00893337	6.67591e-18	VEGFA	2
OID44491	egfr	-0.00375442	5.10362e-16	CANT1	2
OID44496	egfr	-0.00844719	9.13975e-11	CCL17	2
OID44500	egfr	-0.00440581	7.69666e-09	CCL22	2
OID44505	egfr	-0.00302363	8.75658e-06	CCN2	2
OID44553	egfr	-0.00802381	9.16795e-17	COCH	2
OID44555	egfr	-0.00521769	9.48154e-08	COL5A1	2
OID44569	egfr	-0.00680744	8.61667e-22	CRHBP	2
OID44576	egfr	-0.00535568	6.27019e-05	CST7	2
OID44583	egfr	-0.00588406	5.56856e-07	CXCL1	2
OID44588	egfr	-0.0042862	9.4682e-06	CXCL6	2
OID44603	egfr	-0.00440543	6.59878e-14	DIPK2B	2
OID44630	egfr	-0.00672767	2.35124e-06	EPDR1	2
OID44726	egfr	-0.0141264	1.50338e-72	JAM3	2
OID44740	egfr	-0.0069953	1.22688e-23	LAMA4	2
OID44779	egfr	-0.00481458	1.19846e-06	MFAP4	2
OID44873	egfr	-0.0075167	1.19737e-23	PRSS27	2
OID44966	egfr	-0.00710479	4.12293e-21	SUMF2	2
OID45057	egfr	-0.00483042	1.56127e-18	CD164	2
OID45101	egfr	-0.00529466	7.52844e-06	CXCL3	2
OID45119	egfr	-0.0108057	2.90941e-71	ESAM	2
OID45120	egfr	-0.00977257	3.38914e-31	F11R	2
OID45239	egfr	-0.00982624	1.31878e-54	PSAP	2
OID45248	egfr	-0.00966865	3.08098e-65	RNASET2	2
OID45250	egfr	-0.00608313	1.33543e-18	SCARF1	2
OID45268	egfr	-0.00247329	1.56595e-05	ST6GAL1	2
OID45290	egfr	-0.00923532	1.8895e-45	TREML2	2
OID45325	egfr	-0.00669251	1.64377e-13	CCL18	2
OID45360	egfr	-0.00706258	2.77784e-12	FCN1	2
OID45365	egfr	-0.00419931	5.09232e-14	GP1BA	2
OID45425	egfr	-0.00589347	2.15488e-28	TIMP1	2
OID42484	egfr	-0.00580561	3.30322e-08	FYCO1	3
OID43370	egfr	-0.0073105	1.69401e-05	AP3B1	3
OID43445	egfr	0.0069099	4.20259e-06	CALCOCO1	3
OID43505	egfr	0.0056536	3.21029e-05	CDC42BPB	3
OID43517	egfr	-0.0060955	2.05493e-05	CEP170	3
OID43539	egfr	0.00671155	2.79027e-05	CLIP2	3
OID43568	egfr	-0.00581759	7.33708e-06	CRYGD	3
OID43627	egfr	-0.00754291	3.29926e-12	DNMBP	3
OID43733	egfr	-0.00418832	4.67831e-05	FXN	3
OID43964	egfr	-0.00715574	4.10707e-09	MCF2L	3
OID43997	egfr	0.00783253	1.61829e-05	MTSS1	3
OID44028	egfr	-0.00817709	2.4799e-06	NFU1	3
OID44084	egfr	-0.00612564	2.36603e-08	PDLIM5	3
OID44097	egfr	-0.00787316	9.33288e-12	PKD2	3
OID44148	egfr	-0.00711035	3.18548e-08	PTPN1	3
OID44155	egfr	-0.00690399	1.40702e-05	PVALB	3
OID44271	egfr	0.00620341	2.86482e-05	SNX29	3
OID44292	egfr	-0.00450529	6.5944e-05	STX4	3
OID44294	egfr	-0.00708367	3.00585e-09	STX8	3
OID44468	egfr	0.0103131	2.15977e-11	APPL2	3
OID44888	egfr	0.00828655	3.75706e-05	RAB11FIP3	3
OID44958	egfr	0.00615836	4.51383e-05	SRC	3
OID45006	egfr	0.00637692	7.55214e-06	UACA	3
OID40197	egfr	-0.00678402	6.18873e-06	EML1	4
OID40392	egfr	-0.0102777	4.23656e-25	MAP7	4
OID40524	egfr	-0.00744801	6.90817e-05	PROSER3	4
OID41066	egfr	-0.00514651	5.73216e-08	CUEDC1	4
OID41280	egfr	0.0141783	7.47603e-10	HBG2	4
OID41413	egfr	-0.00773362	2.86215e-09	LIMD1	4
OID41476	egfr	-0.00870559	1.08055e-07	MIDN	4
OID41504	egfr	0.00558347	1.6363e-06	MYH10	4
OID41527	egfr	-0.0208762	1.575e-23	NCF1C_NCF1	4
OID41685	egfr	-0.00900442	9.89465e-11	R3HCC1	4
OID41896	egfr	-0.011077	4.60155e-22	SUMO1	4
OID42068	egfr	-0.00792828	1.86378e-05	ZNF687	4
OID42096	egfr	-0.00513867	1.07304e-07	AFAP1L2	4
OID42134	egfr	-0.00446366	6.02716e-05	ARHGAP12	4
OID42153	egfr	0.0052451	5.04373e-05	ATG4A	4
OID42177	egfr	-0.0105398	1.16844e-18	BCL2L15	4
OID42221	egfr	-0.00365576	1.06984e-05	CAPRIN1	4
OID42224	egfr	-0.00698601	6.27276e-11	CASP1	4
OID42261	egfr	-0.00751056	1.27379e-09	CEBPA	4
OID42308	egfr	-0.00687802	2.6922e-07	CNRIP1	4
OID42388	egfr	-0.00605896	8.27045e-08	DTX3L	4
OID42439	egfr	-0.00590965	2.30947e-11	FAM120B	4
OID42580	egfr	-0.00433377	5.77989e-06	ICA1	4
OID42669	egfr	-0.00691065	1.34007e-10	KIFC1	4
OID42695	egfr	-0.00711956	1.16277e-11	LIG3	4
OID42726	egfr	-0.00591908	1.23641e-09	MAGEB2	4
OID42734	egfr	-0.00961768	2.8864e-10	MAP2K1	4
OID42832	egfr	-0.00644316	3.53097e-05	NFYA	4
OID42874	egfr	-0.00758785	1.64954e-06	PADI4	4
OID42897	egfr	-0.0073614	1.95571e-07	PDZD2	4
OID42933	egfr	-0.00708714	1.69917e-05	PPP1R2B	4
OID42940	egfr	-0.00753444	2.52186e-13	PRKAB1	4
OID42970	egfr	-0.00694687	2.02789e-08	PXN	4
OID42977	egfr	-0.00799482	1.59674e-09	RAB44	4
OID43029	egfr	-0.00681597	5.06177e-07	RPH3A	4
OID43046	egfr	-0.00672578	2.78019e-06	SART1	4
OID43159	egfr	-0.00360766	5.78101e-05	TARBP2	4
OID43176	egfr	-0.00355251	4.21107e-05	TES	4
OID43215	egfr	-0.00431158	9.96564e-07	TOX	4
OID43234	egfr	-0.00749849	1.15019e-20	TRAK1	4
OID43251	egfr	-0.0140788	1.03356e-18	TTC32	4
OID43289	egfr	-0.00497261	5.15488e-06	XIAP	4
OID43298	egfr	-0.00758109	5.17932e-09	ZFAND6	4
OID43311	egfr	-0.00423969	4.16473e-07	AAMDC	4
OID43312	egfr	0.00490044	1.06473e-05	AARSD1	4
OID43372	egfr	-0.00463982	5.27732e-07	APBB1IP	4
OID43380	egfr	-0.00791317	5.60932e-21	ARHGAP27	4
OID43393	egfr	-0.00421781	2.70877e-07	ATG16L1	4
OID43461	egfr	-0.00394457	1.00156e-06	CCAR1	4
OID43599	egfr	-0.00461191	2.50724e-08	DDHD2	4
OID43618	egfr	-0.00740182	5.39372e-11	DNAJB14	4
OID43657	egfr	-0.00719563	1.66262e-11	EFHD2	4
OID43752	egfr	-0.00683657	8.20014e-09	GIGYF2	4
OID43761	egfr	0.00435741	1.01729e-06	GLO1	4
OID43764	egfr	0.0090465	2.21313e-13	GMPR	4
OID43796	egfr	-0.00810725	4.0326e-07	HDGF	4
OID43801	egfr	-0.00794388	1.55937e-18	HHEX	4
OID43807	egfr	0.00540967	6.11846e-12	HMBS	4
OID43811	egfr	-0.00922238	1.09449e-13	HNRNPUL1	4
OID43819	egfr	-0.00815564	2.10881e-17	HSBP1	4
OID43930	egfr	-0.0050695	1.10249e-10	LPCAT2	4
OID43939	egfr	-0.00765384	1.48498e-08	LSP1	4
OID43956	egfr	-0.00764314	9.35035e-14	MAP2K1	4
OID43982	egfr	-0.00556172	1.61766e-08	MORC3	4
OID43983	egfr	-0.00800991	6.10924e-20	MPHOSPH8	4
OID44005	egfr	-0.00393015	7.11757e-05	NACC1	4
OID44022	egfr	-0.00648269	4.18429e-10	NEDD9	4
OID44051	egfr	-0.00766617	1.31134e-09	NUMB	4
OID44069	egfr	-0.00707944	1.33955e-22	PAG1	4
OID44123	egfr	-0.00801977	3.86032e-06	PRDX5	4
OID44134	egfr	-0.00508623	5.58243e-06	PSIP1	4
OID44136	egfr	-0.0051527	3.42735e-07	PSMD9	4
OID44138	egfr	-0.0031398	4.41024e-05	PSME2	4
OID44140	egfr	-0.00510886	6.66978e-07	PSMG4	4
OID44165	egfr	-0.00432576	4.84774e-05	RALY	4
OID44180	egfr	-0.0073919	7.19142e-12	RFC4	4
OID44184	egfr	0.00467229	1.54986e-05	RILP	4
OID44203	egfr	-0.00613129	4.49014e-09	S100P	4
OID44206	egfr	-0.0131646	6.05692e-19	SASH3	4
OID44208	egfr	-0.00442392	7.71935e-05	SCAMP2	4
OID44218	egfr	-0.00809869	1.57933e-21	SCRN1	4
OID44261	egfr	-0.0069845	4.91707e-12	SMNDC1	4
OID44268	egfr	-0.0102552	8.57714e-16	SNRPB2	4
OID44283	egfr	-0.00487169	4.5451e-12	SRPK2	4
OID44284	egfr	-0.00603503	2.542e-07	SSNA1	4
OID44288	egfr	-0.00929773	1.31779e-20	STAT2	4
OID44307	egfr	-0.00405066	3.78568e-10	TAX1BP1	4
OID44312	egfr	-0.00504577	3.51116e-05	TCERG1	4
OID44313	egfr	-0.00772912	1.02568e-07	TCL1A	4
OID44323	egfr	-0.00697002	3.34753e-11	THTPA	4
OID44324	egfr	-0.00512557	6.01391e-07	TIGAR	4
OID44336	egfr	-0.00749468	1.29496e-30	TNFAIP2	4
OID44357	egfr	-0.00374526	3.43171e-06	TRAF2	4
OID44368	egfr	-0.00429645	5.34831e-05	TXLNA	4
OID44372	egfr	-0.00722039	3.7237e-07	UBE2B	4
OID44407	egfr	-0.00526741	6.40133e-05	WASHC3	4
OID44415	egfr	-0.00306777	2.22033e-06	WWP2	4
OID44421	egfr	0.0067659	1.37876e-07	YOD1	4
OID44422	egfr	-0.00523869	1.32267e-05	ZBP1	4
OID44427	egfr	-0.00489954	2.99443e-08	ZHX2	4
OID44523	egfr	-0.00317555	6.96262e-05	CDC37	4
OID44531	egfr	-0.00578513	3.87604e-14	CDV3	4
OID44678	egfr	-0.00285975	1.12844e-05	GGCT	4
OID44685	egfr	-0.00681758	1.81893e-11	GLRX	4
OID44686	egfr	-0.00602675	1.44846e-05	GLRX5	4
OID44738	egfr	-0.00526165	6.18576e-20	LACTB2	4
OID44742	egfr	-0.00800702	6.46627e-13	LBR	4
OID44836	egfr	-0.0122607	1.37509e-54	PDCD5	4
OID44850	egfr	0.00451507	6.91234e-05	PKLR	4
OID44860	egfr	0.0105649	2.52515e-06	PNP	4
OID44869	egfr	-0.00735681	1.32407e-08	PRKAR1A	4
OID44904	egfr	-0.00618977	9.84415e-24	S100A11	4
OID44938	egfr	-0.00659093	7.19576e-08	NHERF1	4
OID44946	egfr	-0.00795932	1.08565e-25	SNX9	4
OID44961	egfr	0.00530511	3.09035e-06	ST13	4
OID44970	egfr	-0.00665287	1.10839e-08	TBCA	4
OID44996	egfr	-0.00475932	7.10541e-05	TPD52L2	4
OID45011	egfr	0.00665488	7.24876e-10	UROD	4
OID45255	egfr	-0.00909969	2.1705e-18	SERPINB1	4
OID45291	egfr	-0.00381029	1.13223e-07	TWF2	4
OID45412	egfr	-0.00503855	4.10638e-12	SOD1	4
OID40691	egfr	-0.00626001	1.04862e-05	UBE2E2	5
OID40806	egfr	-0.00666824	1.06506e-11	APBB2	5
OID40994	egfr	-0.00390908	8.54582e-06	CEP89	5
OID41059	egfr	-0.00431935	3.42906e-06	CSPP1	5
OID41082	egfr	-0.00364372	7.01284e-05	DCP1A	5
OID41216	egfr	-0.00623913	2.5159e-05	FOXK2	5
OID41307	egfr	-0.00593235	1.01106e-10	IFT25	5
OID42430	egfr	-0.00765449	2.12541e-08	EVI2B	5
OID42449	egfr	0.00464202	5.54008e-05	FCHO2	5
OID42535	egfr	-0.00400438	2.66659e-06	GRIP2	5
OID42565	egfr	-0.00483396	2.34947e-10	HMBOX1	5
OID42870	egfr	-0.00746646	2.50905e-08	OTUD1	5
OID42877	egfr	-0.00431549	4.82662e-08	PAIP2B	5
OID43313	egfr	-0.00585069	1.27559e-06	ABHD14B	5
OID43406	egfr	0.00874128	5.81124e-07	BANK1	5
OID43596	egfr	-0.00303652	6.92817e-05	DCTN2	5
OID43769	egfr	-0.00345416	2.08761e-05	GORASP2	5
OID43778	egfr	-0.00366563	5.021e-24	GPKOW	5
OID43803	egfr	-0.00443894	9.14151e-17	HJV	5
OID43813	egfr	-0.00271764	5.87777e-05	HOOK2	5
OID44018	egfr	-0.00418588	2.47614e-07	NDUFA5	5
OID44046	egfr	-0.00565193	2.44952e-18	NUDC	5
OID44088	egfr	-0.00517867	5.12631e-07	PFDN2	5
OID44121	egfr	-0.00437279	3.00722e-15	PPP3R1	5
OID44178	egfr	-0.00541784	6.93597e-10	REG3G	5
OID44204	egfr	-0.00264031	7.70061e-07	SAFB2	5
OID44207	egfr	-0.00337591	6.83991e-09	SATB1	5
OID44250	egfr	0.00393131	1.24411e-05	SKAP1	5
OID44281	egfr	-0.00313778	6.61019e-05	SPTLC1	5
OID44534	egfr	0.00591761	2.754e-08	CEP131	5
OID44768	egfr	-0.00280967	1.85791e-09	MAP2K1	5
OID45104	egfr	-0.00381742	8.97014e-11	DDT	5
OID45214	egfr	-0.00315801	3.85807e-08	PDIA4	5
OID42701	egfr	-0.00806875	1.23098e-05	LRFN2	6
OID42825	egfr	-0.00852867	4.95357e-07	NENF	6
OID42888	egfr	-0.00364368	9.77444e-06	PDE10A	6
OID43253	egfr	-0.00986828	1.4563e-09	TTN	6
OID40025	egfr	-0.00429699	3.92415e-12	APOBEC2	7
OID40307	egfr	-0.00453579	4.99942e-08	IL17RE	7
OID41303	egfr	-0.00331591	6.03549e-05	HRH1	7
OID41383	egfr	-0.00713902	1.57651e-06	KIF7	7
OID41593	egfr	-0.00415492	3.26117e-05	PCDH10	7
OID41662	egfr	-0.00238829	3.56102e-05	PPP6R2	7
OID42112	egfr	-0.00170108	6.29655e-05	AMFR	7
OID42407	egfr	-0.00321367	8.70685e-07	EMID1	7
OID42528	egfr	-0.00203864	2.66881e-05	GOLM1	7
OID42702	egfr	-0.00506682	9.51879e-10	LRIG3	7
OID43079	egfr	-0.00585167	2.21566e-05	SIGLEC15	7
OID43358	egfr	-0.00328788	4.30169e-36	AMBP	7
OID43432	egfr	-0.00377515	6.19923e-15	C1QA	7
OID43465	egfr	-0.00337396	1.00084e-05	CCDC50	7
OID43690	egfr	-0.00271327	1.33221e-11	ERP44	7
OID43737	egfr	-0.00211909	4.42038e-06	GALNT2	7
OID43765	egfr	-0.00318716	3.24634e-05	GNAS	7
OID43766	egfr	0.00333695	2.84222e-05	GNPDA1	7
OID44191	egfr	-0.0019685	1.31375e-11	ROBO4	7
OID44245	egfr	-0.00482993	3.27399e-13	SIGLEC6	7
OID44365	egfr	-0.00306427	7.66484e-06	TSPAN1	7
OID41234	egfr	-0.00555586	1.47421e-08	GAS1	8
OID41531	egfr	-0.00591163	3.6279e-10	NCR3	8
OID41760	egfr	-0.00683716	7.42375e-24	RYK	8
OID42189	egfr	-0.00352157	2.98601e-06	BMERB1	8
OID42440	egfr	-0.00658586	4.44722e-06	FAM171B	8
OID42447	egfr	-0.00531993	4.1052e-17	FCER1A	8
OID42468	egfr	-0.0084818	4.12525e-13	FKBP7	8
OID42505	egfr	-0.00614098	2.09499e-11	GDNF	8
OID42612	egfr	-0.00576765	1.33785e-06	IL20RA	8
OID42623	egfr	-0.00397717	9.95012e-06	IL34	8
OID42640	egfr	-0.00648238	1.66276e-26	ITGB6	8
OID42642	egfr	-0.00814153	4.91012e-06	ITPRIP	8
OID42645	egfr	-0.00571328	3.09741e-05	JCHAIN	8
OID42857	egfr	-0.00478383	1.22519e-16	NTNG2	8
OID42916	egfr	-0.00505306	2.4694e-09	PLIN1	8
OID42939	egfr	-0.00508347	1.18956e-14	PREB	8
OID42991	egfr	-0.00471782	1.13342e-06	RARRES1	8
OID43064	egfr	-0.00750988	5.25047e-15	SERPINB5	8
OID43072	egfr	-0.00366964	6.97579e-06	SH3D19	8
OID43110	egfr	-0.00494912	3.71947e-09	SORBS1	8
OID43207	egfr	-0.00660501	1.74421e-11	TNFSF15	8
OID43219	egfr	-0.00699425	1.95834e-22	TP53INP2	8
OID43222	egfr	-0.00710077	3.76511e-06	TPM3	8
OID43257	egfr	-0.00530779	1.91127e-15	TXLNB	8
OID43287	egfr	-0.00381722	2.41661e-05	WNT9A	8
OID43422	egfr	0.00708513	1.24051e-05	BPIFA2	8
OID43481	egfr	-0.00694596	7.97001e-41	CD200	8
OID43486	egfr	-0.003215	2.13538e-11	CD244	8
OID43498	egfr	-0.00590736	6.25841e-15	CD70	8
OID43502	egfr	0.00214654	6.9938e-06	CD86	8
OID43534	egfr	-0.00369437	1.27883e-09	CLEC4A	8
OID43547	egfr	-0.0052895	1.66204e-14	CNPY4	8
OID43549	egfr	-0.00392344	1.30084e-08	CNTNAP2	8
OID43550	egfr	-0.00335369	2.9895e-07	COL24A1	8
OID43565	egfr	-0.00587477	2.15753e-08	CRNN	8
OID43593	egfr	-0.0023316	2.61622e-17	DCN	8
OID43646	egfr	-0.00391051	2.22661e-13	EBI3_IL27	8
OID43703	egfr	-0.00479656	6.19898e-05	FBN2	8
OID43720	egfr	-0.00548786	5.68659e-17	FLRT2	8
OID43734	egfr	-0.00516555	5.49845e-07	GABARAP	8
OID43771	egfr	-0.00528026	3.29408e-05	GP2	8
OID43835	egfr	-0.00386849	2.353e-09	IFNLR1	8
OID43844	egfr	-0.00296916	2.7528e-09	IL15	8
OID43846	egfr	-0.00573968	4.06839e-14	IL17RB	8
OID43908	egfr	-0.00649243	1.80339e-15	LAG3	8
OID43910	egfr	-0.00346445	3.46223e-09	LAMB1	8
OID43923	egfr	-0.00348457	2.59314e-13	LIFR	8
OID43936	egfr	-0.00593712	3.55286e-19	LRRC25	8
OID43947	egfr	-0.00374922	5.86933e-08	LY96	8
OID43961	egfr	-0.00312091	1.34083e-05	MATN3	8
OID43966	egfr	-0.00396329	5.84811e-05	MDGA1	8
OID43990	egfr	0.00713596	1.58293e-13	MS4A1	8
OID44023	egfr	-0.00457602	6.32614e-50	NEO1	8
OID44024	egfr	-0.00229436	2.70584e-06	NFASC	8
OID44079	egfr	-0.00860645	3.14793e-35	PCDHB15	8
OID44083	egfr	-0.0063764	2.25592e-29	PDCD1LG2	8
OID44130	egfr	-0.0022073	1.14131e-06	PRTG	8
OID44156	egfr	-0.00438911	5.75362e-05	PXDNL	8
OID44224	egfr	-0.00434495	4.57942e-31	SEMA4C	8
OID44236	egfr	-0.00404179	2.68326e-18	SEZ6L2	8
OID44304	egfr	-0.00452615	1.0976e-16	TACSTD2	8
OID44320	egfr	-0.00329153	1.23527e-05	TGFB2	8
OID44335	egfr	-0.00281193	1.3556e-05	TMPRSS5	8
OID44346	egfr	-0.00676023	4.38179e-10	TNFSF11	8
OID44350	egfr	-0.00506851	4.68563e-11	TNR	8
OID44367	egfr	-0.00481497	7.81906e-10	TSPYL1	8
OID44391	egfr	-0.00715256	3.3578e-15	VEGFD	8
OID44399	egfr	-0.00425404	2.18423e-08	VSIG10L	8
OID44413	egfr	-0.00378441	3.1083e-11	WIF1	8
OID44434	egfr	-0.00569148	2.6165e-28	ACAN	8
OID44441	egfr	-0.00490551	1.15305e-13	ADAMTSL5	8
OID44460	egfr	-0.00376657	2.61974e-14	ANGPTL1	8
OID44477	egfr	-0.00542117	1.04131e-21	BMPER	8
OID44485	egfr	-0.00390457	1.62147e-13	C1QTNF5	8
OID44486	egfr	-0.00461319	1.40059e-08	C1QTNF9	8
OID44488	egfr	-0.00396817	3.19257e-11	C4BPB	8
OID44492	egfr	-0.00847754	3.26449e-08	CBLIF	8
OID44506	egfr	0.00202059	1.11646e-06	CD1C	8
OID44513	egfr	-0.00485341	3.36789e-34	CD34	8
OID44516	egfr	-0.00266172	3.04274e-14	CD58	8
OID44526	egfr	-0.00529025	3.32897e-14	CDH2	8
OID44528	egfr	-0.00656125	2.10044e-33	CDH6	8
OID44529	egfr	-0.00296	1.26785e-05	CDHR5	8
OID44561	egfr	-0.00295615	1.16254e-07	CPM	8
OID44572	egfr	-0.0042016	2.04184e-14	CRLF1	8
OID44600	egfr	-0.00414343	8.49326e-23	DDR1	8
OID44635	egfr	0.00203472	4.35417e-05	ERBB4	8
OID44648	egfr	-0.00313094	3.07718e-08	FBLN7	8
OID44651	egfr	-0.00432928	6.98584e-05	FCRL1	8
OID44652	egfr	-0.0056598	4.98096e-07	FGF19	8
OID44654	egfr	-0.00589174	8.54107e-41	FGFR2	8
OID44657	egfr	-0.00298037	1.78575e-09	FLT4	8
OID44692	egfr	-0.00530934	1.87158e-29	GPNMB	8
OID44699	egfr	-0.00254886	5.86659e-08	HEG1	8
OID44720	egfr	-0.00234631	5.34948e-14	IL6ST	8
OID44724	egfr	-0.00209557	6.99442e-06	ITGB5	8
OID44727	egfr	-0.00193845	2.37821e-05	KDR	8
OID44764	egfr	-0.00420358	4.07855e-21	MAMDC2	8
OID44773	egfr	-0.00380449	1.27427e-08	MEGF10	8
OID44774	egfr	-0.00227552	2.74708e-05	MELTF	8
OID44778	egfr	-0.00760778	6.35127e-15	MERTK	8
OID44807	egfr	0.0119737	1.40278e-55	NELL1	8
OID44849	egfr	-0.0034745	3.56988e-12	PKD1	8
OID44901	egfr	-0.0020467	3.1066e-06	ROBO2	8
OID44974	egfr	-0.00552309	1.83064e-16	TFPI2	8
OID44981	egfr	-0.0067054	1.84606e-24	TIMP2	8
OID44983	egfr	-0.00369477	8.43959e-21	TINAGL1	8
OID44986	egfr	-0.00313506	2.2494e-09	TNFRSF11B	8
OID45012	egfr	-0.00370334	4.19068e-11	VCAN	8
OID45019	egfr	-0.00606372	2.43336e-19	WFIKKN2	8
OID45024	egfr	-0.00199056	7.23425e-05	ADAMTSL2	8
OID45025	egfr	-0.00481642	1.54013e-19	ADGRE5	8
OID45028	egfr	-0.00429452	1.40793e-25	ALCAM	8
OID45038	egfr	-0.0030195	3.97995e-11	B4GAT1	8
OID45039	egfr	-0.00286717	5.05536e-10	BCAM	8
OID45045	egfr	0.00501047	2.72904e-05	BPIFB1	8
OID45056	egfr	-0.00289847	6.35492e-08	CD109	8
OID45064	egfr	-0.00360118	3.47889e-11	CDH5	8
OID45072	egfr	-0.00511626	1.40364e-08	CILP	8
OID45076	egfr	-0.00370349	3.35923e-08	CLEC4M	8
OID45078	egfr	-0.00237004	1.0728e-06	CNTN1	8
OID45084	egfr	-0.00445719	1.88787e-14	COL3A1	8
OID45111	egfr	-0.00689817	2.24885e-43	DSG2	8
OID45115	egfr	0.00160039	1.7739e-05	EGFR	8
OID45130	egfr	-0.004832	2.95499e-18	GAS6	8
OID45137	egfr	-0.00471428	3.73751e-23	GRN	8
OID45146	egfr	-0.00374787	1.14394e-13	ICAM2	8
OID45149	egfr	-0.00335463	8.29411e-13	IGDCC4	8
OID45150	egfr	-0.00260541	7.04387e-08	IGF2R	8
OID45151	egfr	-0.0100993	9.07999e-08	IGFBP1	8
OID45156	egfr	-0.00487305	1.97918e-27	IL1R1	8
OID45157	egfr	-0.00368225	1.09039e-06	IL1RAP	8
OID45162	egfr	-0.00489404	1.57628e-07	INHBC	8
OID45164	egfr	-0.00293247	2.62706e-08	ITGA5	8
OID45167	egfr	-0.00554211	1.36455e-21	ITGBL1	8
OID45171	egfr	-0.0032404	7.18582e-10	LAMB2	8
OID45174	egfr	-0.00577509	6.3874e-09	LDLR	8
OID45176	egfr	-0.00416962	1.59093e-12	LILRA2	8
OID45181	egfr	-0.00297993	3.5466e-10	MEGF9	8
OID45197	egfr	-0.00228658	7.65229e-07	NOMO1	8
OID45198	egfr	-0.00318948	1.66773e-17	NOTCH1	8
OID45199	egfr	-0.00422577	1.59027e-22	NOTCH2	8
OID45208	egfr	-0.00561642	1.09946e-33	PAM	8
OID45209	egfr	-0.00299251	2.21244e-08	PAMR1	8
OID45211	egfr	-0.00362339	2.43891e-05	PCSK9	8
OID45213	egfr	-0.00245494	1.56617e-05	PDGFRB	8
OID45216	egfr	-0.00293279	1.26297e-11	PEAR1	8
OID45221	egfr	-0.00410689	3.61779e-07	PIGR	8
OID45227	egfr	-0.00183263	6.80947e-05	PLAU	8
OID45229	egfr	-0.00223862	4.84719e-05	PLXNB2	8
OID45240	egfr	-0.00205347	6.79928e-08	PTPRC	8
OID45266	egfr	-0.00303449	5.37253e-06	SPINT1	8
OID45269	egfr	-0.00322099	1.49003e-10	STAB2	8
OID45277	egfr	-0.00329456	2.66085e-07	THBS2	8
OID45287	egfr	-0.00356844	5.94486e-07	TNN	8
OID45293	egfr	0.0173253	3.47646e-65	UMOD	8
OID45300	egfr	-0.0039259	2.8217e-08	ACE	8
OID45301	egfr	-0.00318524	3.18201e-05	ADA2	8
OID45304	egfr	-0.00538496	2.34274e-11	AMY1_AMY2	8
OID45308	egfr	-0.00347923	2.18671e-11	AOC3	8
OID45316	egfr	-0.00562871	8.98932e-36	AXL	8
OID45321	egfr	-0.00294562	1.8756e-06	C9	8
OID45336	egfr	-0.00220513	3.65781e-06	CHL1	8
OID45338	egfr	-0.00316393	3.0137e-08	COMP	8
OID45340	egfr	-0.00402294	7.69614e-13	CR1	8
OID45341	egfr	-0.00309903	1.55703e-05	CR2	8
OID45343	egfr	-0.0026364	1.61925e-06	CSF1R	8
OID45356	egfr	-0.00557174	2.14894e-20	F7	8
OID45358	egfr	-0.00466645	8.39867e-07	FCGR2A	8
OID45359	egfr	-0.00303676	4.54184e-06	FCGR3B_FCGR3A	8
OID45371	egfr	-0.00257553	1.89261e-10	HYAL1	8
OID45373	egfr	-0.00498278	3.47772e-18	IGFBP3	8
OID45376	egfr	-0.00419308	1.35968e-13	IL6R	8
OID45380	egfr	-0.00430525	2.38337e-05	LBP	8
OID45383	egfr	-0.00414358	7.5948e-16	MCAM	8
OID45385	egfr	-0.00395327	1.99611e-13	MRC1	8
OID45386	egfr	-0.00578347	3.05748e-07	MST1	8
OID45387	egfr	-0.00284397	7.15746e-08	NCAM1	8
OID45391	egfr	-0.00398599	2.18454e-15	NRP1	8
OID45414	egfr	-0.00602953	1.83963e-28	SPARCL1	8
OID45417	egfr	-0.00406472	3.28211e-10	TCN2	8
OID45419	egfr	-0.00336042	7.11322e-08	TFPI	8
OID45423	egfr	-0.00345655	5.79945e-06	THBS4	8
OID45424	egfr	-0.0060323	2.96463e-19	TIMD4	8
OID40305	egfr	-0.0152693	1.46062e-10	IGSF11	9
OID40537	egfr	-0.00809019	2.36252e-08	PTPN21	9
OID40553	egfr	-0.0138894	1.82514e-05	RBBP9	9
OID40575	egfr	-0.0192897	3.27346e-10	ROR2	9
OID40778	egfr	-0.0122989	1.8875e-12	AKAP13	9
OID40795	egfr	-0.00715692	9.60015e-09	ANKRD2	9
OID40928	egfr	-0.00807385	1.94717e-15	CBR3	9
OID40969	egfr	-0.0113642	6.48094e-40	CD300LB	9
OID41053	egfr	-0.00820834	4.02769e-11	CREB3L1	9
OID41055	egfr	-0.0106379	8.03162e-07	CRLF2	9
OID41068	egfr	-0.00569728	8.52229e-07	CUX2	9
OID41142	egfr	-0.00689208	2.67564e-12	EDNRB	9
OID41149	egfr	-0.00970797	3.3178e-14	EHD2	9
OID41180	egfr	-0.0117095	1.7073e-06	EEIG1	9
OID41228	egfr	-0.0143934	6.63348e-44	GAP43	9
OID41432	egfr	-0.0149392	4.00063e-71	LTK	9
OID41468	egfr	-0.00977608	8.54796e-09	MEX3B	9
OID41554	egfr	-0.00865632	1.41806e-07	NPIPA2	9
OID41561	egfr	-0.00844718	1.43583e-08	NSG1	9
OID41670	egfr	-0.00785011	1.65888e-08	PRR15L	9
OID41691	egfr	-0.0125191	4.34079e-29	RABL2B	9
OID41806	egfr	-0.00841658	5.25786e-15	SIRPG	9
OID41815	egfr	-0.00870227	5.47486e-41	SLITRK5	9
OID41905	egfr	-0.00875131	1.74231e-25	TAFA1	9
OID42016	egfr	-0.0104546	1.97652e-13	VSTM4	9
OID42046	egfr	-0.0113918	4.5392e-18	ZC3H12D	9
OID42089	egfr	-0.0171557	4.15137e-27	ADAM12	9
OID42114	egfr	-0.00894066	7.25333e-09	AMN	9
OID42119	egfr	-0.0111753	3.13898e-35	ANKRD35	9
OID42127	egfr	-0.0103629	4.33168e-25	AP1AR	9
OID42150	egfr	-0.00846199	6.49394e-12	ATAD3B	9
OID42172	egfr	-0.0174528	6.37654e-66	BAMBI	9
OID42214	egfr	-0.0165537	4.59432e-23	CALB2	9
OID42233	egfr	-0.0146224	3.05762e-58	CCDC85A	9
OID42239	egfr	-0.00813275	3.62635e-20	CD28	9
OID42266	egfr	-0.00750884	2.66511e-09	CEND1	9
OID42298	egfr	-0.0150175	4.62715e-25	CLGN	9
OID42299	egfr	-0.0142992	3.1061e-31	CLIC5	9
OID42319	egfr	-0.015347	1.85506e-46	CPZ	9
OID42397	egfr	-0.0132985	6.61948e-39	EFNB2	9
OID42404	egfr	-0.0111238	6.63546e-10	ELAVL4	9
OID42415	egfr	-0.0191083	3.49563e-99	EPB41L3	9
OID42436	egfr	-0.0144166	6.07479e-22	FABP9	9
OID42438	egfr	-0.00822242	2.30111e-30	FAM114A1	9
OID42467	egfr	-0.0103487	6.03319e-50	FKBP15	9
OID42486	egfr	-0.0146737	2.4814e-23	FZD8	9
OID42575	egfr	-0.0179882	3.90636e-85	HS6ST2	9
OID42586	egfr	-0.00948929	2.16512e-06	IFNL1	9
OID42589	egfr	-0.00761701	3.09558e-18	IFT20	9
OID42598	egfr	-0.0115514	7.126e-25	IL12RB1	9
OID42602	egfr	-0.0145683	6.88241e-79	IL15RA	9
OID42647	egfr	-0.0194821	2.16918e-109	JTB	9
OID42663	egfr	-0.0141151	2.16595e-30	KIF1C	9
OID42681	egfr	-0.010385	5.68589e-38	KLRF1	9
OID42684	egfr	-0.0190352	8.09198e-47	KRT5	9
OID42715	egfr	-0.00844376	2.60844e-34	LUC7L	9
OID42716	egfr	-0.0119956	1.0305e-39	LUC7L3	9
OID42742	egfr	-0.00850282	7.8086e-09	MARVELD3	9
OID42758	egfr	-0.00999713	5.13277e-20	MILR1	9
OID42786	egfr	-0.00728813	5.53492e-12	MUC13	9
OID42810	egfr	-0.0173509	6.1599e-61	NCCRP1	9
OID42815	egfr	-0.0107036	4.09661e-26	NDUFB10	9
OID42818	egfr	-0.0187123	1.30275e-54	NECAB1	9
OID42820	egfr	-0.0107046	3.88023e-06	NECAP2	9
OID42822	egfr	-0.0193965	6.67397e-39	NEFL	9
OID42849	egfr	-0.00882209	4.4674e-07	NQO1	9
OID42852	egfr	-0.00887564	1.37797e-23	NRXN1	9
OID42942	egfr	-0.0125172	7.44641e-28	PRKAR1B	9
OID42947	egfr	-0.0283134	2.10045e-17	PROM1	9
OID42948	egfr	-0.0104825	9.48089e-19	PRPH	9
OID42955	egfr	-0.00925695	1.4181e-26	PRSS22	9
OID42985	egfr	-0.014717	2.70352e-102	RAMP2	9
OID43054	egfr	-0.00885003	9.36354e-27	SCGN	9
OID43060	egfr	-0.0108213	4.82746e-12	SCT	9
OID43075	egfr	-0.016481	1.45242e-60	SHC3	9
OID43086	egfr	-0.00850585	1.26506e-07	SLAMF6	9
OID43087	egfr	-0.00420954	3.13385e-05	SLAMF8	9
OID43088	egfr	-0.00777614	6.05038e-06	SLC12A2	9
OID43094	egfr	-0.0120707	1.32444e-55	SLC39A14	9
OID43141	egfr	-0.0129927	5.99251e-14	STX1B	9
OID43147	egfr	-0.00861522	1.7324e-07	SUMF1	9
OID43168	egfr	-0.018698	1.69737e-07	TDGF1	9
OID43206	egfr	-0.01035	4.87104e-26	TNFRSF13C	9
OID43229	egfr	-0.00900923	2.53388e-15	TPSD1	9
OID43270	egfr	-0.0103386	3.13592e-44	UNC5D	9
OID43314	egfr	-0.00747405	6.82928e-23	ABI3BP	9
OID43320	egfr	-0.00748787	5.84012e-18	ACP6	9
OID43322	egfr	-0.00986588	7.24419e-22	ACRV1	9
OID43325	egfr	-0.0157823	4.46316e-136	ACVRL1	9
OID43328	egfr	-0.014303	7.11132e-87	ADAM22	9
OID43330	egfr	-0.0118927	4.99015e-80	ADAM9	9
OID43331	egfr	-0.00742428	2.28257e-16	ADAMTS1	9
OID43334	egfr	-0.0104215	1.44795e-42	ADGRB1	9
OID43335	egfr	-0.0101058	1.85735e-59	ADGRB3	9
OID43343	egfr	-0.0205814	5.76017e-28	AGR2	9
OID43345	egfr	-0.0122555	2.26611e-70	AHNAK	9
OID43346	egfr	-0.0140735	2.92401e-58	AHNAK2	9
OID43348	egfr	-0.0117273	3.32569e-39	AIF1L	9
OID43362	egfr	-0.00544203	2.5e-12	ANGPT2	9
OID43376	egfr	-0.00873108	1.48271e-23	AREG	9
OID43389	egfr	-0.0136882	2.02875e-86	ASGR1	9
OID43397	egfr	-0.0183738	1.01203e-150	ATRAID	9
OID43408	egfr	-0.00898371	2.47247e-43	BCAN	9
OID43414	egfr	-0.00649178	2.26896e-15	BLNK	9
OID43419	egfr	-0.0113125	5.77375e-35	BNIP3L	9
OID43425	egfr	-0.00889739	2.64654e-49	BRK1	9
OID43427	egfr	-0.00591062	5.32128e-46	BSG	9
OID43428	egfr	-0.00763763	1.73943e-10	BTN1A1	9
OID43429	egfr	-0.0140142	2.70652e-71	BTN3A2	9
OID43430	egfr	-0.00688197	4.10282e-25	C16orf89	9
OID43438	egfr	-0.0137376	1.12931e-83	CA12	9
OID43439	egfr	-0.0125676	1.1527e-69	CA14	9
OID43443	egfr	-0.0206393	1.73658e-64	CALCA	9
OID43444	egfr	-0.0153506	1.78695e-67	CALCB	9
OID43447	egfr	-0.0176879	7.62421e-91	CALML4	9
OID43451	egfr	-0.0139279	3.50353e-08	CAPS	9
OID43466	egfr	-0.0250333	4.31094e-102	CCER2	9
OID43480	egfr	-0.0220373	1.70427e-103	CD160	9
OID43483	egfr	-0.00917418	1.17165e-28	CD207	9
OID43487	egfr	-0.0101391	1.34846e-59	CD274	9
OID43488	egfr	-0.0206297	1.16101e-107	CD300E	9
OID43489	egfr	-0.0192858	3.71713e-57	CD300LF	9
OID43490	egfr	-0.0200429	1.78848e-132	CD302	9
OID43492	egfr	-0.00952945	5.06165e-75	CD4	9
OID43497	egfr	-0.016192	4.29518e-65	CD7	9
OID43500	egfr	-0.0123682	5.99536e-73	CD83	9
OID43510	egfr	-0.0200268	1.04132e-143	CDNF	9
OID43511	egfr	-0.0168129	4.02996e-81	CDSN	9
OID43513	egfr	-0.0149954	2.1519e-129	CEACAM19	9
OID43514	egfr	-0.0143236	2.06394e-20	CEACAM21	9
OID43525	egfr	-0.0144481	1.77833e-98	CHCHD6	9
OID43531	egfr	-0.00920253	5.69115e-40	CLEC10A	9
OID43533	egfr	-0.0184888	1.8012e-132	CLEC1A	9
OID43537	egfr	-0.00837518	5.5137e-40	CLEC4G	9
OID43538	egfr	-0.0182642	8.03928e-50	CLEC7A	9
OID43540	egfr	-0.0154198	9.38814e-113	CLMP	9
OID43566	egfr	-0.00761376	9.44122e-25	CRTAM	9
OID43576	egfr	-0.0105228	2.301e-41	CST5	9
OID43583	egfr	-0.0134133	1.12428e-73	CX3CL1	9
OID43584	egfr	-0.0171704	4.30175e-65	CXADR	9
OID43598	egfr	-0.0160426	1.27673e-55	DDAH1	9
OID43609	egfr	-0.0103244	8.22846e-29	DKK4	9
OID43619	egfr	-0.00811947	1.78142e-48	DNAJB4	9
OID43626	egfr	-0.0139269	3.52096e-55	DNM3	9
OID43634	egfr	-0.0163627	5.3743e-73	DPY30	9
OID43637	egfr	-0.0118225	2.89172e-79	DSG3	9
OID43638	egfr	-0.00789312	2.11044e-21	DSG4	9
OID43640	egfr	-0.0119427	3.02918e-96	DTX3	9
OID43649	egfr	-0.0251268	6.29363e-153	EDA2R	9
OID43654	egfr	-0.0115205	4.59642e-49	EDN1	9
OID43658	egfr	-0.019859	3.67508e-151	EFNA4	9
OID43659	egfr	-0.00541736	4.41931e-13	EGFLAM	9
OID43674	egfr	-0.0177481	2.7366e-98	ENDOU	9
OID43680	egfr	-0.0132173	1.43256e-75	EPB41L2	9
OID43682	egfr	-0.0187145	6.19084e-144	EPHA2	9
OID43683	egfr	-0.0161872	7.46997e-134	EPHB6	9
OID43695	egfr	-0.0168422	8.00978e-47	FABP6	9
OID43701	egfr	-0.016569	4.24975e-36	FAM3D	9
OID43706	egfr	-0.00656172	6.56729e-09	FCRL6	9
OID43710	egfr	-0.016905	5.16187e-13	FGF21	9
OID43721	egfr	-0.00650097	2.68775e-42	FLT1	9
OID43724	egfr	-0.00842441	6.7019e-25	FNBP4	9
OID43746	egfr	-0.0183975	1.00265e-118	GFRA1	9
OID43748	egfr	-0.00809382	7.96165e-48	GFRA3	9
OID43754	egfr	-0.0129891	5.53809e-57	GIPC2	9
OID43762	egfr	-0.0121718	1.40462e-61	GLRX2	9
OID43773	egfr	-0.00859485	1.55217e-56	GPC1	9
OID43776	egfr	-0.0103772	6.95682e-45	GPHA2	9
OID43777	egfr	-0.00813338	1.51126e-41	GPIHBP1	9
OID43791	egfr	-0.0237465	2.03811e-40	KIM-1	9
OID43802	egfr	-0.0150985	1.84196e-50	HIP1R	9
OID43815	egfr	-0.0123348	8.80566e-45	HRC	9
OID43822	egfr	-0.011795	2.9256e-33	HSDL2	9
OID43837	egfr	-0.00913252	1.65243e-64	IGF1R	9
OID43842	egfr	-0.022073	1.62018e-57	IL12A_IL12B	9
OID43843	egfr	-0.01402	6.52155e-32	IL12B	9
OID43845	egfr	-0.0169663	5.13574e-67	IL16	9
OID43849	egfr	-0.00672153	5.70086e-08	IL22	9
OID43854	egfr	-0.0118289	2.31408e-50	IL4R	9
OID43858	egfr	-0.00840451	1.05199e-20	IMMT	9
OID43861	egfr	-0.0115453	2.43868e-47	INPP1	9
OID43865	egfr	-0.0223852	4.82289e-69	INSL4	9
OID43882	egfr	-0.00894244	8.16035e-26	ITM2A	9
OID43890	egfr	-0.0102553	5.61705e-48	KIAA0319	9
OID43894	egfr	-0.00526683	6.61389e-05	KIR2DL2_KIR2DL3	9
OID43896	egfr	-0.00519082	2.9116e-08	KLK13	9
OID43899	egfr	-0.0273217	8.71748e-72	KLK4	9
OID43900	egfr	-0.0160941	2.18099e-90	KLRB1	9
OID43902	egfr	-0.00919767	1.69437e-38	KLRK1	9
OID43904	egfr	-0.0172562	2.1699e-56	KRT19	9
OID43909	egfr	-0.0169947	3.33958e-25	LAIR2	9
OID43911	egfr	-0.00770878	7.77976e-17	LAMP3	9
OID43917	egfr	-0.024012	2.33584e-145	LAYN	9
OID43918	egfr	-0.0135146	1.67096e-19	LCN15	9
OID43920	egfr	-0.00936072	3.43043e-29	LEFTY2	9
OID43938	egfr	-0.00422914	4.86173e-11	LRTM2	9
OID43949	egfr	-0.0197925	3.32158e-102	LZTS1	9
OID43951	egfr	-0.0121134	3.19831e-50	MAD1L1	9
OID43962	egfr	-0.00848831	4.515e-08	MCEE	9
OID43980	egfr	-0.00751034	9.22597e-12	MMP12	9
OID43987	egfr	-0.00415375	5.36466e-06	MRPL24	9
OID43992	egfr	-0.00977186	2.8587e-39	MSTN	9
OID44014	egfr	-0.0154202	1.46152e-97	NCR1	9
OID44015	egfr	-0.0138666	1.01431e-79	NCR3LG1	9
OID44047	egfr	-0.00829928	2.14879e-24	NUDCD3	9
OID44053	egfr	-0.0080585	1.55843e-14	OBP2B	9
OID44054	egfr	-0.0183869	4.13044e-85	OCLN	9
OID44060	egfr	-0.00654055	1.37957e-18	OPTC	9
OID44071	egfr	-0.0186877	7.57066e-141	PALM	9
OID44072	egfr	-0.0196295	4.94581e-84	PALM2	9
OID44074	egfr	-0.0102274	4.98403e-69	PBXIP1	9
OID44085	egfr	-0.00560806	7.81539e-08	PDZK1	9
OID44093	egfr	-0.0191145	2.83327e-141	PHLDB1	9
OID44108	egfr	-0.0120072	3.4174e-45	POF1B	9
OID44109	egfr	-0.0121214	1.09556e-51	POLR2F	9
OID44112	egfr	-0.0125103	1.37913e-55	PPL	9
OID44126	egfr	-0.0152746	1.33117e-38	PRND	9
OID44131	egfr	-0.0178711	2.07634e-76	PSAPL1	9
OID44133	egfr	-0.00851488	6.32576e-05	PSG1	9
OID44141	egfr	-0.00696071	3.2896e-07	PSPN	9
OID44146	egfr	-0.0135546	1.54542e-78	PTK7	9
OID44174	egfr	-0.00671798	6.68915e-05	RBPMS	9
OID44188	egfr	-0.0161429	3.97018e-117	RNF149	9
OID44198	egfr	-0.01077	3.50468e-54	RTN4R	9
OID44200	egfr	-0.00621397	5.4682e-28	S100A13	9
OID44202	egfr	-0.00879504	1.78289e-13	S100G	9
OID44215	egfr	-0.0234511	6.47524e-145	SCN4B	9
OID44222	egfr	-0.0171348	8.28291e-120	SEL1L	9
OID44230	egfr	-0.0127655	1.55414e-31	SERPINB4	9
OID44231	egfr	-0.0128566	2.07956e-46	SERPINB8	9
OID44235	egfr	-0.0112027	1.66896e-69	SEZ6	9
OID44244	egfr	-0.00764334	4.70351e-42	SIGLEC10	9
OID44246	egfr	-0.00839771	3.43692e-30	SIGLEC8	9
OID44252	egfr	-0.00569695	1.72784e-07	SLAMF7	9
OID44254	egfr	-0.0207734	1.2151e-74	SLC39A5	9
OID44255	egfr	-0.0105905	9.94399e-66	SLITRK1	9
OID44257	egfr	-0.00842695	6.22232e-37	SLITRK6	9
OID44272	egfr	-0.0175945	8.1175e-113	SNX33	9
OID44275	egfr	-0.0215903	1.93048e-109	SOWAHC	9
OID44276	egfr	-0.024032	2.95025e-89	SPINK4	9
OID44277	egfr	-0.0120175	2.22563e-43	SPINK6	9
OID44280	egfr	-0.0223373	2.24349e-91	SPRR3	9
OID44299	egfr	-0.0105627	2.88232e-47	SUSD4	9
OID44317	egfr	-0.0185868	2.44867e-32	TG	9
OID44333	egfr	-0.012274	9.31365e-62	TMPRSS11D	9
OID44338	egfr	-0.0126825	2.10722e-84	TNFRSF10A	9
OID44339	egfr	-0.0171941	3.98633e-133	TNFRSF10B	9
OID44340	egfr	-0.0207339	6.95549e-125	TNFRSF11A	9
OID44341	egfr	-0.0244349	9.97875e-164	TNFRSF19	9
OID44342	egfr	-0.0169763	2.27927e-103	TNFRSF4	9
OID44344	egfr	-0.0220096	1.74719e-117	TNFRSF9	9
OID44356	egfr	-0.00661597	2.67639e-11	TPSAB1	9
OID44358	egfr	-0.0109574	2.20276e-100	TRIAP1	9
OID44370	egfr	-0.0140748	1.4194e-49	TYRP1	9
OID44373	egfr	-0.00940999	7.79374e-54	UBL4A	9
OID44377	egfr	-0.0184238	6.33641e-124	RAET1L_ULBP2	9
OID44383	egfr	-0.014066	3.69695e-64	USP28	9
OID44390	egfr	-0.00993839	5.47766e-45	VEGFB	9
OID44393	egfr	-0.0175699	5.93433e-28	VMO1	9
OID44400	egfr	-0.024488	8.24926e-89	VSIG2	9
OID44404	egfr	-0.0136401	1.07901e-77	VWC2L	9
OID44411	egfr	-0.0212127	1.7808e-78	WFDC12	9
OID44425	egfr	-0.00940666	5.04946e-45	ZFAND2B	9
OID44451	egfr	-0.011061	4.98056e-49	AGER	9
OID44452	egfr	-0.0168894	5.12221e-108	AGRN	9
OID44456	egfr	-0.00803239	2.86935e-52	AKAP12	9
OID44462	egfr	-0.0137409	1.97973e-57	ANGPTL4	9
OID44484	egfr	-0.0154295	6.99949e-119	BTN2A1	9
OID44493	egfr	-0.0123445	9.56428e-86	CCBE1	9
OID44499	egfr	-0.00533593	3.43407e-08	CCL21	9
OID44501	egfr	-0.00921367	2.7709e-48	CCL23	9
OID44507	egfr	-0.0241085	7.74657e-123	CD27	9
OID44508	egfr	-0.0120195	5.69479e-55	CD276	9
OID44510	egfr	-0.0134134	4.38848e-95	CD300A	9
OID44511	egfr	-0.0148259	3.63749e-80	CD300C	9
OID44515	egfr	-0.00651385	6.06167e-35	CD48	9
OID44518	egfr	-0.00803362	4.21214e-09	CD72	9
OID44524	egfr	-0.0112778	9.1465e-28	CDH15	9
OID44527	egfr	-0.0174218	3.30145e-125	CDH3	9
OID44539	egfr	-0.0170229	6.77176e-92	CHRDL1	9
OID44556	egfr	-0.0190719	1.21022e-168	COLEC12	9
OID44558	egfr	-0.00801137	1.75158e-13	COX6B1	9
OID44567	egfr	-0.00801516	6.446e-38	CRELD1	9
OID44568	egfr	-0.0138496	5.91712e-58	CRELD2	9
OID44574	egfr	-0.0102035	1.48703e-71	CSF1	9
OID44575	egfr	-0.0241926	1.45094e-54	CST1	9
OID44579	egfr	-0.00654863	8.47809e-12	CTSE	9
OID44605	egfr	-0.0144728	3.43553e-109	DLL1	9
OID44617	egfr	-0.0120727	1.03394e-52	EFEMP2	9
OID44622	egfr	-0.00942321	2.23756e-53	ELN	9
OID44631	egfr	-0.01465	1.77436e-77	EPHA1	9
OID44632	egfr	-0.0098628	7.64139e-54	EPHA4	9
OID44640	egfr	-0.0149563	2.99669e-67	F2R	9
OID44643	egfr	-0.0202091	1.1267e-110	FABP3	9
OID44644	egfr	-0.0122777	4.40049e-58	FABP5	9
OID44647	egfr	-0.0159823	2.83928e-125	FAM3C	9
OID44655	egfr	-0.0098793	5.86131e-24	FGFR4	9
OID44659	egfr	-0.0141174	1.25081e-109	FOLR1	9
OID44660	egfr	-0.00768621	1.20025e-44	FOLR2	9
OID44663	egfr	-0.0176795	5.58049e-126	FSTL3	9
OID44667	egfr	-0.00389869	1.55875e-06	FUT3_FUT5	9
OID44669	egfr	-0.012096	4.05294e-63	GALM	9
OID44697	egfr	-0.022842	4.46378e-85	HAAO	9
OID44709	egfr	-0.00992926	3.27269e-90	IFNGR1	9
OID44710	egfr	-0.0103587	1.85895e-55	IGFBPL1	9
OID44711	egfr	-0.0135763	7.75726e-62	IGFL3	9
OID44712	egfr	-0.0163635	2.57291e-119	IGSF8	9
OID44714	egfr	-0.0125824	7.22986e-95	IL10RB	9
OID44717	egfr	-0.0144401	2.07564e-32	IL19	9
OID44721	egfr	-0.0185087	1.0919e-69	INHBB	9
OID44725	egfr	-0.0188207	1.28032e-155	JAM2	9
OID44731	egfr	-0.01692	1.92883e-142	KLK11	9
OID44734	egfr	-0.0149418	1.88079e-100	KLK8	9
OID44739	egfr	-0.0221266	9.625e-142	LAIR1	9
OID44744	egfr	-0.0174896	1.56019e-26	LECT2	9
OID44746	egfr	-0.0139106	4.88553e-16	LEP	9
OID44748	egfr	-0.0174387	5.42456e-93	LGALS1	9
OID44749	egfr	-0.0191464	5.13579e-84	LGALS4	9
OID44751	egfr	-0.0121649	1.02315e-78	LGALS9	9
OID44754	egfr	-0.00679837	2.31533e-26	LILRA5	9
OID44757	egfr	-0.0163858	4.29753e-91	LRP11	9
OID44760	egfr	-0.0174731	6.77552e-127	LTBR	9
OID44761	egfr	-0.0235325	8.25688e-151	LY6D	9
OID44767	egfr	-0.0106113	1.23254e-71	MANSC1	9
OID44770	egfr	-0.00894944	3.54111e-63	MATN2	9
OID44771	egfr	-0.00778158	5.55515e-48	MCFD2	9
OID44782	egfr	-0.0142214	8.70983e-62	MIA	9
OID44784	egfr	-0.0109374	5.80662e-27	MMP10	9
OID44786	egfr	-0.0210504	2.843e-97	MMP7	9
OID44788	egfr	-0.011722	8.76692e-100	MMRN2	9
OID44792	egfr	-0.0117237	5.27549e-29	MSMP	9
OID44802	egfr	-0.015477	1.64882e-143	NBL1	9
OID44805	egfr	-0.0159978	3.37204e-113	NECTIN2	9
OID44806	egfr	-0.0184154	6.6717e-143	NECTIN4	9
OID44810	egfr	-0.0103722	2.22927e-49	NGFR	9
OID44814	egfr	-0.0162804	8.01531e-91	NOL3	9
OID44828	egfr	-0.00729387	1.28423e-38	OSCAR	9
OID44829	egfr	-0.0225148	1.3868e-24	OXT	9
OID44830	egfr	-0.00605998	2.75126e-29	P4HB	9
OID44844	egfr	-0.0180408	1.11038e-119	PENK	9
OID44847	egfr	-0.014493	1.46361e-52	PILRB	9
OID44848	egfr	-0.00631838	1.28153e-10	PINLYP	9
OID44855	egfr	-0.0139169	1.2138e-100	PLIN3	9
OID44861	egfr	-0.00870968	5.15907e-49	PODXL2	9
OID44871	egfr	-0.0064973	6.2648e-08	PRL	9
OID44872	egfr	-0.00973052	4.52906e-12	PRR4	9
OID44874	egfr	-0.00889103	1.43861e-27	PRSS8	9
OID44891	egfr	-0.0123203	2.13041e-44	REG4	9
OID44893	egfr	-0.0289354	1.40701e-63	REN	9
OID44894	egfr	-0.00871735	2.38984e-40	RGMA	9
OID44895	egfr	-0.0145759	1.21984e-119	RGMB	9
OID44902	egfr	-0.0128324	1.43343e-93	ROR1	9
OID44907	egfr	-0.0136615	1.27041e-101	SCARA5	9
OID44908	egfr	-0.0136526	6.93459e-86	SCARF2	9
OID44910	egfr	-0.0200984	1.42708e-71	SCGB1A1	9
OID44913	egfr	-0.0191995	5.31158e-110	SCRG1	9
OID44914	egfr	-0.00928467	3.70041e-46	SDC1	9
OID44918	egfr	-0.0130118	5.09902e-79	SEMA3F	9
OID44922	egfr	-0.0112927	7.28032e-65	SERPINB6	9
OID44933	egfr	-0.00767014	4.8794e-27	SIGLEC1	9
OID44935	egfr	-0.0169656	8.96679e-75	SIRPB1	9
OID44954	egfr	-0.0253147	7.75683e-105	SPINK7	9
OID44957	egfr	-0.0135689	7.50321e-86	SPON2	9
OID44967	egfr	-0.0133387	1.33205e-87	SUSD5	9
OID44975	egfr	-0.0182071	1.70076e-153	TGFBR2	9
OID44977	egfr	-0.0145975	1.65967e-110	THBD	9
OID44979	egfr	-0.0155587	7.36169e-122	THY1	9
OID44987	egfr	-0.0162695	8.89045e-98	TNFRSF12A	9
OID44988	egfr	-0.0120527	4.93888e-80	TNFRSF13B	9
OID44990	egfr	-0.0127926	5.33286e-109	TNFRSF21	9
OID45003	egfr	-0.016404	6.224e-109	TXNDC5	9
OID45018	egfr	-0.0239741	6.71802e-136	WFDC2	9
OID45033	egfr	-0.00765266	3.82131e-24	APOH	9
OID45052	egfr	-0.0168998	9.43864e-67	CCL15	9
OID45053	egfr	-0.0120873	2.83353e-41	CCL16	9
OID45054	egfr	-0.0182909	1.04543e-108	CCN3	9
OID45055	egfr	-0.0158301	4.45468e-112	CCN5	9
OID45060	egfr	-0.01726	2.10052e-98	CD300LG	9
OID45061	egfr	-0.01801	8.86436e-185	CD59	9
OID45062	egfr	-0.0125712	2.26394e-134	CD99	9
OID45063	egfr	-0.00985964	3.33863e-51	CD99L2	9
OID45073	egfr	-0.0136839	1.25407e-40	CKB	9
OID45075	egfr	-0.0151852	6.17108e-119	CLEC14A	9
OID45081	egfr	-0.015714	1.29451e-93	COL15A1	9
OID45082	egfr	-0.0166939	2.07534e-97	COL18A1	9
OID45085	egfr	-0.0236399	3.61328e-154	COL6A3	9
OID45094	egfr	-0.0219862	5.56856e-109	CSTB	9
OID45099	egfr	-0.00793856	1.14511e-12	CTSB	9
OID45100	egfr	-0.00768178	4.78599e-54	CXCL16	9
OID45102	egfr	-0.0199691	2.41597e-85	CYTL1	9
OID45103	egfr	-0.0110851	5.71215e-85	DBI	9
OID45107	egfr	-0.019054	3.59871e-74	DLK1	9
OID45110	egfr	-0.0136597	7.0485e-108	DSC2	9
OID45114	egfr	-0.018343	8.34529e-148	EFNA1	9
OID45118	egfr	-0.014147	1.03342e-131	EPHB4	9
OID45121	egfr	-0.0268571	1.1862e-89	FABP4	9
OID45123	egfr	-0.00924044	2.46614e-32	FAS	9
OID45124	egfr	-0.0167259	7.21753e-110	FBLN2	9
OID45125	egfr	-0.0152327	5.34244e-69	FCER2	9
OID45131	egfr	-0.0189006	1.5074e-106	GDF15	9
OID45133	egfr	-0.0214156	1.11809e-140	GM2A	9
OID45141	egfr	-0.0160546	1.39972e-84	HAVCR2	9
OID45145	egfr	-0.00828365	1.22859e-79	HYOU1	9
OID45148	egfr	-0.0159324	1.25337e-122	IFNAR2	9
OID45152	egfr	-0.0119435	3.26464e-35	IGFBP2	9
OID45153	egfr	-0.0305165	1.15556e-158	IGFBP4	9
OID45159	egfr	-0.012326	7.28794e-59	IL2RA	9
OID45175	egfr	-0.0104962	3.22391e-44	LGALS3	9
OID45184	egfr	-0.0140989	1.06167e-89	MFAP5	9
OID45187	egfr	-0.0133903	4.52444e-43	MMP3	9
OID45190	egfr	-0.0191734	1.40623e-49	MSMB	9
OID45201	egfr	-0.0170608	4.9107e-128	NPC2	9
OID45206	egfr	-0.00834731	3.96815e-30	OAF	9
OID45220	egfr	-0.0185834	1.44419e-75	PI3	9
OID45222	egfr	-0.020776	2.51693e-166	PIK3IP1	9
OID45223	egfr	-0.0136085	2.12388e-67	PILRA	9
OID45236	egfr	-0.0149642	7.10964e-55	PRG2	9
OID45241	egfr	-0.00679662	2.39422e-41	PTPRF	9
OID45242	egfr	-0.00870682	4.72842e-70	PTPRS	9
OID45243	egfr	-0.00719038	2.49752e-35	QPCT	9
OID45244	egfr	-0.0180271	1.03322e-57	REG1B	9
OID45245	egfr	-0.022434	5.20198e-79	REG3A	9
OID45246	egfr	-0.0182559	2.89913e-142	RELT	9
OID45249	egfr	-0.010461	2.32081e-64	SBSN	9
OID45257	egfr	-0.0216353	1.16751e-172	SHISA5	9
OID45259	egfr	-0.00942881	5.12068e-53	SIRPA	9
OID45261	egfr	-0.0136824	1.63165e-61	SLPI	9
OID45262	egfr	-0.0202966	3.98826e-138	SLURP1	9
OID45264	egfr	-0.0264542	7.95852e-135	SPINK1	9
OID45274	egfr	-0.0333202	5.82523e-102	TFF1	9
OID45275	egfr	-0.0161991	5.52433e-61	TFF2	9
OID45279	egfr	-0.00693781	1.30958e-18	TIMP4	9
OID45281	egfr	-0.00721955	4.19221e-24	TNFRSF10C	9
OID45282	egfr	-0.0109275	1.16707e-47	TNFRSF17	9
OID45283	egfr	-0.0208014	4.32211e-149	TNFRSF1A	9
OID45284	egfr	-0.0180292	4.90389e-125	TNFRSF1B	9
OID45294	egfr	-0.0226289	2.73753e-120	VSIG4	9
OID45306	egfr	-0.00575901	8.61455e-20	ANGPTL3	9
OID45314	egfr	-0.0163211	3.70683e-119	ART3	9
OID45315	egfr	-0.0130331	1.57136e-83	ASGR2	9
OID45324	egfr	-0.0125806	5.41476e-85	CCL14	9
OID45329	egfr	-0.0120425	2.85955e-101	CD46	9
OID45330	egfr	-0.0123744	1.13633e-102	CD55	9
OID45331	egfr	-0.0132788	1.65124e-98	CD93	9
OID45332	egfr	-0.0118199	1.51041e-65	CDH1	9
OID45335	egfr	-0.0149997	9.50917e-28	CHI3L1	9
OID45345	egfr	-0.0182163	8.77001e-161	CST3	9
OID45352	egfr	-0.0113176	1.97991e-73	EFEMP1	9
OID45370	egfr	-0.0188369	2.08876e-179	HSPG2	9
OID45375	egfr	-0.0122016	7.17863e-87	IL18BP	9
OID45393	egfr	-0.0140182	5.61328e-73	PCOLCE	9
OID45396	egfr	-0.0143213	9.84201e-25	PGA4	9
OID45397	egfr	-0.00838292	5.49971e-45	PI16	9
OID45403	egfr	-0.0219884	5.63254e-171	PTGDS	9
OID45404	egfr	-0.0148022	3.81479e-73	RARRES2	9
OID45405	egfr	-0.0213519	5.66771e-83	REG1A	9
OID45406	egfr	-0.0255879	2.56089e-159	RNASE1	9
OID45407	egfr	-0.013243	1.10862e-102	RNASE4	9
OID45408	egfr	-0.0168717	3.13582e-102	RNASE6	9
OID45413	egfr	-0.00660077	1.91567e-13	SOD3	9
OID45418	egfr	-0.0207657	1.74885e-76	TFF3	9
OID45429	egfr	-0.0103528	3.54544e-75	VASN	9
OID45441	egfr	-0.0192842	8.60402e-98	B2M	9
OID45452	egfr	-0.0142774	1.14514e-100	CFD	9
OID45487	egfr	-0.0223431	1.06437e-76	RBP4	9
OID40345	hba1c	-0.111143	1.55375e-09	KIF6	0
OID42082	hba1c	0.119849	1.7718e-06	ACAA1	0
OID42125	hba1c	0.227871	3.97973e-05	ANXA5	0
OID42170	hba1c	0.104683	1.65614e-05	BAIAP2	0
OID42305	hba1c	0.13036	4.40077e-07	CLYBL	0
OID42386	hba1c	0.114335	5.16006e-12	DSCAM	0
OID42413	hba1c	0.0986472	2.63344e-08	ENTPD2	0
OID42509	hba1c	0.0958135	4.00468e-05	GFER	0
OID42531	hba1c	0.1723	6.44841e-07	GPRC5C	0
OID42729	hba1c	0.243818	1.16402e-12	MAMDC4	0
OID42759	hba1c	-0.0489717	2.50631e-08	MINDY2	0
OID42789	hba1c	0.10334	9.06312e-07	MVK	0
OID42995	hba1c	0.0811915	4.71625e-05	RBFOX3	0
OID43089	hba1c	0.0653844	4.36963e-05	SLC16A1	0
OID43326	hba1c	0.102113	1.18905e-08	ADA	0
OID43349	hba1c	0.0899272	2.16868e-05	AIFM1	0
OID43410	hba1c	-0.170602	2.79582e-05	BCL2L1	0
OID43494	hba1c	0.056739	1.10401e-05	CD5	0
OID43506	hba1c	0.137847	7.78761e-20	CDCP1	0
OID43520	hba1c	0.0703993	2.66222e-07	CES2	0
OID43548	hba1c	0.0795292	4.81115e-10	CNTN2	0
OID43558	hba1c	0.11772	3.59187e-11	COQ7	0
OID43578	hba1c	-0.117285	8.711e-06	CTRL	0
OID43580	hba1c	0.0489258	2.64885e-05	CTSO	0
OID43594	hba1c	0.0485892	3.3687e-05	DCPS	0
OID43648	hba1c	0.151895	5.39484e-06	ECHS1	0
OID43704	hba1c	0.0698775	4.02094e-07	FCAR	0
OID43736	hba1c	0.0536907	1.5469e-10	GALNT10	0
OID43775	hba1c	0.0887043	1.08088e-06	GPD1	0
OID43783	hba1c	0.119358	3.08511e-09	GRPEL1	0
OID43808	hba1c	0.084253	1.92135e-05	HMGCL	0
OID43809	hba1c	0.0934578	1.25046e-07	HMOX2	0
OID43856	hba1c	0.131429	3.05549e-06	IL6	0
OID43921	hba1c	0.0976847	5.7936e-06	LETM1	0
OID43931	hba1c	0.125076	8.79563e-10	LPO	0
OID43934	hba1c	0.0621742	4.47666e-07	LRIG1	0
OID43946	hba1c	0.0381351	6.19746e-05	LY9	0
OID44220	hba1c	0.111528	8.81494e-06	SDHB	0
OID44238	hba1c	0.0906757	3.09185e-06	SFRP1	0
OID44258	hba1c	0.0864827	8.27423e-07	SLMAP	0
OID44267	hba1c	0.0619476	7.76036e-09	SNED1	0
OID44437	hba1c	0.086868	4.96985e-06	ACY1	0
OID44445	hba1c	0.0492263	6.36285e-06	ADGRE2	0
OID44520	hba1c	0.0502389	3.72388e-07	CD80	0
OID44536	hba1c	-0.106821	8.38715e-09	CHAD	0
OID44594	hba1c	0.0740694	6.78957e-10	DCBLD2	0
OID44615	hba1c	0.129775	6.99215e-05	ECHDC3	0
OID44649	hba1c	0.150594	8.02522e-08	FBP1	0
OID44700	hba1c	0.0443319	2.15742e-06	HEPH	0
OID44719	hba1c	0.0606392	2.68662e-05	IL1RN	0
OID44793	hba1c	0.0892796	5.87942e-10	MSR1	0
OID44821	hba1c	0.0634024	8.90122e-06	NT5E	0
OID44832	hba1c	0.0696072	4.14482e-06	PCBD1	0
OID44978	hba1c	0.0453702	1.02183e-05	THOP1	0
OID44997	hba1c	-0.0551354	1.54347e-07	TPK1	0
OID44999	hba1c	0.109014	5.99304e-10	TREM2	0
OID45041	hba1c	-0.132607	1.63445e-05	BGLAP	0
OID45112	hba1c	0.130797	4.42637e-12	ECI1	0
OID45165	hba1c	0.0703657	9.69675e-13	ITGAM	0
OID45166	hba1c	0.0738863	1.20398e-17	ITGB2	0
OID45179	hba1c	0.05451	3.22421e-06	LTBP2	0
OID45185	hba1c	0.058845	5.98565e-06	MFGE8	0
OID45235	hba1c	0.0926383	2.496e-06	PRCP	0
OID45251	hba1c	0.0690184	1.03057e-06	SELE	0
OID45273	hba1c	0.0503278	3.74849e-06	TALDO1	0
OID45327	hba1c	0.0989238	5.85858e-10	CD14	0
OID45348	hba1c	0.0537732	3.05692e-05	CTSZ	0
OID45363	hba1c	0.172306	7.04487e-15	FGL1	0
OID45366	hba1c	0.0619532	1.66109e-06	GPI	0
OID45411	hba1c	-0.0799053	4.11069e-09	SHBG	0
OID45435	hba1c	0.0863838	2.97622e-10	APCS	0
OID45442	hba1c	0.0584733	8.73891e-07	BTD	0
OID45445	hba1c	0.0502993	4.34808e-05	C3	0
OID45446	hba1c	0.109797	2.92474e-09	C4B	0
OID45449	hba1c	0.0429136	1.74594e-06	C8B	0
OID45451	hba1c	0.0615435	1.37939e-07	CFB	0
OID45453	hba1c	0.0500989	2.00095e-06	CFH	0
OID45456	hba1c	0.0587409	3.61933e-08	CFI	0
OID45462	hba1c	0.0489151	5.29109e-06	F13B	0
OID45473	hba1c	0.0645789	2.37746e-08	KLKB1	0
OID45474	hba1c	0.069656	9.00834e-06	LGALS3BP	0
OID45476	hba1c	0.0701526	2.60987e-07	LRG1	0
OID45482	hba1c	0.0397631	4.26162e-05	PLG	0
OID45496	hba1c	0.0591277	3.53012e-07	SERPIND1	0
OID41148	hba1c	0.106018	2.58368e-05	EFCC1	2
OID43477	hba1c	0.0792811	9.55977e-08	CCN4	2
OID44563	hba1c	0.0793056	4.23901e-06	CPXM1	2
OID44576	hba1c	0.0998569	3.29247e-05	CST7	2
OID44587	hba1c	0.146374	6.97403e-10	CXCL5	2
OID44588	hba1c	0.0699791	5.83974e-05	CXCL6	2
OID44591	hba1c	0.0837647	7.17182e-09	DAG1	2
OID44752	hba1c	0.070621	1.12369e-06	LGMN	2
OID44851	hba1c	0.0765805	1.04155e-07	PLA2G12A	2
OID44947	hba1c	0.0574485	2.51661e-06	SORT1	2
OID44950	hba1c	0.0498563	2.00768e-05	SPARC	2
OID44966	hba1c	0.0802349	5.67091e-09	SUMF2	2
OID44998	hba1c	0.0587284	7.73644e-08	TPP1	2
OID45057	hba1c	0.0549508	4.11427e-08	CD164	2
OID45139	hba1c	0.0988295	3.19173e-09	GUSB	2
OID45256	hba1c	0.065657	2.56019e-06	SERPINE1	2
OID45268	hba1c	0.0486364	2.23544e-06	ST6GAL1	2
OID45318	hba1c	0.14654	7.25092e-17	C1QTNF1	2
OID45360	hba1c	0.119519	4.91992e-11	FCN1	2
OID45410	hba1c	0.0630538	1.82375e-05	SELP	2
OID45425	hba1c	0.0494323	5.48959e-07	TIMP1	2
OID42108	hba1c	0.0950141	7.09062e-05	ALDH9A1	4
OID43393	hba1c	0.0622432	2.51199e-05	ATG16L1	4
OID42781	hba1c	0.0597591	3.44006e-05	MTHFD1	5
OID43887	hba1c	0.0555198	3.4541e-05	KCTD5	5
OID44018	hba1c	0.0685847	2.65554e-06	NDUFA5	5
OID43338	hba1c	0.0434136	6.9661e-07	ADGRG1	7
OID44245	hba1c	0.0702523	4.59717e-09	SIGLEC6	7
OID41564	hba1c	0.0521974	1.11881e-05	NTRK1	8
OID42466	hba1c	0.0626619	2.12213e-06	FKBP10	8
OID42640	hba1c	0.0511643	5.37569e-06	ITGB6	8
OID42706	hba1c	0.0862843	7.51074e-05	LRRC45	8
OID43401	hba1c	0.0954852	4.36005e-13	B3GNT7	8
OID43484	hba1c	0.0603962	1.62738e-07	CD22	8
OID43495	hba1c	0.0553317	3.13838e-06	CD6	8
OID43633	hba1c	0.120348	7.01738e-25	DPP6	8
OID43840	hba1c	0.0980817	2.52177e-20	IGSF3	8
OID43847	hba1c	0.112542	2.81558e-23	IL18R1	8
OID43880	hba1c	0.0779878	4.41237e-10	ITGB7	8
OID43910	hba1c	0.0483004	5.06916e-06	LAMB1	8
OID43923	hba1c	0.0504191	4.71633e-09	LIFR	8
OID44024	hba1c	0.0641067	1.7988e-13	NFASC	8
OID44130	hba1c	0.033864	3.40469e-05	PRTG	8
OID44402	hba1c	0.0905232	1.60628e-14	VWA1	8
OID44444	hba1c	0.0967022	2.40923e-17	ADGRD1	8
OID44477	hba1c	0.0528928	3.51183e-07	BMPER	8
OID44480	hba1c	0.0954334	5.74849e-08	BPIFB2	8
OID44488	hba1c	0.0677699	3.00044e-10	C4BPB	8
OID44492	hba1c	0.130113	2.52633e-06	CBLIF	8
OID44526	hba1c	0.10332	1.36825e-16	CDH2	8
OID44532	hba1c	0.0371939	1.35089e-06	CEACAM1	8
OID44561	hba1c	0.0522797	1.87533e-07	CPM	8
OID44565	hba1c	0.0437127	1.16575e-07	CRB2	8
OID44633	hba1c	0.0388608	1.08602e-06	ERBB2	8
OID44634	hba1c	0.0682939	5.63428e-19	ERBB3	8
OID44635	hba1c	0.0842134	5.83204e-22	ERBB4	8
OID44637	hba1c	-0.0536388	3.72013e-05	ESM1	8
OID44646	hba1c	0.0513294	7.24227e-07	FAM20A	8
OID44662	hba1c	0.0946845	1.18805e-06	FST	8
OID44666	hba1c	0.0641717	6.57486e-09	FURIN	8
OID44692	hba1c	0.0529087	1.19793e-09	GPNMB	8
OID44699	hba1c	0.050521	2.09585e-09	HEG1	8
OID44713	hba1c	0.213854	5.15748e-16	IGSF9	8
OID44724	hba1c	0.0435991	1.86144e-07	ITGB5	8
OID44727	hba1c	0.0374734	5.38955e-06	KDR	8
OID44736	hba1c	0.0580845	7.4484e-11	L1CAM	8
OID44741	hba1c	0.0340278	2.3717e-07	LAMP2	8
OID44747	hba1c	0.121281	4.74969e-25	LEPR	8
OID44762	hba1c	0.073959	4.48017e-10	LYPD3	8
OID44773	hba1c	0.0479341	7.19807e-05	MEGF10	8
OID44778	hba1c	0.0814988	4.415e-06	MERTK	8
OID44801	hba1c	0.0588571	8.66484e-17	NAGPA	8
OID44811	hba1c	0.0391438	2.63993e-05	NHLRC3	8
OID44818	hba1c	0.0863367	9.37921e-20	NRCAM	8
OID44849	hba1c	0.0679441	3.33817e-14	PKD1	8
OID44879	hba1c	0.0494728	1.19398e-06	PTPRB	8
OID44884	hba1c	0.0505198	4.33131e-07	PVR	8
OID44928	hba1c	0.0687262	4.21605e-06	SGSH	8
OID44934	hba1c	0.0636681	7.95117e-14	SIGLEC7	8
OID44972	hba1c	0.0405062	2.02051e-05	TCTN3	8
OID44983	hba1c	0.0324099	7.74258e-06	TINAGL1	8
OID45024	hba1c	0.0390765	1.44056e-05	ADAMTSL2	8
OID45025	hba1c	0.0501799	2.53353e-07	ADGRE5	8
OID45028	hba1c	0.0406916	7.47617e-08	ALCAM	8
OID45038	hba1c	0.0449883	4.95963e-08	B4GAT1	8
OID45039	hba1c	0.0419812	4.5725e-07	BCAM	8
OID45056	hba1c	0.0581137	1.45862e-09	CD109	8
OID45068	hba1c	0.185879	5.17746e-18	CES1	8
OID45072	hba1c	0.126365	3.04717e-15	CILP	8
OID45078	hba1c	0.0383981	1.13105e-05	CNTN1	8
OID45080	hba1c	0.029996	2.99519e-05	CNTN4	8
OID45115	hba1c	0.0441522	3.21142e-11	EGFR	8
OID45130	hba1c	0.056838	1.8504e-08	GAS6	8
OID45137	hba1c	0.0486697	2.41577e-08	GRN	8
OID45147	hba1c	0.0392626	6.74197e-07	ICAM3	8
OID45150	hba1c	0.0655741	2.69861e-14	IGF2R	8
OID45156	hba1c	0.0492	2.72295e-09	IL1R1	8
OID45164	hba1c	0.0508666	7.79257e-08	ITGA5	8
OID45172	hba1c	0.0510293	9.56627e-07	LAMP1	8
OID45174	hba1c	0.130897	1.76676e-13	LDLR	8
OID45181	hba1c	0.0454779	1.11617e-07	MEGF9	8
OID45192	hba1c	0.219461	1.60444e-11	MUC2	8
OID45198	hba1c	0.0431834	2.13033e-10	NOTCH1	8
OID45199	hba1c	0.0318575	6.35588e-05	NOTCH2	8
OID45209	hba1c	0.0437623	5.64108e-06	PAMR1	8
OID45211	hba1c	0.111589	2.66304e-13	PCSK9	8
OID45216	hba1c	0.0341679	1.33924e-05	PEAR1	8
OID45221	hba1c	0.0755384	1.9121e-07	PIGR	8
OID45229	hba1c	0.116071	3.57493e-34	PLXNB2	8
OID45253	hba1c	0.0533736	6.74427e-10	SEMA7A	8
OID45254	hba1c	0.0677945	1.5919e-05	SERPINA11	8
OID45269	hba1c	0.042198	3.45291e-06	STAB2	8
OID45277	hba1c	0.0596265	2.19903e-07	THBS2	8
OID45278	hba1c	0.0329697	7.70341e-05	TIE1	8
OID45287	hba1c	0.0600333	3.04684e-06	TNN	8
OID45301	hba1c	0.107998	1.53743e-15	ADA2	8
OID45308	hba1c	0.0681739	2.59988e-13	AOC3	8
OID45313	hba1c	0.0586666	8.09527e-08	APOM	8
OID45321	hba1c	0.0453797	4.56028e-05	C9	8
OID45333	hba1c	0.0581374	4.16725e-06	CFHR5	8
OID45341	hba1c	0.0776364	1.41283e-09	CR2	8
OID45343	hba1c	0.046761	2.2275e-06	CSF1R	8
OID45347	hba1c	0.0921395	3.31868e-15	CTSD	8
OID45354	hba1c	0.0419586	1.87357e-06	F10	8
OID45355	hba1c	0.0599169	3.25298e-13	F11	8
OID45356	hba1c	0.0497744	6.466e-06	F7	8
OID45376	hba1c	0.0425505	3.6276e-05	IL6R	8
OID45380	hba1c	0.0963329	1.32911e-07	LBP	8
OID45383	hba1c	0.0473264	4.16692e-07	MCAM	8
OID45386	hba1c	0.0848095	3.09502e-05	MST1	8
OID45392	hba1c	0.0306326	8.11358e-08	OSMR	8
OID45401	hba1c	0.0554816	1.98786e-09	PROC	8
OID45419	hba1c	0.0807228	4.14593e-13	TFPI	8
OID45423	hba1c	0.0880039	9.96664e-11	THBS4	8
OID45426	hba1c	0.0531173	1.2144e-05	TNC	8
OID45432	hba1c	0.08505	6.41897e-05	VNN1	8
OID42233	hba1c	0.0784998	7.55583e-06	CCDC85A	9
OID42681	hba1c	0.0627361	3.45012e-05	KLRF1	9
OID42786	hba1c	0.140726	1.18054e-13	MUC13	9
OID42822	hba1c	0.261122	1.36481e-21	NEFL	9
OID42948	hba1c	0.115973	8.26725e-08	PRPH	9
OID42985	hba1c	0.0621468	8.98802e-06	RAMP2	9
OID43054	hba1c	0.0917896	1.5953e-09	SCGN	9
OID43330	hba1c	0.0571757	4.43476e-06	ADAM9	9
OID43343	hba1c	0.152211	1.20845e-05	AGR2	9
OID43389	hba1c	0.0774977	2.22331e-08	ASGR1	9
OID43430	hba1c	-0.0525794	1.8397e-05	C16orf89	9
OID43438	hba1c	0.0607747	1.72714e-05	CA12	9
OID43537	hba1c	0.0744439	3.2803e-10	CLEC4G	9
OID43598	hba1c	0.0804188	4.26558e-05	DDAH1	9
OID43710	hba1c	0.213135	5.09091e-07	FGF21	9
OID43746	hba1c	0.0713617	1.64509e-05	GFRA1	9
OID43791	hba1c	0.222258	2.71449e-11	KIM-1	9
OID43837	hba1c	0.0596274	1.10032e-08	IGF1R	9
OID43849	hba1c	0.102762	4.12342e-06	IL22	9
OID43900	hba1c	0.0901563	1.74551e-08	KLRB1	9
OID43904	hba1c	0.0845247	5.74748e-05	KRT19	9
OID44072	hba1c	0.0801654	7.16814e-05	PALM2	9
OID44085	hba1c	0.0751843	6.54654e-05	PDZK1	9
OID44146	hba1c	0.0801614	1.90271e-08	PTK7	9
OID44198	hba1c	0.0555976	3.07406e-05	RTN4R	9
OID44244	hba1c	0.0564402	9.81133e-08	SIGLEC10	9
OID44252	hba1c	0.0853594	1.3951e-05	SLAMF7	9
OID44508	hba1c	0.0714558	1.30946e-06	CD276	9
OID44567	hba1c	0.0717734	6.64375e-10	CRELD1	9
OID44568	hba1c	0.112742	8.54711e-12	CRELD2	9
OID44579	hba1c	0.0719759	3.49559e-05	CTSE	9
OID44605	hba1c	0.0569781	2.23581e-05	DLL1	9
OID44754	hba1c	0.0732786	4.57592e-10	LILRA5	9
OID44770	hba1c	0.0418332	5.46302e-05	MATN2	9
OID44830	hba1c	0.0446544	8.16179e-06	P4HB	9
OID44874	hba1c	0.0819343	5.5786e-08	PRSS8	9
OID44933	hba1c	0.0721305	3.99448e-08	SIGLEC1	9
OID45121	hba1c	0.131065	1.03945e-06	FABP4	9
OID45145	hba1c	0.0375477	1.57628e-05	HYOU1	9
OID45206	hba1c	0.0932384	4.56522e-12	OAF	9
OID45315	hba1c	0.0550836	4.1215e-05	ASGR2	9
OID45332	hba1c	0.0679217	4.26849e-07	CDH1	9
OID45335	hba1c	0.148761	4.29004e-09	CHI3L1	9
OID45393	hba1c	0.0768738	4.50533e-07	PCOLCE	9
OID45407	hba1c	0.0532463	2.32374e-05	RNASE4	9
OID45429	hba1c	0.0450908	5.17255e-05	VASN	9
OID41345	hscrp	0.0148511	1.05373e-07	IRGQ	0
OID42170	hscrp	0.0190696	1.52439e-07	BAIAP2	0
OID42471	hscrp	-0.00655204	5.0143e-05	FLT3	0
OID42531	hscrp	0.0234289	6.73268e-06	GPRC5C	0
OID43001	hscrp	0.0101939	5.28281e-05	RCC1	0
OID43317	hscrp	0.0152689	2.20943e-05	ACE2	0
OID43449	hscrp	0.0167976	1.01336e-06	CAPG	0
OID43506	hscrp	0.011453	7.29055e-07	CDCP1	0
OID43520	hscrp	0.00841933	4.42406e-05	CES2	0
OID43536	hscrp	0.0133631	7.62585e-05	CLEC4D	0
OID43554	hscrp	0.0111213	8.95516e-06	COMMD1	0
OID43579	hscrp	0.0175402	6.22856e-07	CTSH	0
OID43580	hscrp	0.00850469	1.1051e-06	CTSO	0
OID43736	hscrp	0.00543005	1.79235e-05	GALNT10	0
OID43856	hscrp	0.0439985	1.09948e-26	IL6	0
OID43875	hscrp	-0.0062267	2.75099e-05	ITGA11	0
OID43934	hscrp	0.0167507	2.49536e-20	LRIG1	0
OID44033	hscrp	0.0133103	2.84003e-06	NMI	0
OID44057	hscrp	-0.0143425	6.12901e-06	OMG	0
OID44062	hscrp	0.0238213	7.49585e-10	OSM	0
OID44192	hscrp	0.0104999	2.44619e-05	RP2	0
OID44248	hscrp	0.0118544	1.02433e-10	SIL1	0
OID44318	hscrp	0.0125938	3.40233e-05	TGFA	0
OID44458	hscrp	0.00902151	7.23506e-06	AMOT	0
OID44483	hscrp	0.013236	1.11315e-05	BST2	0
OID44557	hscrp	0.00613701	4.61539e-05	COMMD2	0
OID44566	hscrp	0.0104967	6.8748e-10	CREG1	0
OID44581	hscrp	0.00960496	6.60112e-06	CTSL	0
OID44585	hscrp	0.0142053	4.68739e-05	CXCL11	0
OID44639	hscrp	0.00590412	7.43643e-05	EZR	0
OID44650	hscrp	0.0111043	6.15349e-05	FCAMR	0
OID44719	hscrp	0.0172114	8.56623e-16	IL1RN	0
OID44787	hscrp	0.0248558	3.38506e-06	MMP8	0
OID44793	hscrp	0.0108008	6.71617e-07	MSR1	0
OID44799	hscrp	0.0101125	9.00818e-06	MZB1	0
OID44813	hscrp	-0.00644521	2.27039e-05	NME3	0
OID44842	hscrp	0.0235401	6.02103e-11	PDIA3	0
OID44924	hscrp	0.0080559	2.08482e-05	SERPINI1	0
OID44940	hscrp	0.01089	4.1072e-06	SMPD1	0
OID44982	hscrp	0.0251485	2.28614e-05	TIMP3	0
OID44999	hscrp	0.0157079	2.90794e-09	TREM2	0
OID45007	hscrp	0.0119823	6.2277e-06	UBE2L6	0
OID45132	hscrp	0.0117422	2.75038e-06	GGT1	0
OID45134	hscrp	0.0124043	2.1092e-07	GNLY	0
OID45173	hscrp	0.00760778	6.90941e-05	LCP1	0
OID45189	hscrp	0.0137864	3.8922e-05	MPO	0
OID45219	hscrp	0.0132225	4.92304e-05	PGLYRP1	0
OID45225	hscrp	0.0163564	3.77619e-07	PLA2G2A	0
OID45238	hscrp	0.0158326	1.13767e-07	PRTN3	0
OID45302	hscrp	0.0171506	1.85163e-06	AGT	0
OID45305	hscrp	0.00837641	2.49841e-06	ANG	0
OID45320	hscrp	0.0100966	3.65791e-05	C2	0
OID45327	hscrp	0.0201456	1.92071e-17	CD14	0
OID45348	hscrp	0.0126684	4.34319e-11	CTSZ	0
OID45363	hscrp	0.0356418	1.07582e-27	FGL1	0
OID45366	hscrp	0.00830302	1.96683e-05	GPI	0
OID45382	hscrp	0.0154799	4.44851e-06	LCN2	0
OID45409	hscrp	0.0141515	6.75267e-15	SAA4	0
OID45433	hscrp	0.00927439	2.49728e-10	A1BG	0
OID45435	hscrp	0.0203915	5.14636e-24	APCS	0
OID45443	hscrp	0.0124981	2.10682e-15	C1RL	0
OID45444	hscrp	0.011817	2.23643e-14	C1S	0
OID45445	hscrp	0.0163005	2.1879e-19	C3	0
OID45446	hscrp	0.0230515	4.48077e-17	C4B	0
OID45447	hscrp	0.0182905	7.66328e-13	C5	0
OID45449	hscrp	0.00872996	6.39295e-11	C8B	0
OID45451	hscrp	0.0162365	3.59048e-21	CFB	0
OID45453	hscrp	0.0116309	9.1618e-14	CFH	0
OID45454	hscrp	0.0118357	2.48468e-07	CFHR2	0
OID45455	hscrp	0.0155191	3.22553e-06	CFHR4	0
OID45456	hscrp	0.013921	9.34601e-19	CFI	0
OID45459	hscrp	0.0081842	6.83416e-08	CPB2	0
OID45462	hscrp	0.0084488	1.47298e-07	F13B	0
OID45467	hscrp	0.00851391	9.42878e-07	GC	0
OID45468	hscrp	0.013807	2.00517e-14	HABP2	0
OID45470	hscrp	0.00797708	3.01029e-05	IGLC2	0
OID45472	hscrp	0.0108289	9.89596e-09	ITIH4	0
OID45473	hscrp	0.00897027	2.44532e-07	KLKB1	0
OID45474	hscrp	0.0127487	5.73965e-08	LGALS3BP	0
OID45476	hscrp	0.0260424	1.573e-40	LRG1	0
OID45480	hscrp	0.0195218	9.27333e-25	ORM1	0
OID45482	hscrp	0.00985541	7.93056e-12	PLG	0
OID45485	hscrp	0.0240376	2.90951e-08	PZP	0
OID45489	hscrp	0.0117223	4.87741e-15	SERPINA1	0
OID45490	hscrp	0.0151279	1.85825e-23	SERPINA3	0
OID45493	hscrp	0.00924965	3.56237e-09	SERPINA6	0
OID45494	hscrp	0.00886545	1.92187e-07	SERPINA7	0
OID45496	hscrp	0.0133287	9.53405e-15	SERPIND1	0
OID45498	hscrp	0.00805491	2.94544e-06	SERPINF2	0
OID45499	hscrp	0.00776013	1.26728e-06	SERPING1	0
OID43329	hscrp	-0.011163	3.37863e-05	ADAM23	1
OID43420	hscrp	-0.0109986	7.1464e-11	BOC	1
OID43542	hscrp	-0.0092928	4.98251e-05	CLSTN2	1
OID44052	hscrp	-0.0202866	1.32658e-10	NXPH3	1
OID44926	hscrp	-0.0164419	1.40383e-07	SFRP4	1
OID42297	hscrp	0.0131902	6.0578e-06	CLEC6A	2
OID43473	hscrp	0.0117448	1.82829e-06	CCL3	2
OID43474	hscrp	0.019821	1.20691e-10	CCL7	2
OID43800	hscrp	0.0131418	2.32667e-09	HGF	2
OID43832	hscrp	0.0152655	1.69591e-11	IFI30	2
OID44045	hscrp	0.00922133	3.97778e-07	NUCB2	2
OID44389	hscrp	0.0120358	2.28793e-05	VEGFA	2
OID44446	hscrp	0.0057276	2.23985e-06	ADGRF5	2
OID44491	hscrp	0.00803042	1.64906e-10	CANT1	2
OID44504	hscrp	0.0147938	2.45046e-07	CCL4	2
OID44569	hscrp	0.0129525	2.49123e-11	CRHBP	2
OID44576	hscrp	0.0185157	2.73083e-07	CST7	2
OID44947	hscrp	0.00841629	4.15047e-06	SORT1	2
OID44950	hscrp	0.00727476	3.39959e-05	SPARC	2
OID44998	hscrp	0.00953264	5.77546e-09	TPP1	2
OID45098	hscrp	0.0137202	7.52455e-06	CTSA	2
OID45139	hscrp	0.0167938	1.81143e-11	GUSB	2
OID45143	hscrp	0.0138172	2.42464e-05	HPSE	2
OID45239	hscrp	0.00942484	2.04101e-07	PSAP	2
OID45248	hscrp	0.00817034	7.66727e-07	RNASET2	2
OID45268	hscrp	0.00989241	9.79094e-11	ST6GAL1	2
OID45325	hscrp	0.0141436	9.47748e-09	CCL18	2
OID45360	hscrp	0.0175625	1.29013e-10	FCN1	2
OID45389	hscrp	0.00872549	3.74886e-08	NID1	2
OID45425	hscrp	0.00838339	1.38482e-08	TIMP1	2
OID42584	hscrp	0.0259388	4.4845e-05	IFIT3	4
OID43672	hscrp	0.00977788	7.79409e-05	ELOA	4
OID43801	hscrp	0.0179598	2.60845e-13	HHEX	4
OID43930	hscrp	0.00865033	5.21317e-05	LPCAT2	4
OID44199	hscrp	0.0214355	4.34757e-06	S100A12	4
OID44288	hscrp	0.0112053	4.68583e-05	STAT2	4
OID44463	hscrp	0.0159722	1.91747e-05	ANXA1	4
OID44904	hscrp	0.00759908	8.27172e-06	S100A11	4
OID43803	hscrp	0.00638357	1.27566e-05	HJV	5
OID43887	hscrp	0.00890904	9.44913e-06	KCTD5	5
OID45214	hscrp	0.00831839	7.29858e-08	PDIA4	5
OID40317	hscrp	0.0198405	7.27072e-05	ITGAD	7
OID40651	hscrp	0.0128585	6.51973e-10	TEKT4	7
OID43358	hscrp	0.00360002	1.01232e-06	AMBP	7
OID42329	hscrp	0.0112137	7.43496e-07	CSF3	8
OID43512	hscrp	-0.0163208	1.74075e-07	CEACAM16	8
OID43676	hscrp	-0.00668959	4.13104e-06	ENPP6	8
OID43844	hscrp	0.0062919	3.27118e-06	IL15	8
OID43847	hscrp	0.011495	2.85142e-11	IL18R1	8
OID43855	hscrp	0.0117274	1.79647e-07	IL5RA	8
OID43910	hscrp	0.00673188	2.33991e-05	LAMB1	8
OID44402	hscrp	0.0181618	1.75988e-25	VWA1	8
OID44440	hscrp	-0.00812796	3.68813e-05	ADAMTS8	8
OID44444	hscrp	0.0074581	1.80018e-05	ADGRD1	8
OID44460	hscrp	0.00606268	7.05796e-06	ANGPTL1	8
OID44480	hscrp	0.024279	7.14832e-21	BPIFB2	8
OID44485	hscrp	0.00730625	3.94214e-07	C1QTNF5	8
OID44488	hscrp	0.0122292	2.59847e-14	C4BPB	8
OID44526	hscrp	0.0117759	5.07302e-10	CDH2	8
OID44532	hscrp	0.0054451	2.47661e-06	CEACAM1	8
OID44578	hscrp	0.00916098	1.53e-05	CTSC	8
OID44586	hscrp	0.0122579	4.0768e-06	CXCL13	8
OID44627	hscrp	-0.0112341	3.7187e-06	ENPP5	8
OID44634	hscrp	0.00592693	3.93851e-07	ERBB3	8
OID44646	hscrp	0.0108554	1.99865e-12	FAM20A	8
OID44657	hscrp	0.00753529	1.7767e-08	FLT4	8
OID44662	hscrp	0.022195	1.75588e-14	FST	8
OID44666	hscrp	0.0117462	1.07918e-12	FURIN	8
OID44713	hscrp	0.0300508	3.65296e-14	IGSF9	8
OID44715	hscrp	0.00786788	5.41334e-11	IL13RA1	8
OID44727	hscrp	0.00542336	1.12605e-05	KDR	8
OID44741	hscrp	0.00466778	2.42583e-06	LAMP2	8
OID44780	hscrp	0.00985813	4.60963e-12	MGAT2	8
OID44811	hscrp	0.0101253	2.42476e-13	NHLRC3	8
OID44852	hscrp	0.00644808	1.3235e-06	PLA2G15	8
OID44882	hscrp	0.0111734	1.16798e-05	PTX3	8
OID44884	hscrp	0.00986897	3.79667e-11	PVR	8
OID44928	hscrp	0.0106039	2.24363e-06	SGSH	8
OID44934	hscrp	0.00588817	5.29324e-06	SIGLEC7	8
OID44974	hscrp	0.00836806	5.18547e-06	TFPI2	8
OID44986	hscrp	0.00587092	3.67188e-05	TNFRSF11B	8
OID45024	hscrp	0.0063975	2.11276e-06	ADAMTSL2	8
OID45068	hscrp	0.0166424	3.72545e-07	CES1	8
OID45137	hscrp	0.00585591	8.468e-06	GRN	8
OID45150	hscrp	0.00653457	5.75726e-07	IGF2R	8
OID45162	hscrp	0.0107574	2.04339e-05	INHBC	8
OID45171	hscrp	0.00727988	3.18398e-07	LAMB2	8
OID45174	hscrp	0.0126305	2.60573e-06	LDLR	8
OID45181	hscrp	0.00748931	5.52078e-09	MEGF9	8
OID45197	hscrp	0.00967064	4.83122e-15	NOMO1	8
OID45211	hscrp	0.0132503	9.08099e-09	PCSK9	8
OID45221	hscrp	0.0100164	4.39731e-06	PIGR	8
OID45229	hscrp	0.00640398	1.63542e-05	PLXNB2	8
OID45254	hscrp	0.0101876	1.58187e-05	SERPINA11	8
OID45269	hscrp	0.00630611	3.75688e-06	STAB2	8
OID45278	hscrp	0.0053108	2.19949e-05	TIE1	8
OID45285	hscrp	0.00633227	3.31134e-06	TNFSF13B	8
OID45321	hscrp	0.0159533	1.42222e-22	C9	8
OID45333	hscrp	0.0134315	7.94478e-13	CFHR5	8
OID45339	hscrp	0.00678532	1.75841e-07	CPN2	8
OID45347	hscrp	0.0132561	4.61435e-14	CTSD	8
OID45354	hscrp	0.00839897	1.67071e-10	F10	8
OID45355	hscrp	0.00570423	4.55907e-06	F11	8
OID45356	hscrp	0.00967037	4.48447e-09	F7	8
OID45357	hscrp	0.00985003	1.45646e-07	F9	8
OID45361	hscrp	0.0100169	1.54236e-06	FCN2	8
OID45362	hscrp	0.0093877	4.77421e-09	FETUB	8
OID45364	hscrp	0.0105094	4.46211e-11	GGH	8
OID45372	hscrp	0.00714207	1.41388e-07	ICAM1	8
OID45380	hscrp	0.0273518	1.20283e-24	LBP	8
OID45385	hscrp	0.00971327	2.24013e-11	MRC1	8
OID45392	hscrp	0.00411608	1.63199e-06	OSMR	8
OID45401	hscrp	0.00590313	2.27404e-05	PROC	8
OID45417	hscrp	0.0086641	7.83165e-07	TCN2	8
OID45419	hscrp	0.00690157	4.43093e-05	TFPI	8
OID45424	hscrp	0.00785471	2.07934e-05	TIMD4	8
OID45426	hscrp	0.0100215	3.17553e-08	TNC	8
OID45432	hscrp	0.0134054	2.71557e-05	VNN1	8
OID42127	hscrp	0.0125451	6.10601e-06	AP1AR	9
OID42214	hscrp	0.0215653	3.08533e-06	CALB2	9
OID42715	hscrp	0.00780927	5.75382e-05	LUC7L	9
OID43389	hscrp	0.0135913	5.42349e-11	ASGR1	9
OID43439	hscrp	-0.0104987	5.12765e-07	CA14	9
OID43443	hscrp	0.0195892	3.26122e-08	CALCA	9
OID43488	hscrp	0.0151289	1.53453e-07	CD300E	9
OID43537	hscrp	0.0101783	1.11597e-08	CLEC4G	9
OID43598	hscrp	0.0126583	1.77101e-05	DDAH1	9
OID43951	hscrp	0.00989923	2.13534e-05	MAD1L1	9
OID44054	hscrp	0.0112569	6.81286e-05	OCLN	9
OID44072	hscrp	0.0130429	1.61234e-05	PALM2	9
OID44222	hscrp	0.0105518	4.83319e-06	SEL1L	9
OID44275	hscrp	0.0127778	2.17176e-05	SOWAHC	9
OID44338	hscrp	0.00993162	3.48414e-07	TNFRSF10A	9
OID44339	hscrp	0.00893168	6.4315e-05	TNFRSF10B	9
OID44393	hscrp	0.0187909	2.47361e-05	VMO1	9
OID44462	hscrp	0.013036	1.49727e-07	ANGPTL4	9
OID44501	hscrp	0.00839005	3.29845e-06	CCL23	9
OID44567	hscrp	0.0124049	9.72809e-13	CRELD1	9
OID44574	hscrp	0.0147504	3.29734e-19	CSF1	9
OID44667	hscrp	0.0141858	6.98755e-11	FUT3_FUT5	9
OID44748	hscrp	0.0113558	1.10953e-05	LGALS1	9
OID44751	hscrp	0.0104506	5.29637e-08	LGALS9	9
OID44754	hscrp	0.0120806	6.2695e-12	LILRA5	9
OID44771	hscrp	0.00791991	2.02309e-07	MCFD2	9
OID44829	hscrp	0.0271103	8.43482e-06	OXT	9
OID44830	hscrp	0.00912215	1.07398e-09	P4HB	9
OID44918	hscrp	0.010716	1.77663e-07	SEMA3F	9
OID44933	hscrp	0.00971143	8.89041e-07	SIGLEC1	9
OID44957	hscrp	0.00920153	9.10494e-06	SPON2	9
OID45053	hscrp	0.01307	2.59724e-07	CCL16	9
OID45082	hscrp	0.0114048	2.6374e-06	COL18A1	9
OID45094	hscrp	0.0123528	5.70304e-05	CSTB	9
OID45100	hscrp	0.00772217	6.11875e-08	CXCL16	9
OID45114	hscrp	0.0118179	2.60188e-07	EFNA1	9
OID45121	hscrp	0.0231811	8.03542e-09	FABP4	9
OID45131	hscrp	0.0140522	1.17192e-07	GDF15	9
OID45145	hscrp	0.00529286	5.08559e-05	HYOU1	9
OID45153	hscrp	0.0188	4.72593e-07	IGFBP4	9
OID45175	hscrp	0.0112292	1.43527e-07	LGALS3	9
OID45201	hscrp	0.00905301	5.6152e-05	NPC2	9
OID45206	hscrp	0.0121889	1.83441e-09	OAF	9
OID45261	hscrp	0.010647	9.62471e-06	SLPI	9
OID45264	hscrp	0.0143285	2.81496e-05	SPINK1	9
OID45283	hscrp	0.0113956	1.1619e-05	TNFRSF1A	9
OID45284	hscrp	0.0115129	1.42409e-06	TNFRSF1B	9
OID45294	hscrp	0.0141211	3.457e-06	VSIG4	9
OID45315	hscrp	0.010193	3.92954e-07	ASGR2	9
OID45404	hscrp	0.016545	5.2381e-12	RARRES2	9
OID45407	hscrp	0.011814	3.13174e-10	RNASE4	9
OID45408	hscrp	0.0102363	2.2011e-05	RNASE6	9
OID45418	hscrp	0.0190246	9.69773e-09	TFF3	9
OID41777	ldlc	0.197267	7.64658e-05	SEC14L2	0
OID42098	ldlc	0.34282	1.96914e-06	AGR3	0
OID42201	ldlc	0.162998	5.09269e-05	C19orf12	0
OID42509	ldlc	0.180659	7.1976e-06	GFER	0
OID42540	ldlc	0.165232	7.63172e-06	GSTA3	0
OID42688	ldlc	0.166548	5.12084e-06	LAP3	0
OID42708	ldlc	0.0972279	1.35833e-05	LRRN1	0
OID43507	ldlc	0.143906	2.87797e-05	CDHR2	0
OID43775	ldlc	0.125138	7.0075e-05	GPD1	0
OID44098	ldlc	-0.152948	3.35883e-08	PLA2G10	0
OID44437	ldlc	0.139352	2.3738e-05	ACY1	0
OID44649	ldlc	0.240003	7.0382e-07	FBP1	0
OID44842	ldlc	0.169492	4.34534e-05	PDIA3	0
OID44846	ldlc	0.0880236	3.86776e-06	PHYKPL	0
OID45029	ldlc	0.12854	1.15607e-05	ALDH1A1	0
OID45435	ldlc	0.110159	3.86098e-06	APCS	0
OID45439	ldlc	0.0919839	2.18207e-05	APOE	0
OID45457	ldlc	0.0820786	1.08514e-05	CFP	0
OID45473	ldlc	0.0820479	4.59057e-05	KLKB1	0
OID42108	ldlc	0.170194	3.56594e-05	ALDH9A1	4
OID44853	ldlc	0.117354	1.02985e-06	PLA2G4A	4
OID42781	ldlc	0.124355	6.18576e-07	MTHFD1	5
OID45311	ldlc	0.106527	2.36489e-07	APOF	7
OID42706	ldlc	0.176095	2.88634e-06	LRRC45	8
OID43986	ldlc	0.169859	2.30199e-06	MPRIP	8
OID44444	ldlc	0.0828961	3.76153e-05	ADGRD1	8
OID44461	ldlc	0.105441	5.76003e-08	ANGPTL2	8
OID44634	ldlc	0.0641917	2.10927e-06	ERBB3	8
OID44653	ldlc	0.18148	2.16786e-21	FGFBP1	8
OID44666	ldlc	0.0880812	4.09556e-06	FURIN	8
OID44801	ldlc	0.0554192	8.46139e-06	NAGPA	8
OID44972	ldlc	0.0805508	9.09574e-07	TCTN3	8
OID45020	ldlc	0.192453	7.3805e-05	XPNPEP2	8
OID45068	ldlc	0.173413	3.80198e-06	CES1	8
OID45079	ldlc	0.0885546	8.62847e-08	CNTN3	8
OID45115	ldlc	0.0551559	2.03554e-06	EGFR	8
OID45150	ldlc	0.0671622	8.21192e-06	IGF2R	8
OID45174	ldlc	0.232599	1.65206e-14	LDLR	8
OID45209	ldlc	0.0789075	1.97637e-06	PAMR1	8
OID45211	ldlc	0.108936	3.8562e-05	PCSK9	8
OID45226	ldlc	0.243298	1.75405e-52	PLA2G7	8
OID45310	ldlc	0.30718	4.53195e-30	APOB	8
OID45313	ldlc	0.110838	4.53788e-09	APOM	8
OID45317	ldlc	0.0745377	5.03426e-07	BCHE	8
OID45354	ldlc	0.0822396	6.49845e-08	F10	8
OID45355	ldlc	0.079458	2.76877e-08	F11	8
OID45356	ldlc	0.0825884	1.48043e-05	F7	8
OID45361	ldlc	0.10624	9.81591e-06	FCN2	8
OID45381	ldlc	0.0640052	1.2973e-07	LCAT	8
OID45401	ldlc	0.0912566	1.136e-08	PROC	8
OID45419	ldlc	0.175134	3.41892e-20	TFPI	8
OID43314	ldlc	0.140506	4.67944e-09	ABI3BP	9
OID44830	ldlc	0.0693976	6.1192e-05	P4HB	9
OID41502	sbp	0.0147727	6.74642e-05	MYBPH	0
OID42995	sbp	0.0069075	4.72237e-05	RBFOX3	0
OID43326	sbp	0.00645114	2.52791e-05	ADA	0
OID43442	sbp	0.00813737	2.1222e-05	CALB1	0
OID43494	sbp	0.00556227	3.66837e-07	CD5	0
OID43524	sbp	0.0062489	3.53765e-05	CHCHD10	0
OID43639	sbp	0.00638555	3.59458e-06	DTNB	0
OID43736	sbp	0.00317573	1.02082e-05	GALNT10	0
OID43824	sbp	0.00828774	3.50212e-06	HSPA2	0
OID44016	sbp	0.00438042	5.40727e-05	NCS1	0
OID44082	sbp	0.00500429	2.82654e-05	PDCD1	0
OID44090	sbp	0.00560445	2.47738e-06	PGF	0
OID44258	sbp	0.00733852	8.54593e-07	SLMAP	0
OID44301	sbp	0.00602456	3.12678e-07	SWAP70	0
OID44445	sbp	0.00379626	4.51921e-05	ADGRE2	0
OID44639	sbp	0.0038398	5.43711e-06	EZR	0
OID44656	sbp	0.00463445	9.01784e-06	FIS1	0
OID44793	sbp	0.00523722	2.30411e-05	MSR1	0
OID44796	sbp	0.0104176	5.13923e-05	MYBPC1	0
OID44939	sbp	0.00548636	7.14232e-06	SMOC2	0
OID44989	sbp	0.00575837	1.07818e-05	TNFRSF14	0
OID45047	sbp	0.00767965	5.48522e-05	CA3	0
OID45305	sbp	0.00418887	3.38649e-05	ANG	0
OID45327	sbp	0.00569431	3.055e-05	CD14	0
OID45348	sbp	0.00558867	3.491e-07	CTSZ	0
OID45435	sbp	0.00508427	1.47302e-05	APCS	0
OID45474	sbp	0.00561571	2.69324e-05	LGALS3BP	0
OID45492	sbp	0.00472072	3.33574e-05	SERPINA5	0
OID43800	sbp	0.00521359	3.25028e-05	HGF	2
OID45119	sbp	0.00506838	5.46554e-07	ESAM	2
OID45239	sbp	0.00445645	1.56974e-05	PSAP	2
OID45248	sbp	0.00452179	1.51913e-06	RNASET2	2
OID45268	sbp	0.00351311	6.03738e-05	ST6GAL1	2
OID45290	sbp	0.0044343	2.76004e-05	TREML2	2
OID45360	sbp	0.00835639	7.66158e-08	FCN1	2
OID45425	sbp	0.00426679	4.04246e-07	TIMP1	2
OID42657	sbp	0.00686041	5.85826e-05	KIAA0319L	7
OID44434	sbp	0.00352313	1.46125e-05	ACAN	8
OID44600	sbp	0.00272187	3.86934e-05	DDR1	8
OID44699	sbp	0.00323546	7.14361e-06	HEG1	8
OID44811	sbp	0.00355324	7.45793e-06	NHLRC3	8
OID44972	sbp	0.00377799	3.19321e-06	TCTN3	8
OID44981	sbp	0.00426514	3.48145e-05	TIMP2	8
OID45028	sbp	0.00270022	2.91456e-05	ALCAM	8
OID45122	sbp	0.00370567	3.20481e-07	FAP	8
OID45150	sbp	0.00328472	9.83192e-06	IGF2R	8
OID45174	sbp	0.00632271	3.71595e-05	LDLR	8
OID45181	sbp	0.0034388	2.50889e-06	MEGF9	8
OID45197	sbp	0.00317237	7.69746e-06	NOMO1	8
OID45208	sbp	0.00310642	2.68613e-05	PAM	8
OID45269	sbp	0.00342624	1.03082e-05	STAB2	8
OID45316	sbp	0.00328301	5.05644e-06	AXL	8
OID45317	sbp	0.00294821	5.48014e-05	BCHE	8
OID45346	sbp	0.00353388	6.4841e-05	CTBS	8
OID45356	sbp	0.00498833	1.05575e-07	F7	8
OID45383	sbp	0.00326665	4.33886e-05	MCAM	8
OID45417	sbp	0.00533754	7.97684e-08	TCN2	8
OID41432	sbp	0.00591095	2.55474e-05	LTK	9
OID42415	sbp	0.00663079	2.30498e-05	EPB41L3	9
OID42716	sbp	0.00633311	1.41595e-05	LUC7L3	9
OID42985	sbp	0.00487736	4.33807e-05	RAMP2	9
OID43094	sbp	0.00502286	6.77052e-05	SLC39A14	9
OID43314	sbp	0.00519394	1.2895e-05	ABI3BP	9
OID43328	sbp	0.0050425	4.64383e-05	ADAM22	9
OID43335	sbp	0.00414238	5.20681e-05	ADGRB3	9
OID43345	sbp	0.00515808	7.19595e-06	AHNAK	9
OID43389	sbp	0.00661029	2.11129e-08	ASGR1	9
OID43397	sbp	0.00569201	1.15022e-05	ATRAID	9
OID43427	sbp	0.00284491	2.20148e-05	BSG	9
OID43438	sbp	0.00500553	3.25285e-05	CA12	9
OID43447	sbp	0.00665352	9.0781e-06	CALML4	9
OID43487	sbp	0.00415329	5.2684e-05	CD274	9
OID43488	sbp	0.00746261	5.45557e-06	CD300E	9
OID43490	sbp	0.00648832	1.11051e-05	CD302	9
OID43500	sbp	0.00504848	1.06007e-05	CD83	9
OID43533	sbp	0.00623005	4.78914e-06	CLEC1A	9
OID43537	sbp	0.00507027	5.88645e-07	CLEC4G	9
OID43540	sbp	0.00557351	3.644e-06	CLMP	9
OID43583	sbp	0.00504571	4.77941e-05	CX3CL1	9
OID43634	sbp	0.00723392	1.73545e-06	DPY30	9
OID43649	sbp	0.00757947	1.78307e-05	EDA2R	9
OID43658	sbp	0.00597	2.05617e-05	EFNA4	9
OID43680	sbp	0.00510614	2.35077e-05	EPB41L2	9
OID43682	sbp	0.00648058	1.29259e-06	EPHA2	9
OID43683	sbp	0.00552383	3.41101e-06	EPHB6	9
OID43746	sbp	0.00705019	5.66846e-07	GFRA1	9
OID43754	sbp	0.00545917	4.42847e-05	GIPC2	9
OID43773	sbp	0.00354236	6.74543e-05	GPC1	9
OID43791	sbp	0.0157103	3.91606e-08	KIM-1	9
OID43837	sbp	0.00360439	5.55581e-05	IGF1R	9
OID43842	sbp	0.0107997	1.83165e-06	IL12A_IL12B	9
OID43845	sbp	0.00709581	1.32254e-05	IL16	9
OID43854	sbp	0.00545389	2.32551e-05	IL4R	9
OID43899	sbp	0.0103781	4.69191e-05	KLK4	9
OID43917	sbp	0.00689713	6.03553e-05	LAYN	9
OID43949	sbp	0.00801672	4.96934e-07	LZTS1	9
OID44014	sbp	0.00635491	5.82529e-07	NCR1	9
OID44054	sbp	0.00703748	1.07593e-05	OCLN	9
OID44071	sbp	0.00663568	8.68623e-07	PALM	9
OID44072	sbp	0.0083835	9.5421e-07	PALM2	9
OID44093	sbp	0.00724789	1.32838e-07	PHLDB1	9
OID44146	sbp	0.00536859	1.0749e-05	PTK7	9
OID44188	sbp	0.00524628	2.54069e-05	RNF149	9
OID44198	sbp	0.00466319	3.80565e-05	RTN4R	9
OID44215	sbp	0.0066954	6.91104e-05	SCN4B	9
OID44222	sbp	0.00687279	1.38488e-07	SEL1L	9
OID44231	sbp	0.00636874	1.18855e-05	SERPINB8	9
OID44246	sbp	0.00485913	2.80589e-05	SIGLEC8	9
OID44254	sbp	0.00821554	1.6242e-05	SLC39A5	9
OID44275	sbp	0.00770993	6.21178e-06	SOWAHC	9
OID44338	sbp	0.00450088	4.63731e-05	TNFRSF10A	9
OID44339	sbp	0.0054916	1.38105e-05	TNFRSF10B	9
OID44340	sbp	0.00825118	1.1261e-07	TNFRSF11A	9
OID44341	sbp	0.00795546	2.25141e-06	TNFRSF19	9
OID44342	sbp	0.00670936	9.53828e-07	TNFRSF4	9
OID44344	sbp	0.00786003	3.47953e-06	TNFRSF9	9
OID44377	sbp	0.00592854	2.04377e-05	RAET1L_ULBP2	9
OID44456	sbp	0.00346023	5.75093e-05	AKAP12	9
OID44484	sbp	0.00493333	3.09357e-05	BTN2A1	9
OID44507	sbp	0.00793133	1.41452e-05	CD27	9
OID44511	sbp	0.00660624	6.12914e-07	CD300C	9
OID44527	sbp	0.0056242	1.86532e-05	CDH3	9
OID44556	sbp	0.00622645	1.66187e-06	COLEC12	9
OID44567	sbp	0.00418857	2.7377e-05	CRELD1	9
OID44568	sbp	0.00713258	4.90692e-07	CRELD2	9
OID44574	sbp	0.00451636	2.2492e-06	CSF1	9
OID44605	sbp	0.00561085	9.61402e-07	DLL1	9
OID44631	sbp	0.00622477	2.47958e-06	EPHA1	9
OID44643	sbp	0.00765636	1.37822e-06	FABP3	9
OID44647	sbp	0.0050074	3.15418e-05	FAM3C	9
OID44660	sbp	0.00385706	1.34942e-05	FOLR2	9
OID44663	sbp	0.00766614	7.10818e-09	FSTL3	9
OID44669	sbp	0.00561273	2.32567e-06	GALM	9
OID44709	sbp	0.00367317	1.37821e-05	IFNGR1	9
OID44710	sbp	0.00484064	7.9355e-06	IGFBPL1	9
OID44714	sbp	0.0053988	2.47467e-07	IL10RB	9
OID44725	sbp	0.00619157	2.48452e-06	JAM2	9
OID44739	sbp	0.00775532	1.1805e-06	LAIR1	9
OID44746	sbp	0.0115005	1.58776e-05	LEP	9
OID44751	sbp	0.00504798	3.81591e-06	LGALS9	9
OID44754	sbp	0.00498924	7.19733e-07	LILRA5	9
OID44757	sbp	0.00575348	3.59652e-05	LRP11	9
OID44760	sbp	0.00626909	1.65304e-06	LTBR	9
OID44770	sbp	0.00407871	3.81144e-06	MATN2	9
OID44786	sbp	0.0102923	2.78167e-09	MMP7	9
OID44788	sbp	0.0038666	5.70134e-05	MMRN2	9
OID44802	sbp	0.00531215	1.75712e-06	NBL1	9
OID44805	sbp	0.00658992	1.14374e-07	NECTIN2	9
OID44810	sbp	0.00511289	7.40418e-06	NGFR	9
OID44814	sbp	0.00646831	2.71596e-06	NOL3	9
OID44847	sbp	0.00689945	8.46307e-06	PILRB	9
OID44855	sbp	0.00586314	2.2366e-07	PLIN3	9
OID44874	sbp	0.00663112	2.69074e-07	PRSS8	9
OID44895	sbp	0.00477485	1.82776e-05	RGMB	9
OID44907	sbp	0.0049555	7.48357e-06	SCARA5	9
OID44908	sbp	0.00574261	1.14198e-06	SCARF2	9
OID44918	sbp	0.00533655	4.72691e-06	SEMA3F	9
OID44922	sbp	0.00471827	1.76484e-05	SERPINB6	9
OID44967	sbp	0.0052421	4.79593e-06	SUSD5	9
OID44975	sbp	0.00736034	7.70327e-09	TGFBR2	9
OID44977	sbp	0.00591219	2.46565e-07	THBD	9
OID44979	sbp	0.00471288	7.00273e-05	THY1	9
OID44987	sbp	0.00535716	6.24994e-05	TNFRSF12A	9
OID44990	sbp	0.00542603	8.11602e-08	TNFRSF21	9
OID45033	sbp	0.00476856	5.49323e-05	APOH	9
OID45052	sbp	0.00643069	7.67653e-05	CCL15	9
OID45054	sbp	0.00864926	1.8214e-09	CCN3	9
OID45060	sbp	0.00704803	6.50632e-07	CD300LG	9
OID45061	sbp	0.0058761	9.05591e-07	CD59	9
OID45062	sbp	0.00460657	5.80355e-07	CD99	9
OID45075	sbp	0.0048613	3.11085e-05	CLEC14A	9
OID45082	sbp	0.00644536	3.06604e-06	COL18A1	9
OID45085	sbp	0.00805467	1.1642e-06	COL6A3	9
OID45100	sbp	0.00419221	2.30792e-07	CXCL16	9
OID45107	sbp	0.00750364	1.89791e-05	DLK1	9
OID45110	sbp	0.00495453	4.72339e-06	DSC2	9
OID45114	sbp	0.00622648	1.75612e-06	EFNA1	9
OID45118	sbp	0.00511121	1.00054e-06	EPHB4	9
OID45121	sbp	0.0113803	6.32601e-07	FABP4	9
OID45123	sbp	0.00550378	5.06765e-06	FAS	9
OID45125	sbp	0.00608092	2.73581e-05	FCER2	9
OID45131	sbp	0.00709674	2.59219e-06	GDF15	9
OID45133	sbp	0.0067634	1.29898e-05	GM2A	9
OID45141	sbp	0.00684874	1.05276e-06	HAVCR2	9
OID45145	sbp	0.00401772	5.29026e-08	HYOU1	9
OID45148	sbp	0.00642599	1.00853e-07	IFNAR2	9
OID45153	sbp	0.0109789	2.2589e-07	IGFBP4	9
OID45159	sbp	0.00533619	2.12188e-05	IL2RA	9
OID45184	sbp	0.00490057	4.82168e-05	MFAP5	9
OID45201	sbp	0.00567361	8.09385e-06	NPC2	9
OID45206	sbp	0.00601543	1.66414e-07	OAF	9
OID45222	sbp	0.00621736	1.29289e-05	PIK3IP1	9
OID45223	sbp	0.00672772	2.3812e-07	PILRA	9
OID45241	sbp	0.00349547	1.60908e-05	PTPRF	9
OID45242	sbp	0.00341529	3.39343e-05	PTPRS	9
OID45246	sbp	0.00653935	6.31732e-07	RELT	9
OID45257	sbp	0.00663106	6.12127e-06	SHISA5	9
OID45283	sbp	0.00786046	9.49052e-08	TNFRSF1A	9
OID45284	sbp	0.00683479	4.64854e-07	TNFRSF1B	9
OID45294	sbp	0.00701622	5.23122e-05	VSIG4	9
OID45315	sbp	0.00600916	1.38795e-07	ASGR2	9
OID45329	sbp	0.00452957	3.7814e-06	CD46	9
OID45330	sbp	0.00424885	2.317e-05	CD55	9
OID45331	sbp	0.00492714	6.59092e-06	CD93	9
OID45335	sbp	0.00961141	9.56813e-06	CHI3L1	9
OID45345	sbp	0.00579679	4.32262e-06	CST3	9
OID45352	sbp	0.00532106	3.45423e-07	EFEMP1	9
OID45370	sbp	0.00608939	1.36923e-06	HSPG2	9
OID45375	sbp	0.00542915	2.39224e-07	IL18BP	9
OID45393	sbp	0.00629443	1.23312e-06	PCOLCE	9
OID45403	sbp	0.00772932	2.20044e-07	PTGDS	9
OID45404	sbp	0.00800927	4.88168e-09	RARRES2	9
OID45406	sbp	0.00817597	4.20635e-06	RNASE1	9
OID45407	sbp	0.00463186	1.54323e-05	RNASE4	9
OID45429	sbp	0.00420346	9.12349e-06	VASN	9
OID45487	sbp	0.00966526	1.86064e-06	RBP4	9
OID41345	smoke	0.320976	8.99585e-08	IRGQ	0
OID41777	smoke	0.807524	2.30481e-18	SEC14L2	0
OID41781	smoke	0.277385	7.36153e-05	SEPTIN10	0
OID42087	smoke	0.311572	3.38227e-07	ACTN4	0
OID42145	smoke	-0.595743	3.95866e-07	ARNT	0
OID42599	smoke	-0.309978	3.36953e-05	IL12RB2	0
OID42708	smoke	-0.169823	6.16272e-05	LRRN1	0
OID42799	smoke	-0.495883	1.59673e-05	MYOM2	0
OID42839	smoke	0.292987	6.29097e-11	NME1	0
OID43033	smoke	-0.452332	5.68787e-09	RRM2	0
OID43069	smoke	0.51933	1.96296e-07	SH3BGRL2	0
OID43231	smoke	0.530856	3.05458e-08	TPT1	0
OID43357	smoke	2.15612	8.14077e-82	ALPP	0
OID43363	smoke	-0.300373	1.04316e-05	ANGPTL7	0
OID43449	smoke	0.372277	5.8062e-07	CAPG	0
OID43506	smoke	0.238739	1.91143e-06	CDCP1	0
OID43536	smoke	0.292082	7.24031e-05	CLEC4D	0
OID43577	smoke	-0.471194	4.92193e-07	CTH	0
OID43828	smoke	-0.170446	5.54115e-08	ICOSLG	0
OID43922	smoke	0.294392	4.5548e-05	LGALS7	0
OID43941	smoke	0.204736	3.9679e-09	LTA4H	0
OID44007	smoke	-0.289886	1.02831e-06	NAGK	0
OID44020	smoke	-0.374208	5.3392e-07	NECTIN1	0
OID44033	smoke	0.376333	1.34186e-09	NMI	0
OID44082	smoke	-0.195632	2.09532e-05	PDCD1	0
OID44149	smoke	-0.351248	3.04631e-10	PTPRH	0
OID44172	smoke	-0.316193	2.10322e-05	RBP5	0
OID44173	smoke	-0.461037	3.82166e-07	RBP7	0
OID44192	smoke	0.477565	6.76587e-20	RP2	0
OID44227	smoke	0.248316	5.02833e-05	SEPTIN8	0
OID44267	smoke	0.206444	4.08868e-09	SNED1	0
OID44359	smoke	0.190985	5.08446e-05	TRIM21	0
OID44423	smoke	-0.268022	3.78569e-08	ZBTB17	0
OID44457	smoke	2.01934	1.74688e-68	ALPG	0
OID44546	smoke	0.195427	1.5918e-06	CLEC5A	0
OID44584	smoke	-0.258068	5.13287e-05	CXCL10	0
OID44612	smoke	0.364586	1.44335e-05	DPP7	0
OID44625	smoke	0.322946	3.83958e-13	ENO2	0
OID44649	smoke	0.593643	4.57848e-11	FBP1	0
OID44674	smoke	0.387857	1.2397e-10	GCHFR	0
OID44689	smoke	-0.236293	1.33502e-09	GNPDA2	0
OID44700	smoke	0.156013	3.70506e-07	HEPH	0
OID44735	smoke	-0.478137	4.52054e-17	KYAT1	0
OID44813	smoke	-0.193857	3.64275e-09	NME3	0
OID44842	smoke	0.581836	7.87571e-14	PDIA3	0
OID44886	smoke	-0.23046	1.69021e-09	QDPR	0
OID44912	smoke	1.261	2.01831e-51	SCGB3A2	0
OID44940	smoke	0.252215	7.10657e-07	SMPD1	0
OID44941	smoke	0.331722	3.60009e-06	SMPDL3A	0
OID44999	smoke	0.345435	1.74914e-09	TREM2	0
OID45043	smoke	-0.472903	1.58273e-41	BLMH	0
OID45047	smoke	-0.323479	1.0536e-05	CA3	0
OID45048	smoke	0.214379	6.26029e-12	CA4	0
OID45059	smoke	-0.210502	1.75775e-06	CD248	0
OID45065	smoke	0.275681	2.71242e-15	CEACAM6	0
OID45090	smoke	0.150887	4.23293e-06	CPQ	0
OID45092	smoke	-0.201456	1.07163e-08	CSPG4	0
OID45109	smoke	-0.292078	7.62349e-09	DPT	0
OID45135	smoke	-0.191691	2.8898e-06	GOT1	0
OID45142	smoke	-0.332072	1.32938e-05	HPD	0
OID45185	smoke	0.233235	4.77623e-08	MFGE8	0
OID45235	smoke	0.291736	5.88099e-06	PRCP	0
OID45327	smoke	0.219198	2.4247e-05	CD14	0
OID43041	smoke	0.332991	3.07703e-05	S100A14	1
OID43344	smoke	0.385566	2.30929e-05	AGRP	1
OID43468	smoke	0.319702	1.71352e-07	CCL11	1
OID43585	smoke	0.730295	3.95642e-15	CXCL17	1
OID43872	smoke	0.341739	3.96535e-12	ISLR2	1
OID44260	smoke	0.212536	1.90923e-06	SMAD5	1
OID44322	smoke	0.250735	6.56895e-07	THPO	1
OID44854	smoke	0.289343	1.24934e-08	PLAUR	1
OID45004	smoke	0.270244	8.54368e-06	TYMP	1
OID45202	smoke	0.246455	9.83452e-06	NPTX1	1
OID43759	smoke	0.271383	3.92924e-08	GLB1	2
OID44496	smoke	0.533071	3.41055e-12	CCL17	2
OID44500	smoke	0.30097	1.52002e-11	CCL22	2
OID44752	smoke	0.254243	5.72622e-08	LGMN	2
OID44998	smoke	0.200728	1.52224e-08	TPP1	2
OID45268	smoke	0.136238	3.34381e-05	ST6GAL1	2
OID45410	smoke	0.23503	8.43775e-07	SELP	2
OID43508	smoke	0.377173	1.86009e-06	CDKN1A	3
OID41896	smoke	0.680283	4.37238e-24	SUMO1	4
OID42108	smoke	0.584842	3.32438e-14	ALDH9A1	4
OID42221	smoke	0.213617	1.1945e-05	CAPRIN1	4
OID42224	smoke	0.366211	6.75346e-09	CASP1	4
OID42908	smoke	0.383076	3.88794e-05	PIN4	4
OID43223	smoke	0.266424	3.08589e-05	TPMT	4
OID43373	smoke	-0.506426	2.76164e-06	APEX1	4
OID43604	smoke	0.25355	2.75552e-06	DFFA	4
OID43761	smoke	-0.283818	5.12344e-08	GLO1	4
OID44011	smoke	0.391046	3.24619e-12	NARS1	4
OID44218	smoke	0.274913	4.97048e-08	SCRN1	4
OID44463	smoke	0.543771	8.39192e-12	ANXA1	4
OID44685	smoke	0.258735	1.82215e-05	GLRX	4
OID42924	smoke	0.345134	5.3529e-05	PNPT1	5
OID43294	smoke	-0.403306	1.58808e-07	ZBTB16	5
OID44182	smoke	0.38146	3.10087e-07	RGS10	5
OID41937	smoke	-0.696769	2.86079e-05	TLX1	7
OID42349	smoke	-0.25551	9.00614e-10	DCC	7
OID43355	smoke	0.541641	8.38145e-15	ALDH3A1	7
OID43479	smoke	0.245068	5.18495e-08	CD101	7
OID44911	smoke	0.36983	3.44596e-20	SCGB3A1	7
OID42260	smoke	0.631819	1.48967e-08	CEACAM5	8
OID42677	smoke	-0.269483	4.40037e-05	KLHL41	8
OID43066	smoke	0.672245	1.02215e-22	SFTPA2	8
OID43401	smoke	0.241199	2.00838e-08	B3GNT7	8
OID43484	smoke	-0.150736	7.40567e-05	CD22	8
OID43512	smoke	-0.438102	6.80966e-11	CEACAM16	8
OID43550	smoke	0.176479	4.13934e-06	COL24A1	8
OID43646	smoke	-0.1323	2.82869e-05	EBI3_IL27	8
OID43653	smoke	0.728753	2.0395e-56	EDIL3	8
OID43676	smoke	0.129459	4.29447e-05	ENPP6	8
OID43702	smoke	-0.25461	9.1456e-13	FASLG	8
OID43844	smoke	0.129432	1.16209e-05	IL15	8
OID43855	smoke	0.231152	2.65673e-06	IL5RA	8
OID43908	smoke	-0.209378	1.76495e-05	LAG3	8
OID43924	smoke	0.249597	2.74065e-05	LIPF	8
OID44350	smoke	-0.232085	2.40516e-07	TNR	8
OID44402	smoke	0.179338	3.04467e-06	VWA1	8
OID44435	smoke	-0.130868	7.59239e-06	ACHE	8
OID44441	smoke	-0.159514	3.90708e-05	ADAMTSL5	8
OID44637	smoke	-0.190483	7.07243e-06	ESM1	8
OID44646	smoke	0.158374	2.28778e-06	FAM20A	8
OID44699	smoke	0.161404	4.84956e-09	HEG1	8
OID44708	smoke	0.251779	7.06499e-12	ICAM5	8
OID44727	smoke	0.106302	7.0992e-05	KDR	8
OID44778	smoke	0.279567	1.50087e-06	MERTK	8
OID44852	smoke	0.187515	4.81229e-11	PLA2G15	8
OID44879	smoke	0.14617	1.33381e-05	PTPRB	8
OID44927	smoke	0.234744	2.04646e-05	SFTPD	8
OID44934	smoke	0.199551	4.77303e-13	SIGLEC7	8
OID44983	smoke	-0.0970199	4.44446e-05	TINAGL1	8
OID44992	smoke	0.130012	1.55841e-05	TNFSF13	8
OID45024	smoke	0.133181	4.48598e-06	ADAMTSL2	8
OID45045	smoke	0.846415	4.76539e-36	BPIFB1	8
OID45116	smoke	0.102436	1.84523e-05	ENG	8
OID45160	smoke	-0.290387	1.10228e-07	IL7R	8
OID45211	smoke	0.272087	6.0702e-08	PCSK9	8
OID45221	smoke	0.555086	3.18481e-34	PIGR	8
OID45254	smoke	0.250062	1.06522e-06	SERPINA11	8
OID45272	smoke	0.253883	2.29043e-15	SUSD2	8
OID45285	smoke	0.191111	9.62134e-11	TNFSF13B	8
OID45313	smoke	0.194692	3.59639e-08	APOM	8
OID45321	smoke	0.158372	1.20638e-05	C9	8
OID45343	smoke	-0.14302	8.28013e-06	CSF1R	8
OID45347	smoke	0.165193	1.40145e-05	CTSD	8
OID45372	smoke	0.18489	2.21368e-10	ICAM1	8
OID45419	smoke	0.156711	2.3774e-05	TFPI	8
OID41815	smoke	-0.201628	5.50742e-07	SLITRK5	9
OID43060	smoke	0.419499	5.26412e-06	SCT	9
OID43325	smoke	0.209474	2.503e-06	ACVRL1	9
OID43328	smoke	-0.203958	1.32302e-05	ADAM22	9
OID43362	smoke	0.231685	5.81372e-07	ANGPT2	9
OID43483	smoke	0.199877	7.40896e-05	CD207	9
OID43500	smoke	0.176899	5.74012e-05	CD83	9
OID43598	smoke	0.500416	1.06228e-15	DDAH1	9
OID43710	smoke	0.622568	6.76033e-06	FGF21	9
OID43842	smoke	-0.665486	1.46548e-14	IL12A_IL12B	9
OID43843	smoke	-0.439779	1.60454e-09	IL12B	9
OID43849	smoke	0.377993	1.72264e-07	IL22	9
OID43896	smoke	0.225589	3.47091e-05	KLK13	9
OID43911	smoke	0.736034	6.16921e-44	LAMP3	9
OID43920	smoke	-0.200158	7.63103e-05	LEFTY2	9
OID44255	smoke	-0.176214	6.96112e-06	SLITRK1	9
OID44499	smoke	0.238879	3.37304e-05	CCL21	9
OID44667	smoke	0.254954	7.42248e-08	FUT3_FUT5	9
OID44784	smoke	0.439437	1.03666e-12	MMP10	9
OID44874	smoke	0.256089	1.68262e-07	PRSS8	9
OID45018	smoke	0.387389	9.02191e-09	WFDC2	9
OID45073	smoke	0.261335	4.23251e-05	CKB	9
OID45131	smoke	0.278848	1.33114e-06	GDF15	9
OID45152	smoke	0.2426	4.61004e-05	IGFBP2	9
OID45190	smoke	0.585622	2.52278e-13	MSMB	9
OID45261	smoke	0.249162	2.07688e-06	SLPI	9
OID45275	smoke	0.361677	5.48347e-09	TFF2	9
OID40057	tg	-0.170235	3.17771e-06	BIN1	0
OID40269	tg	0.147429	4.34601e-06	GLTP	0
OID40770	tg	0.309872	3.10106e-13	ADH4	0
OID40776	tg	0.299159	1.32782e-15	AK4	0
OID40785	tg	0.392569	7.60472e-18	ALDH1L1	0
OID40826	tg	0.203498	1.84263e-08	ART4	0
OID40858	tg	-0.258823	2.09523e-06	BEND2	0
OID41345	tg	0.146955	6.37976e-08	IRGQ	0
OID41436	tg	0.171199	5.31346e-06	LYSMD1	0
OID41502	tg	0.282639	9.42224e-06	MYBPH	0
OID41771	tg	0.253703	2.819e-10	SDHA	0
OID41777	tg	0.273578	6.70572e-11	SEC14L2	0
OID41879	tg	0.155816	5.49973e-10	STARD10	0
OID42082	tg	0.294838	3.54331e-16	ACAA1	0
OID42088	tg	0.160664	5.07767e-11	ACY3	0
OID42092	tg	0.161108	3.03418e-09	ADGRG3	0
OID42098	tg	0.361589	2.25947e-09	AGR3	0
OID42105	tg	0.247555	2.93817e-14	AKR1C4	0
OID42137	tg	0.162925	2.8788e-05	ARHGEF5	0
OID42169	tg	0.244038	1.55884e-05	BAG4	0
OID42170	tg	0.425255	1.07038e-35	BAIAP2	0
OID42175	tg	0.254492	1.01124e-11	BAX	0
OID42179	tg	0.154123	2.5357e-07	BDH2	0
OID42201	tg	0.140362	3.44709e-05	C19orf12	0
OID42206	tg	0.440598	2.78457e-25	CA5A	0
OID42259	tg	0.13696	2.4269e-06	CEACAM3	0
OID42305	tg	0.222871	3.00372e-09	CLYBL	0
OID42315	tg	0.132136	1.10611e-06	CORO6	0
OID42386	tg	0.10116	3.37788e-05	DSCAM	0
OID42406	tg	0.174981	1.72605e-07	ELOB	0
OID42471	tg	-0.0732117	3.09883e-06	FLT3	0
OID42495	tg	0.232163	8.37939e-09	GAS2	0
OID42509	tg	0.291279	3.4587e-18	GFER	0
OID42531	tg	0.554251	1.37862e-29	GPRC5C	0
OID42540	tg	0.253562	1.71504e-16	GSTA3	0
OID42688	tg	0.20596	1.65054e-11	LAP3	0
OID42692	tg	0.12197	9.71655e-07	LEO1	0
OID42713	tg	0.170902	3.46343e-10	LTBP3	0
OID42729	tg	0.503275	1.79074e-24	MAMDC4	0
OID42759	tg	-0.0657187	3.1805e-07	MINDY2	0
OID42762	tg	0.302589	1.38567e-10	MMAB	0
OID42787	tg	-0.153914	3.7818e-05	MUC20	0
OID42789	tg	0.298031	3.86306e-23	MVK	0
OID42792	tg	0.224581	3.20735e-05	MYL1	0
OID42819	tg	0.138131	1.76483e-06	NECAB2	0
OID42842	tg	0.151282	1.99616e-07	NOS1	0
OID42958	tg	0.30278	2.99853e-05	PSMA1	0
OID42965	tg	0.20941	7.30813e-14	PTP4A3	0
OID42968	tg	0.239069	8.40778e-19	PTS	0
OID42971	tg	0.278255	2.09233e-09	PYY	0
OID42982	tg	0.0717568	1.93483e-05	RAD23B	0
OID42995	tg	0.257056	2.57273e-19	RBFOX3	0
OID43001	tg	0.148555	1.10584e-09	RCC1	0
OID43059	tg	0.330136	5.16672e-17	SCP2	0
OID43089	tg	0.152521	4.85444e-11	SLC16A1	0
OID43118	tg	0.128576	4.12553e-08	SPACA5	0
OID43122	tg	0.233939	8.20143e-10	SPATA2L	0
OID43191	tg	0.107173	5.38957e-05	TIGIT	0
OID43226	tg	0.129485	1.03939e-05	TPR	0
OID43317	tg	0.199729	1.02824e-08	ACE2	0
OID43323	tg	0.140026	8.24222e-08	ACTA2	0
OID43326	tg	0.158446	1.34252e-09	ADA	0
OID43341	tg	0.154755	1.86769e-11	AFAP1L1	0
OID43349	tg	0.159347	2.44805e-07	AIFM1	0
OID43354	tg	0.354751	7.44285e-15	ALDH2	0
OID43356	tg	0.132141	4.19414e-05	ALDH5A1	0
OID43392	tg	0.169631	1.31413e-06	ASS1	0
OID43442	tg	0.164663	5.13983e-07	CALB1	0
OID43449	tg	0.285045	4.88036e-18	CAPG	0
OID43458	tg	0.211895	6.53452e-09	CBS	0
OID43494	tg	0.133806	7.80639e-13	CD5	0
OID43506	tg	0.154344	4.87575e-12	CDCP1	0
OID43507	tg	0.255432	3.2252e-19	CDHR2	0
OID43515	tg	0.158809	6.14537e-08	CEACAM8	0
OID43520	tg	0.107191	8.14689e-08	CES2	0
OID43524	tg	0.197214	1.53e-14	CHCHD10	0
OID43532	tg	0.105917	4.99605e-06	CLEC12A	0
OID43536	tg	0.21987	1.47613e-11	CLEC4D	0
OID43554	tg	0.201698	4.23906e-17	COMMD1	0
OID43558	tg	0.157582	1.43842e-09	COQ7	0
OID43579	tg	0.181086	1.20419e-07	CTSH	0
OID43580	tg	0.109531	8.96001e-11	CTSO	0
OID43581	tg	-0.121127	2.38498e-07	CTSV	0
OID43587	tg	0.10453	1.01906e-05	CYB5R2	0
OID43594	tg	0.104075	9.6365e-10	DCPS	0
OID43601	tg	0.131356	4.17842e-06	DECR1	0
OID43608	tg	0.143009	8.68416e-06	DHRS4L2	0
OID43613	tg	0.196506	3.27864e-15	DMD	0
OID43628	tg	0.231599	1.82291e-12	DNPEP	0
OID43639	tg	0.187269	1.32499e-15	DTNB	0
OID43648	tg	0.291339	2.01279e-09	ECHS1	0
OID43686	tg	0.163647	3.40693e-13	EPS8L2	0
OID43700	tg	0.0878043	3.36569e-06	FAM3B	0
OID43704	tg	0.0962312	1.83879e-06	FCAR	0
OID43711	tg	0.274551	2.73914e-12	FGF23	0
OID43731	tg	0.324025	6.46254e-16	FTCD	0
OID43736	tg	0.0607216	7.95914e-07	GALNT10	0
OID43741	tg	0.214965	1.05925e-13	GATD3	0
OID43775	tg	0.282472	7.91083e-28	GPD1	0
OID43783	tg	0.247718	1.68296e-17	GRPEL1	0
OID43786	tg	0.0690552	5.81759e-05	GZMA	0
OID43808	tg	0.181346	2.37719e-10	HMGCL	0
OID43809	tg	0.214537	4.14836e-17	HMOX2	0
OID43810	tg	0.20123	1.93846e-13	HNMT	0
OID43816	tg	0.181435	2.01194e-05	HS1BP3	0
OID43821	tg	0.15152	2.83765e-05	HSD17B14	0
OID43824	tg	0.165294	6.0092e-08	HSPA2	0
OID43856	tg	0.204415	6.68947e-07	IL6	0
OID43866	tg	0.234307	2.50128e-07	INSL5	0
OID43875	tg	-0.0789201	4.18346e-08	ITGA11	0
OID43889	tg	0.248865	4.51408e-12	KHK	0
OID43901	tg	0.104443	3.50182e-06	KLRD1	0
OID43912	tg	0.151245	1.98346e-12	LAMTOR5	0
OID43921	tg	0.238214	1.97222e-14	LETM1	0
OID43922	tg	0.184943	7.75886e-09	LGALS7	0
OID43926	tg	0.0851265	4.13215e-05	LMNB2	0
OID43934	tg	0.0836256	3.3174e-06	LRIG1	0
OID43941	tg	0.0778082	6.00409e-07	LTA4H	0
OID43959	tg	0.12844	2.01415e-09	MAPK9	0
OID43968	tg	0.187544	2.07233e-08	MEP1A	0
OID43979	tg	0.171882	1.75186e-10	MME	0
OID43981	tg	0.103711	2.61915e-05	MOG	0
OID44033	tg	0.214877	3.76444e-15	NMI	0
OID44036	tg	-0.0913667	7.1434e-05	NPHS1	0
OID44040	tg	0.152826	8.48685e-14	NT5C1A	0
OID44057	tg	-0.167826	4.97903e-08	OMG	0
OID44061	tg	0.0932355	1.70217e-05	OSBPL2	0
OID44062	tg	0.198343	1.51282e-07	OSM	0
OID44077	tg	0.0954698	4.45154e-05	PCDH7	0
OID44090	tg	0.17151	1.31289e-17	PGF	0
OID44102	tg	0.123228	1.11025e-05	PLSCR3	0
OID44111	tg	0.102729	5.79733e-08	PON2	0
OID44125	tg	0.124773	3.57025e-07	PRKAR2A	0
OID44152	tg	0.125996	2.7432e-06	PTPRN2	0
OID44169	tg	0.120619	8.44527e-08	RBKS	0
OID44171	tg	0.18085	7.02865e-06	RBP2	0
OID44172	tg	0.296098	9.49726e-20	RBP5	0
OID44210	tg	0.158552	1.0747e-10	SCARB2	0
OID44213	tg	0.15684	7.83013e-08	SCLY	0
OID44217	tg	0.117394	2.69193e-05	SCRIB	0
OID44220	tg	0.252041	4.21049e-12	SDHB	0
OID44238	tg	0.146977	2.21124e-07	SFRP1	0
OID44242	tg	0.117081	1.46767e-06	SH3PXD2B	0
OID44248	tg	0.0958109	9.65123e-08	SIL1	0
OID44258	tg	0.105304	4.15763e-05	SLMAP	0
OID44266	tg	0.259588	1.70146e-09	SNCG	0
OID44267	tg	0.0674559	1.79365e-05	SNED1	0
OID44274	tg	0.190892	6.14737e-07	SORD	0
OID44290	tg	0.127337	1.99628e-07	STK11	0
OID44297	tg	0.341224	5.08701e-11	SULT2A1	0
OID44298	tg	0.187495	1.63464e-06	SUOX	0
OID44301	tg	0.101049	6.27836e-07	SWAP70	0
OID44302	tg	0.100193	3.80581e-05	SYT1	0
OID44306	tg	0.157829	6.44916e-06	TAFA5	0
OID44318	tg	0.16154	4.13898e-08	TGFA	0
OID44334	tg	0.302506	1.33204e-16	TMPRSS15	0
OID44366	tg	0.183048	8.14704e-06	TSPAN8	0
OID44401	tg	0.0897526	5.94087e-06	VSNL1	0
OID44424	tg	0.151698	1.63481e-12	ZER1	0
OID44437	tg	0.246225	1.94196e-19	ACY1	0
OID44439	tg	0.0810277	2.11619e-08	ADAM8	0
OID44445	tg	0.0700377	1.11815e-05	ADGRE2	0
OID44448	tg	0.29817	4.06826e-14	ADH1B	0
OID44453	tg	0.210391	4.47002e-10	AGXT	0
OID44458	tg	0.0903424	3.8504e-06	AMOT	0
OID44466	tg	-0.0839635	9.05252e-07	APLP1	0
OID44471	tg	0.226433	1.95855e-13	ATOX1	0
OID44483	tg	0.2028	3.15394e-12	BST2	0
OID44514	tg	0.141223	1.12477e-10	CD40	0
OID44519	tg	0.0834814	9.76675e-08	CD74	0
OID44522	tg	0.148558	1.67939e-09	CDA	0
OID44538	tg	0.0644697	5.20418e-05	CHMP6	0
OID44544	tg	0.134112	4.45038e-05	CLC	0
OID44546	tg	0.0886707	1.0619e-06	CLEC5A	0
OID44547	tg	0.124505	6.2258e-08	CLTB	0
OID44557	tg	0.100833	3.78273e-12	COMMD2	0
OID44559	tg	0.133049	3.34634e-05	CPA2	0
OID44562	tg	0.112752	4.02188e-06	CPPED1	0
OID44573	tg	0.106132	8.15193e-08	CRYBB1	0
OID44580	tg	0.0882006	3.29172e-06	CTSF	0
OID44581	tg	0.145458	1.47883e-12	CTSL	0
OID44582	tg	0.0521471	1.89965e-06	CTSS	0
OID44589	tg	0.134956	4.25497e-05	CXCL9	0
OID44594	tg	0.0970417	3.28919e-08	DCBLD2	0
OID44597	tg	0.27681	9.94821e-16	DCXR	0
OID44615	tg	0.336797	9.46919e-13	ECHDC3	0
OID44625	tg	0.0943026	3.45363e-06	ENO2	0
OID44639	tg	0.117408	1.94603e-16	EZR	0
OID44641	tg	0.512425	1.12624e-16	FABP1	0
OID44649	tg	0.418888	1.27339e-25	FBP1	0
OID44650	tg	0.162195	1.47187e-09	FCAMR	0
OID44656	tg	0.086924	1.26885e-06	FIS1	0
OID44664	tg	0.125073	2.96405e-14	FTO	0
OID44665	tg	0.272623	5.00117e-15	FUOM	0
OID44674	tg	0.23324	1.96496e-18	GCHFR	0
OID44695	tg	0.14589	9.82089e-06	GRHPR	0
OID44696	tg	0.321663	2.11776e-17	GSTA1	0
OID44700	tg	0.0720159	1.32676e-07	HEPH	0
OID44716	tg	0.10844	2.94388e-07	IL18	0
OID44719	tg	0.203652	5.02814e-23	IL1RN	0
OID44732	tg	0.101737	4.99816e-07	KLK6	0
OID44737	tg	0.204243	5.79305e-16	L3HYPDH	0
OID44750	tg	0.0792286	3.70219e-06	LGALS8	0
OID44775	tg	-0.0567603	1.90287e-05	MENT	0
OID44793	tg	0.139278	3.57042e-11	MSR1	0
OID44796	tg	0.182202	3.95662e-05	MYBPC1	0
OID44797	tg	0.356444	6.57233e-23	MYDGF	0
OID44812	tg	0.177788	1.81087e-09	NIT2	0
OID44813	tg	-0.0849116	8.33565e-09	NME3	0
OID44815	tg	0.128418	3.26424e-05	NPDC1	0
OID44821	tg	0.154226	7.78521e-14	NT5E	0
OID44832	tg	0.245825	1.32782e-30	PCBD1	0
OID44842	tg	0.259076	1.109e-13	PDIA3	0
OID44845	tg	0.0860374	2.35688e-06	PGD	0
OID44846	tg	0.113824	1.02718e-12	PHYKPL	0
OID44877	tg	0.254735	5.45289e-16	PTGR1	0
OID44886	tg	0.103192	2.52952e-09	QDPR	0
OID44896	tg	0.32314	6.56124e-30	RIDA	0
OID44924	tg	0.0776744	2.48696e-05	SERPINI1	0
OID44930	tg	0.220881	1.19316e-11	SHMT1	0
OID44939	tg	0.130791	3.72002e-10	SMOC2	0
OID44971	tg	0.0796157	2.51222e-06	TCOF1	0
OID44978	tg	0.10306	4.64378e-12	THOP1	0
OID44989	tg	0.163915	1.46023e-13	TNFRSF14	0
OID44991	tg	0.0964392	5.46673e-05	TNFRSF8	0
OID44994	tg	0.0728527	1.97286e-05	TP53I3	0
OID44999	tg	0.235848	1.40491e-20	TREM2	0
OID45007	tg	0.200689	3.37759e-15	UBE2L6	0
OID45009	tg	0.310293	4.79197e-11	UPB1	0
OID45029	tg	0.17953	2.17789e-13	ALDH1A1	0
OID45047	tg	0.135088	3.48865e-05	CA3	0
OID45049	tg	-0.171144	8.1412e-12	CA6	0
OID45090	tg	0.0621589	2.79215e-05	CPQ	0
OID45105	tg	0.239627	6.99636e-25	DEFB1	0
OID45112	tg	0.201989	2.33069e-13	ECI1	0
OID45132	tg	0.212679	7.72581e-19	GGT1	0
OID45134	tg	0.114999	7.77757e-07	GNLY	0
OID45142	tg	0.228621	2.35937e-11	HPD	0
OID45185	tg	0.24752	1.15108e-42	MFGE8	0
OID45188	tg	0.165713	3.68047e-07	MMP9	0
OID45205	tg	0.159446	5.04261e-17	NUDT5	0
OID45217	tg	0.13786	5.15956e-09	PEBP1	0
OID45219	tg	0.217001	4.79318e-12	PGLYRP1	0
OID45247	tg	0.148056	7.37148e-11	RETN	0
OID45251	tg	0.135176	4.47894e-11	SELE	0
OID45273	tg	0.121469	1.11747e-14	TALDO1	0
OID45297	tg	0.128132	4.10604e-06	XG	0
OID45305	tg	0.136739	1.24659e-15	ANG	0
OID45312	tg	0.167552	8.57181e-07	APOL1	0
OID45320	tg	0.107245	6.4902e-06	C2	0
OID45327	tg	0.16624	7.92741e-13	CD14	0
OID45348	tg	0.174907	2.44359e-21	CTSZ	0
OID45350	tg	0.165183	3.52631e-07	DEFA1	0
OID45363	tg	0.178438	4.66932e-08	FGL1	0
OID45366	tg	0.124864	2.95997e-11	GPI	0
OID45368	tg	0.0548662	8.23642e-07	GSR	0
OID45374	tg	0.14075	8.24396e-07	IGFBP6	0
OID45382	tg	0.275809	1.39839e-17	LCN2	0
OID45402	tg	0.217387	2.57e-11	PRSS2	0
OID45411	tg	-0.132235	2.44208e-11	SHBG	0
OID45433	tg	0.0767178	8.58307e-08	A1BG	0
OID45434	tg	0.0580463	1.7511e-05	AFM	0
OID45435	tg	0.173095	2.23359e-18	APCS	0
OID45436	tg	-0.231232	4.27294e-25	APOA1	0
OID45440	tg	0.0923822	2.38121e-10	ATRN	0
OID45443	tg	0.0739094	1.98654e-06	C1RL	0
OID45444	tg	0.0844481	2.68445e-08	C1S	0
OID45445	tg	0.147575	7.04146e-17	C3	0
OID45446	tg	0.28525	2.82152e-27	C4B	0
OID45447	tg	0.136782	4.44641e-08	C5	0
OID45449	tg	0.0646825	7.71471e-07	C8B	0
OID45450	tg	0.114116	9.33815e-07	CD5L	0
OID45451	tg	0.0877721	2.68762e-07	CFB	0
OID45453	tg	0.125667	1.08029e-16	CFH	0
OID45454	tg	0.138892	4.22637e-10	CFHR2	0
OID45456	tg	0.105768	8.47015e-12	CFI	0
OID45457	tg	0.0971898	5.00273e-10	CFP	0
OID45459	tg	0.0664146	7.61083e-06	CPB2	0
OID45461	tg	0.146196	2.40038e-09	F12	0
OID45462	tg	0.126599	2.67204e-16	F13B	0
OID45466	tg	0.0681252	4.25266e-05	FN1	0
OID45468	tg	0.110419	4.28318e-10	HABP2	0
OID45470	tg	0.0926222	6.01291e-07	IGLC2	0
OID45472	tg	0.0773244	2.91102e-05	ITIH4	0
OID45473	tg	0.110805	4.76109e-11	KLKB1	0
OID45474	tg	0.169137	8.86794e-14	LGALS3BP	0
OID45476	tg	0.0925215	3.39503e-06	LRG1	0
OID45478	tg	0.0775941	2.77108e-05	LYVE1	0
OID45480	tg	0.0973724	2.79133e-07	ORM1	0
OID45482	tg	0.0937963	2.54988e-11	PLG	0
OID45488	tg	0.0650581	6.24416e-05	SELENOP	0
OID45491	tg	0.0929435	4.69306e-10	SERPINA4	0
OID45492	tg	0.142619	1.36839e-13	SERPINA5	0
OID45496	tg	0.148292	6.13481e-19	SERPIND1	0
OID45497	tg	0.0902289	8.78602e-12	SERPINF1	0
OID45498	tg	0.0856895	3.23668e-07	SERPINF2	0
OID45499	tg	0.0728091	3.04334e-06	SERPING1	0
OID45501	tg	0.109282	7.10799e-11	TTR	0
OID42323	tg	-0.37647	9.49378e-11	CRH	1
OID42697	tg	0.122754	5.01558e-05	LILRB4	1
OID43614	tg	-0.384782	1.7107e-07	DMP1	1
OID43656	tg	0.13495	8.39783e-06	EFHD1	1
OID43738	tg	-0.110715	1.20179e-08	GALNT7	1
OID43781	tg	0.231167	8.8043e-07	GPR37	1
OID43927	tg	0.129973	1.49547e-05	LMOD1	1
OID44535	tg	0.143511	8.06704e-06	CGREF1	1
OID44668	tg	-0.219017	1.64094e-05	GAL	1
OID44756	tg	-0.258125	4.18545e-11	LPL	1
OID44866	tg	0.0937866	6.04403e-06	PPP1R2	1
OID45070	tg	0.209898	1.76236e-07	CHGA	1
OID45228	tg	-0.1267	2.45649e-08	PLTP	1
OID41430	tg	0.127342	4.18355e-06	LRRTM4	2
OID41654	tg	0.095093	1.23773e-05	PPP1R13B	2
OID42240	tg	0.127949	1.66082e-08	CD36	2
OID42297	tg	0.171632	1.20433e-09	CLEC6A	2
OID43473	tg	0.17653	1.04503e-13	CCL3	2
OID43474	tg	0.185503	6.18717e-10	CCL7	2
OID43477	tg	0.118436	4.907e-08	CCN4	2
OID43692	tg	0.0888431	1.70895e-06	EVA1C	2
OID43742	tg	0.137364	1.5193e-08	GBA1	2
OID43800	tg	0.152731	7.61055e-13	HGF	2
OID43832	tg	0.141636	1.48995e-10	IFI30	2
OID44045	tg	0.140845	8.04489e-16	NUCB2	2
OID44319	tg	0.0689552	2.69005e-05	TGFB1	2
OID44389	tg	0.182592	2.88319e-11	VEGFA	2
OID44491	tg	0.0971112	1.2578e-15	CANT1	2
OID44496	tg	0.140062	4.70796e-05	CCL17	2
OID44500	tg	0.110411	3.52203e-08	CCL22	2
OID44569	tg	0.156086	8.54224e-17	CRHBP	2
OID44576	tg	0.263961	2.87921e-14	CST7	2
OID44583	tg	0.130159	2.57893e-05	CXCL1	2
OID44588	tg	0.11178	1.08975e-05	CXCL6	2
OID44591	tg	0.101288	1.73289e-06	DAG1	2
OID44726	tg	0.121662	5.92596e-08	JAM3	2
OID44851	tg	0.102126	1.25328e-06	PLA2G12A	2
OID44873	tg	0.0992594	8.18438e-07	PRSS27	2
OID44947	tg	0.0961572	6.03657e-08	SORT1	2
OID44966	tg	0.165066	1.12792e-16	SUMF2	2
OID44998	tg	0.0765271	1.6795e-06	TPP1	2
OID45057	tg	0.0807193	3.45655e-08	CD164	2
OID45119	tg	0.116409	1.34852e-11	ESAM	2
OID45120	tg	0.132518	5.85124e-09	F11R	2
OID45139	tg	0.195343	6.31291e-16	GUSB	2
OID45239	tg	0.137007	4.37084e-15	PSAP	2
OID45248	tg	0.116728	2.41879e-13	RNASET2	2
OID45250	tg	0.0905428	9.14977e-07	SCARF1	2
OID45256	tg	0.101592	6.16162e-07	SERPINE1	2
OID45268	tg	0.09944	2.28938e-11	ST6GAL1	2
OID45290	tg	0.0973746	6.60873e-08	TREML2	2
OID45318	tg	0.153844	2.91348e-09	C1QTNF1	2
OID45325	tg	0.138732	7.14631e-09	CCL18	2
OID45360	tg	0.261198	1.55497e-23	FCN1	2
OID45365	tg	0.0664775	7.11357e-06	GP1BA	2
OID45389	tg	0.0703522	5.45731e-06	NID1	2
OID45410	tg	0.109094	3.50073e-07	SELP	2
OID45425	tg	0.117186	1.70471e-16	TIMP1	2
OID45463	tg	0.14367	1.09575e-08	F2	2
OID42160	tg	0.235029	7.66759e-05	ATP5PD	3
OID44148	tg	0.170274	4.70737e-07	PTPN1	3
OID44155	tg	0.189392	5.68433e-06	PVALB	3
OID40392	tg	0.116585	1.35002e-05	MAP7	4
OID40957	tg	0.14725	1.42802e-05	CCDC88B	4
OID41527	tg	0.362179	8.67724e-11	NCF1C_NCF1	4
OID41896	tg	0.206821	1.34299e-11	SUMO1	4
OID42108	tg	0.206718	2.65701e-09	ALDH9A1	4
OID42124	tg	0.221012	1.55048e-07	ANP32E	4
OID42177	tg	0.157463	7.90514e-07	BCL2L15	4
OID42221	tg	0.107736	7.44269e-07	CAPRIN1	4
OID42224	tg	0.159628	1.43939e-08	CASP1	4
OID42388	tg	0.150906	3.70708e-07	DTX3L	4
OID42669	tg	0.124978	1.12769e-05	KIFC1	4
OID42726	tg	0.125446	1.02875e-06	MAGEB2	4
OID42734	tg	0.217122	6.70829e-08	MAP2K1	4
OID42807	tg	0.145163	5.27121e-06	NAMPT	4
OID42970	tg	0.152935	2.78461e-06	PXN	4
OID42977	tg	0.14554	3.19117e-05	RAB44	4
OID43080	tg	0.109803	2.93932e-05	SIPA1	4
OID43215	tg	0.109356	2.15543e-06	TOX	4
OID43234	tg	0.0854162	7.61749e-05	TRAK1	4
OID43251	tg	0.26788	2.57312e-10	TTC32	4
OID43372	tg	0.141016	5.87933e-09	APBB1IP	4
OID43379	tg	0.103647	2.73597e-05	ARG1	4
OID43380	tg	0.127198	1.56013e-08	ARHGAP27	4
OID43393	tg	0.0992413	4.12005e-06	ATG16L1	4
OID43461	tg	0.0912238	1.67424e-05	CCAR1	4
OID43556	tg	0.216386	1.80879e-14	COMT	4
OID43618	tg	0.168319	1.45548e-08	DNAJB14	4
OID43657	tg	0.114513	5.20543e-05	EFHD2	4
OID43672	tg	0.097931	4.7549e-05	ELOA	4
OID43752	tg	0.143559	4.33335e-06	GIGYF2	4
OID43801	tg	0.191931	7.62528e-16	HHEX	4
OID43930	tg	0.0840831	5.31519e-05	LPCAT2	4
OID43956	tg	0.175512	8.52699e-11	MAP2K1	4
OID43971	tg	0.175378	6.94842e-09	MGMT	4
OID43976	tg	0.101809	7.32351e-06	MITD1	4
OID43982	tg	0.147045	1.26278e-08	MORC3	4
OID43983	tg	0.11217	1.66797e-06	MPHOSPH8	4
OID44011	tg	0.101712	6.59069e-05	NARS1	4
OID44034	tg	0.163038	1.47869e-05	NMNAT1	4
OID44051	tg	0.153896	3.88953e-06	NUMB	4
OID44069	tg	0.117577	1.23464e-09	PAG1	4
OID44136	tg	0.111427	2.8272e-05	PSMD9	4
OID44180	tg	0.141537	6.964e-07	RFC4	4
OID44208	tg	0.147694	4.71002e-07	SCAMP2	4
OID44218	tg	0.152543	1.51246e-11	SCRN1	4
OID44261	tg	0.141804	1.11846e-07	SMNDC1	4
OID44268	tg	0.180293	9.69973e-08	SNRPB2	4
OID44283	tg	0.0757191	4.99917e-05	SRPK2	4
OID44288	tg	0.132639	6.89174e-07	STAT2	4
OID44307	tg	0.0895732	1.46839e-07	TAX1BP1	4
OID44313	tg	0.166142	1.38906e-05	TCL1A	4
OID44336	tg	0.0826671	3.00268e-06	TNFAIP2	4
OID44380	tg	0.140674	7.81008e-05	UROS	4
OID44685	tg	0.170797	1.50997e-10	GLRX	4
OID44686	tg	0.169449	3.40688e-06	GLRX5	4
OID44738	tg	0.110449	4.46462e-13	LACTB2	4
OID44742	tg	0.141109	1.70608e-06	LBR	4
OID44794	tg	0.1156	7.57969e-08	MSRA	4
OID44836	tg	0.133898	1.0956e-09	PDCD5	4
OID44904	tg	0.113017	6.5008e-12	S100A11	4
OID44946	tg	0.112031	4.07422e-08	SNX9	4
OID44970	tg	0.13046	1.96726e-05	TBCA	4
OID45255	tg	0.165071	2.40049e-09	SERPINB1	4
OID45291	tg	0.0789695	2.87201e-05	TWF2	4
OID40843	tg	0.152266	5.40209e-09	ATP6V0D1	5
OID42164	tg	-0.197614	8.57483e-06	ATXN10	5
OID42685	tg	0.154081	2.4443e-07	KRT8	5
OID42781	tg	0.150819	4.79654e-13	MTHFD1	5
OID42877	tg	0.0895238	1.7358e-05	PAIP2B	5
OID42883	tg	0.139101	7.2809e-12	PBLD	5
OID43313	tg	0.153712	1.20279e-06	ABHD14B	5
OID43778	tg	0.0701668	3.96388e-13	GPKOW	5
OID43803	tg	0.104728	1.00725e-13	HJV	5
OID43813	tg	0.0983457	2.67852e-08	HOOK2	5
OID43887	tg	0.104387	9.02058e-08	KCTD5	5
OID44018	tg	0.13842	6.7568e-11	NDUFA5	5
OID44046	tg	0.0997351	7.03233e-09	NUDC	5
OID44088	tg	0.136673	4.40622e-07	PFDN2	5
OID44121	tg	0.0662286	7.12011e-06	PPP3R1	5
OID44204	tg	0.0773095	3.26378e-08	SAFB2	5
OID44207	tg	0.074003	1.41631e-06	SATB1	5
OID44608	tg	0.0585118	4.91684e-05	DNAJC7	5
OID45104	tg	0.0722889	3.42873e-06	DDT	5
OID45214	tg	0.0869348	7.60692e-09	PDIA4	5
OID45292	tg	0.0679985	1.14404e-09	TXNRD1	5
OID43073	tg	-0.326232	1.56937e-05	SH3GL3	6
OID43358	tg	0.0625148	7.23953e-19	AMBP	7
OID43677	tg	-0.0455371	2.69782e-05	ENTPD5	7
OID43690	tg	0.0834467	1.66426e-15	ERP44	7
OID43820	tg	-0.0968935	2.30328e-07	HSD11B1	7
OID43883	tg	-0.0971531	1.97074e-05	ITPR1	7
OID44365	tg	0.0796417	9.64135e-06	TSPAN1	7
OID44862	tg	-0.0787038	1.06278e-12	PON3	7
OID40848	tg	-0.0615673	1.11246e-05	BACE1	8
OID41409	tg	0.158439	6.72854e-11	LCK	8
OID41444	tg	0.236444	7.56137e-07	MAGEB18	8
OID41811	tg	0.147703	8.38678e-06	SLC13A2	8
OID42183	tg	0.191324	1.8469e-06	BHMT2	8
OID42405	tg	0.120025	1.78369e-06	ELFN2	8
OID42448	tg	0.194348	3.11618e-06	FCGR2B	8
OID42916	tg	0.124473	2.26573e-08	PLIN1	8
OID42939	tg	0.0797615	5.26053e-06	PREB	8
OID43207	tg	0.104808	5.62523e-05	TNFSF15	8
OID43422	tg	-0.214906	4.23828e-07	BPIFA2	8
OID43547	tg	0.0725473	7.67606e-05	CNPY4	8
OID43798	tg	-0.0997635	2.52336e-05	HEPACAM2	8
OID43835	tg	0.0796539	3.07903e-06	IFNLR1	8
OID43840	tg	0.0868102	3.74452e-08	IGSF3	8
OID43844	tg	0.0757233	7.66126e-09	IL15	8
OID43847	tg	0.12582	5.86879e-14	IL18R1	8
OID43908	tg	0.100367	3.8019e-06	LAG3	8
OID43910	tg	0.0637582	3.8582e-05	LAMB1	8
OID43986	tg	0.157115	2.23895e-07	MPRIP	8
OID44024	tg	0.0546454	2.1634e-05	NFASC	8
OID44279	tg	-0.074277	2.44858e-07	SPOCK1	8
OID44402	tg	0.145501	1.96433e-17	VWA1	8
OID44444	tg	0.118052	2.02014e-12	ADGRD1	8
OID44447	tg	-0.0683179	6.32913e-08	ADGRG2	8
OID44461	tg	0.110147	1.54189e-11	ANGPTL2	8
OID44477	tg	0.0969907	1.33821e-10	BMPER	8
OID44480	tg	0.182149	9.48851e-13	BPIFB2	8
OID44485	tg	0.0560551	6.70954e-05	C1QTNF5	8
OID44488	tg	0.0873945	2.8885e-08	C4BPB	8
OID44492	tg	0.167182	3.62092e-05	CBLIF	8
OID44526	tg	0.155509	1.53749e-17	CDH2	8
OID44529	tg	0.0716935	5.81223e-05	CDHR5	8
OID44532	tg	0.0579283	2.52749e-07	CEACAM1	8
OID44548	tg	-0.145087	1.18199e-10	CLUL1	8
OID44554	tg	-0.0716386	1.8711e-05	COL4A1	8
OID44561	tg	0.141977	4.59129e-23	CPM	8
OID44572	tg	0.0675419	3.70086e-06	CRLF1	8
OID44627	tg	-0.12526	1.12688e-07	ENPP5	8
OID44628	tg	0.26801	2.37402e-14	ENPP7	8
OID44634	tg	0.0910289	5.63843e-16	ERBB3	8
OID44637	tg	-0.133385	1.3636e-12	ESM1	8
OID44646	tg	0.0655879	1.50556e-05	FAM20A	8
OID44654	tg	0.0733712	1.22539e-09	FGFR2	8
OID44657	tg	0.0782797	1.72248e-09	FLT4	8
OID44662	tg	0.159874	1.80159e-08	FST	8
OID44666	tg	0.148479	8.77449e-21	FURIN	8
OID44680	tg	0.152821	6.28039e-16	GHR	8
OID44692	tg	0.0513003	6.12787e-05	GPNMB	8
OID44699	tg	0.110632	8.83434e-20	HEG1	8
OID44713	tg	0.48827	4.87855e-39	IGSF9	8
OID44715	tg	0.0648475	3.17053e-08	IL13RA1	8
OID44727	tg	0.093848	2.56925e-15	KDR	8
OID44741	tg	0.0618916	1.03113e-10	LAMP2	8
OID44778	tg	0.131836	3.61014e-07	MERTK	8
OID44780	tg	0.0708517	3.86841e-07	MGAT2	8
OID44801	tg	0.0532631	3.56177e-07	NAGPA	8
OID44807	tg	-0.104389	1.03326e-06	NELL1	8
OID44811	tg	0.10545	3.92059e-15	NHLRC3	8
OID44824	tg	-0.046161	3.1049e-05	NTRK3	8
OID44849	tg	0.0535122	5.43009e-05	PKD1	8
OID44884	tg	0.0905214	4.92164e-10	PVR	8
OID44928	tg	0.0980117	7.13263e-06	SGSH	8
OID44934	tg	0.0836644	2.13799e-11	SIGLEC7	8
OID44972	tg	0.070225	4.02632e-07	TCTN3	8
OID44981	tg	0.089232	4.26146e-07	TIMP2	8
OID44986	tg	0.0732397	1.09826e-07	TNFRSF11B	8
OID45024	tg	0.101037	7.24235e-15	ADAMTSL2	8
OID45028	tg	0.071775	7.0553e-11	ALCAM	8
OID45038	tg	0.0550562	5.17831e-06	B4GAT1	8
OID45068	tg	0.390945	2.1155e-37	CES1	8
OID45072	tg	0.129863	3.95362e-08	CILP	8
OID45079	tg	0.099881	7.55802e-13	CNTN3	8
OID45084	tg	0.080787	1.57209e-07	COL3A1	8
OID45130	tg	0.0651294	1.10505e-05	GAS6	8
OID45137	tg	0.057117	8.04293e-06	GRN	8
OID45150	tg	0.104984	5.8818e-17	IGF2R	8
OID45156	tg	0.0525271	1.52749e-05	IL1R1	8
OID45162	tg	0.184299	3.26298e-14	INHBC	8
OID45164	tg	0.0877627	1.94396e-10	ITGA5	8
OID45171	tg	0.0815959	3.53435e-09	LAMB2	8
OID45174	tg	0.434927	9.21071e-74	LDLR	8
OID45181	tg	0.125937	7.3776e-25	MEGF9	8
OID45195	tg	-0.0571894	2.06052e-05	NCAM2	8
OID45197	tg	0.104077	3.38236e-18	NOMO1	8
OID45198	tg	0.043116	1.59606e-05	NOTCH1	8
OID45209	tg	0.102718	1.75174e-13	PAMR1	8
OID45211	tg	0.211205	9.4566e-22	PCSK9	8
OID45221	tg	0.187115	3.01793e-19	PIGR	8
OID45229	tg	0.106752	8.22568e-14	PLXNB2	8
OID45269	tg	0.119207	5.77141e-20	STAB2	8
OID45277	tg	0.0844972	5.10939e-07	THBS2	8
OID45287	tg	0.10477	2.22329e-08	TNN	8
OID45293	tg	-0.207436	4.31632e-13	UMOD	8
OID45309	tg	0.0584949	2.70109e-05	APOA2	8
OID45310	tg	0.106124	6.14956e-06	APOB	8
OID45317	tg	0.0770039	6.51274e-10	BCHE	8
OID45339	tg	0.0778702	6.51391e-10	CPN2	8
OID45346	tg	0.0922457	8.35658e-10	CTBS	8
OID45347	tg	0.185701	1.69644e-28	CTSD	8
OID45354	tg	0.115328	6.70306e-20	F10	8
OID45355	tg	0.0813451	1.30274e-11	F11	8
OID45356	tg	0.182494	1.03095e-31	F7	8
OID45357	tg	0.0745563	4.58476e-05	F9	8
OID45361	tg	0.135888	1.52907e-11	FCN2	8
OID45362	tg	0.0881092	1.73566e-08	FETUB	8
OID45371	tg	0.0529318	7.10995e-07	HYAL1	8
OID45372	tg	0.05918	7.75105e-06	ICAM1	8
OID45373	tg	0.0988595	7.8171e-11	IGFBP3	8
OID45376	tg	0.0730061	1.17938e-06	IL6R	8
OID45380	tg	0.171786	8.96305e-11	LBP	8
OID45381	tg	0.0688472	1.44282e-11	LCAT	8
OID45385	tg	0.0816399	9.38807e-09	MRC1	8
OID45386	tg	0.152358	2.82956e-07	MST1	8
OID45391	tg	-0.05877	1.11753e-05	NRP1	8
OID45401	tg	0.131942	2.55712e-23	PROC	8
OID45417	tg	0.0973397	1.08151e-08	TCN2	8
OID45419	tg	0.121621	7.20171e-14	TFPI	8
OID45426	tg	0.0810839	4.65094e-06	TNC	8
OID45432	tg	0.177998	8.80598e-09	VNN1	8
OID40640	tg	0.13631	4.03441e-05	STX2	9
OID40778	tg	0.18617	5.89024e-05	AKAP13	9
OID40969	tg	0.149922	1.79062e-10	CD300LB	9
OID41432	tg	0.176256	1.22878e-13	LTK	9
OID41691	tg	0.139614	4.01124e-06	RABL2B	9
OID42046	tg	0.170582	1.16082e-06	ZC3H12D	9
OID42089	tg	0.266273	4.83328e-10	ADAM12	9
OID42114	tg	0.197665	1.18491e-06	AMN	9
OID42127	tg	0.112624	3.06775e-05	AP1AR	9
OID42172	tg	0.167158	7.02607e-09	BAMBI	9
OID42214	tg	0.433944	5.67164e-23	CALB2	9
OID42233	tg	0.16104	2.58835e-10	CCDC85A	9
OID42298	tg	0.158036	5.56577e-05	CLGN	9
OID42415	tg	0.17627	3.89915e-11	EPB41L3	9
OID42467	tg	0.0889596	4.61334e-06	FKBP15	9
OID42575	tg	0.125178	3.12116e-06	HS6ST2	9
OID42589	tg	0.100077	1.85884e-05	IFT20	9
OID42598	tg	0.130358	1.63801e-05	IL12RB1	9
OID42602	tg	0.149785	1.71403e-11	IL15RA	9
OID42647	tg	0.151737	7.87264e-09	JTB	9
OID42663	tg	0.158211	2.23323e-06	KIF1C	9
OID42681	tg	0.144561	4.50418e-11	KLRF1	9
OID42684	tg	0.20931	1.10109e-08	KRT5	9
OID42715	tg	0.12699	1.17885e-11	LUC7L	9
OID42716	tg	0.15257	8.6717e-10	LUC7L3	9
OID42742	tg	0.16773	1.57101e-05	MARVELD3	9
OID42786	tg	0.26538	3.51098e-22	MUC13	9
OID42810	tg	0.130267	1.2121e-05	NCCRP1	9
OID42815	tg	0.109254	6.48314e-05	NDUFB10	9
OID42822	tg	0.21257	1.84373e-07	NEFL	9
OID42942	tg	0.169659	3.59364e-08	PRKAR1B	9
OID42947	tg	0.48199	5.4749e-08	PROM1	9
OID42948	tg	0.127025	6.20835e-05	PRPH	9
OID42955	tg	0.092723	7.81312e-05	PRSS22	9
OID42985	tg	0.159457	2.8699e-15	RAMP2	9
OID43054	tg	0.1176	1.32522e-07	SCGN	9
OID43075	tg	0.117142	3.76732e-05	SHC3	9
OID43094	tg	0.123654	8.58385e-09	SLC39A14	9
OID43314	tg	0.139721	4.97728e-12	ABI3BP	9
OID43320	tg	0.136108	3.41942e-09	ACP6	9
OID43325	tg	0.131718	1.99854e-11	ACVRL1	9
OID43330	tg	0.158039	1.05383e-18	ADAM9	9
OID43343	tg	0.280103	3.23866e-08	AGR2	9
OID43345	tg	0.175628	1.52197e-19	AHNAK	9
OID43348	tg	0.125258	3.41469e-07	AIF1L	9
OID43389	tg	0.262421	5.77901e-42	ASGR1	9
OID43397	tg	0.149951	1.14758e-11	ATRAID	9
OID43419	tg	0.159309	1.56392e-10	BNIP3L	9
OID43427	tg	0.0839569	1.71012e-13	BSG	9
OID43429	tg	0.140435	3.48275e-10	BTN3A2	9
OID43438	tg	0.0957536	3.54422e-06	CA12	9
OID43443	tg	0.241109	2.04966e-12	CALCA	9
OID43447	tg	0.180637	1.3943e-12	CALML4	9
OID43466	tg	0.202109	5.55165e-09	CCER2	9
OID43480	tg	0.150198	8.15245e-07	CD160	9
OID43483	tg	0.0909987	4.90544e-05	CD207	9
OID43487	tg	0.111156	2.02249e-10	CD274	9
OID43488	tg	0.199335	8.39255e-13	CD300E	9
OID43489	tg	0.164103	1.43908e-06	CD300LF	9
OID43490	tg	0.225301	1.42267e-19	CD302	9
OID43492	tg	0.0635563	2.22403e-05	CD4	9
OID43497	tg	0.148193	3.78068e-08	CD7	9
OID43500	tg	0.124695	1.78693e-10	CD83	9
OID43510	tg	0.126774	2.57303e-07	CDNF	9
OID43511	tg	0.109019	2.06775e-05	CDSN	9
OID43513	tg	0.110513	6.63678e-09	CEACAM19	9
OID43525	tg	0.165466	1.76182e-16	CHCHD6	9
OID43533	tg	0.137344	3.59976e-09	CLEC1A	9
OID43537	tg	0.154369	1.7284e-19	CLEC4G	9
OID43538	tg	0.201922	3.41242e-09	CLEC7A	9
OID43540	tg	0.108165	1.5616e-07	CLMP	9
OID43576	tg	0.0974698	5.91367e-06	CST5	9
OID43583	tg	0.111331	1.52821e-07	CX3CL1	9
OID43584	tg	0.23457	9.30659e-17	CXADR	9
OID43598	tg	0.296216	2.43167e-26	DDAH1	9
OID43619	tg	0.108467	1.31921e-12	DNAJB4	9
OID43626	tg	0.154687	4.73092e-10	DNM3	9
OID43634	tg	0.208045	5.20282e-16	DPY30	9
OID43640	tg	0.0891412	1.45966e-07	DTX3	9
OID43649	tg	0.190283	2.66037e-10	EDA2R	9
OID43658	tg	0.197265	8.27155e-17	EFNA4	9
OID43680	tg	0.0984205	2.00538e-06	EPB41L2	9
OID43682	tg	0.162117	1.20204e-12	EPHA2	9
OID43683	tg	0.123477	1.19517e-09	EPHB6	9
OID43701	tg	0.186223	2.43417e-07	FAM3D	9
OID43710	tg	0.60468	2.0825e-23	FGF21	9
OID43746	tg	0.184837	1.07891e-14	GFRA1	9
OID43754	tg	0.201835	3.43098e-19	GIPC2	9
OID43762	tg	0.122298	3.53284e-09	GLRX2	9
OID43791	tg	0.467349	2.29652e-22	KIM-1	9
OID43802	tg	0.180038	1.31078e-10	HIP1R	9
OID43822	tg	0.122071	5.02364e-06	HSDL2	9
OID43837	tg	0.114154	4.63715e-14	IGF1R	9
OID43845	tg	0.229633	7.75997e-17	IL16	9
OID43854	tg	0.122041	3.06458e-08	IL4R	9
OID43858	tg	0.104922	1.40871e-05	IMMT	9
OID43861	tg	0.144737	5.18339e-11	INPP1	9
OID43865	tg	0.180456	7.17943e-07	INSL4	9
OID43899	tg	0.236576	5.96329e-08	KLK4	9
OID43900	tg	0.191838	1.08101e-16	KLRB1	9
OID43904	tg	0.159335	1.93961e-07	KRT19	9
OID43909	tg	0.180588	4.36282e-05	LAIR2	9
OID43911	tg	0.107804	1.22371e-05	LAMP3	9
OID43917	tg	0.20059	6.38039e-12	LAYN	9
OID43949	tg	0.141742	2.44759e-07	LZTS1	9
OID43951	tg	0.158584	1.65933e-12	MAD1L1	9
OID43962	tg	0.165766	5.10965e-05	MCEE	9
OID43980	tg	0.125298	1.70865e-05	MMP12	9
OID44014	tg	0.135602	4.11816e-10	NCR1	9
OID44015	tg	0.103701	1.04891e-06	NCR3LG1	9
OID44047	tg	0.105867	1.3256e-06	NUDCD3	9
OID44054	tg	0.27866	2.02946e-25	OCLN	9
OID44071	tg	0.153585	2.38324e-11	PALM	9
OID44072	tg	0.316039	1.55113e-28	PALM2	9
OID44085	tg	0.227086	4.91486e-17	PDZK1	9
OID44093	tg	0.196506	3.3883e-17	PHLDB1	9
OID44108	tg	0.147913	2.8275e-10	POF1B	9
OID44109	tg	0.201136	5.57074e-20	POLR2F	9
OID44112	tg	0.106184	2.05242e-06	PPL	9
OID44146	tg	0.154764	7.5331e-14	PTK7	9
OID44188	tg	0.14856	2.11698e-12	RNF149	9
OID44198	tg	0.180376	3.2551e-21	RTN4R	9
OID44215	tg	0.167499	5.11733e-09	SCN4B	9
OID44222	tg	0.211151	7.51702e-22	SEL1L	9
OID44231	tg	0.179766	3.3657e-13	SERPINB8	9
OID44244	tg	0.0964122	4.07709e-10	SIGLEC10	9
OID44246	tg	0.135809	6.97377e-12	SIGLEC8	9
OID44254	tg	0.220277	1.12313e-11	SLC39A5	9
OID44272	tg	0.179297	1.39205e-14	SNX33	9
OID44275	tg	0.308292	1.99269e-27	SOWAHC	9
OID44276	tg	0.225817	1.06773e-10	SPINK4	9
OID44280	tg	0.243058	3.23723e-14	SPRR3	9
OID44333	tg	0.140231	1.53625e-11	TMPRSS11D	9
OID44338	tg	0.196106	2.64317e-26	TNFRSF10A	9
OID44339	tg	0.204264	7.13058e-22	TNFRSF10B	9
OID44340	tg	0.240728	4.46246e-20	TNFRSF11A	9
OID44341	tg	0.214181	5.98497e-14	TNFRSF19	9
OID44342	tg	0.156827	1.74675e-11	TNFRSF4	9
OID44344	tg	0.182467	2.67098e-10	TNFRSF9	9
OID44358	tg	0.121502	9.84838e-16	TRIAP1	9
OID44370	tg	0.173096	4.56303e-11	TYRP1	9
OID44373	tg	0.121025	7.73588e-13	UBL4A	9
OID44377	tg	0.170608	5.26044e-13	RAET1L_ULBP2	9
OID44383	tg	0.167943	7.34811e-13	USP28	9
OID44393	tg	0.514865	5.13841e-35	VMO1	9
OID44400	tg	0.263448	1.26511e-13	VSIG2	9
OID44411	tg	0.166478	3.53299e-07	WFDC12	9
OID44425	tg	0.102414	2.80524e-08	ZFAND2B	9
OID44452	tg	0.221554	6.17704e-23	AGRN	9
OID44462	tg	0.177728	1.2219e-13	ANGPTL4	9
OID44484	tg	0.140915	2.39626e-12	BTN2A1	9
OID44493	tg	0.0740703	5.7243e-05	CCBE1	9
OID44507	tg	0.234297	3.88738e-14	CD27	9
OID44510	tg	0.127824	1.87235e-11	CD300A	9
OID44511	tg	0.138533	8.3519e-10	CD300C	9
OID44527	tg	0.144246	1.06794e-10	CDH3	9
OID44556	tg	0.169421	1.49713e-14	COLEC12	9
OID44567	tg	0.164442	6.53172e-23	CRELD1	9
OID44568	tg	0.223204	7.56587e-21	CRELD2	9
OID44574	tg	0.122512	3.74296e-14	CSF1	9
OID44579	tg	0.136666	6.59848e-08	CTSE	9
OID44605	tg	0.153065	2.81717e-15	DLL1	9
OID44631	tg	0.169014	5.17978e-14	EPHA1	9
OID44640	tg	0.102643	3.13476e-05	F2R	9
OID44643	tg	0.184467	9.14426e-12	FABP3	9
OID44644	tg	0.165708	6.50741e-15	FABP5	9
OID44647	tg	0.155844	2.07441e-14	FAM3C	9
OID44659	tg	0.083639	1.21132e-05	FOLR1	9
OID44663	tg	0.180621	8.95701e-16	FSTL3	9
OID44667	tg	0.0903165	2.29388e-05	FUT3_FUT5	9
OID44669	tg	0.175576	2.49902e-18	GALM	9
OID44697	tg	0.368875	6.86243e-29	HAAO	9
OID44709	tg	0.0645476	8.44029e-06	IFNGR1	9
OID44710	tg	0.142651	6.90421e-15	IGFBPL1	9
OID44712	tg	0.181412	9.29134e-18	IGSF8	9
OID44714	tg	0.140945	2.15641e-15	IL10RB	9
OID44717	tg	0.168055	3.91841e-07	IL19	9
OID44721	tg	0.250045	2.71334e-17	INHBB	9
OID44725	tg	0.144872	1.04887e-10	JAM2	9
OID44731	tg	0.14568	1.8941e-12	KLK11	9
OID44734	tg	0.11676	2.10132e-08	KLK8	9
OID44739	tg	0.216611	1.04027e-15	LAIR1	9
OID44744	tg	0.316174	5.71276e-13	LECT2	9
OID44746	tg	0.286585	2.74001e-10	LEP	9
OID44748	tg	0.229964	1.01029e-20	LGALS1	9
OID44749	tg	0.238886	3.16447e-17	LGALS4	9
OID44751	tg	0.166729	1.34926e-19	LGALS9	9
OID44754	tg	0.127038	9.71084e-14	LILRA5	9
OID44757	tg	0.131201	3.30811e-08	LRP11	9
OID44760	tg	0.170545	1.44033e-14	LTBR	9
OID44761	tg	0.164276	7.26849e-09	LY6D	9
OID44770	tg	0.0994974	3.55964e-11	MATN2	9
OID44771	tg	0.0751501	4.13071e-07	MCFD2	9
OID44786	tg	0.258703	1.06525e-18	MMP7	9
OID44788	tg	0.11099	1.02846e-11	MMRN2	9
OID44802	tg	0.133706	1.45889e-12	NBL1	9
OID44805	tg	0.17805	2.87762e-17	NECTIN2	9
OID44806	tg	0.12515	3.24809e-08	NECTIN4	9
OID44810	tg	0.121064	4.92471e-10	NGFR	9
OID44814	tg	0.161581	6.04473e-12	NOL3	9
OID44829	tg	0.554029	1.20314e-21	OXT	9
OID44830	tg	0.136448	1.62755e-21	P4HB	9
OID44844	tg	0.11501	1.1355e-06	PENK	9
OID44847	tg	0.199226	3.44352e-14	PILRB	9
OID44855	tg	0.154207	9.66147e-16	PLIN3	9
OID44874	tg	0.256916	1.63242e-33	PRSS8	9
OID44893	tg	0.366539	2.85551e-14	REN	9
OID44895	tg	0.108427	1.21337e-08	RGMB	9
OID44907	tg	0.0967912	3.51226e-07	SCARA5	9
OID44908	tg	0.0932147	4.45817e-06	SCARF2	9
OID44913	tg	0.114042	1.1208e-05	SCRG1	9
OID44914	tg	0.0937996	1.93025e-07	SDC1	9
OID44918	tg	0.176983	2.10974e-19	SEMA3F	9
OID44922	tg	0.111622	2.7524e-09	SERPINB6	9
OID44933	tg	0.111457	6.20276e-09	SIGLEC1	9
OID44935	tg	0.174787	4.14383e-11	SIRPB1	9
OID44954	tg	0.155377	8.31963e-06	SPINK7	9
OID44957	tg	0.147415	1.62009e-13	SPON2	9
OID44967	tg	0.0806601	4.22668e-05	SUSD5	9
OID44975	tg	0.177861	1.88915e-16	TGFBR2	9
OID44977	tg	0.13268	1.17151e-11	THBD	9
OID44979	tg	0.125208	5.28342e-10	THY1	9
OID44987	tg	0.147482	1.10858e-10	TNFRSF12A	9
OID44988	tg	0.0946727	2.74245e-07	TNFRSF13B	9
OID44990	tg	0.103945	1.7866e-09	TNFRSF21	9
OID45003	tg	0.15813	7.40743e-13	TXNDC5	9
OID45018	tg	0.243396	2.19859e-16	WFDC2	9
OID45033	tg	0.13368	2.96848e-11	APOH	9
OID45052	tg	0.220944	9.68943e-16	CCL15	9
OID45053	tg	0.263243	5.64202e-28	CCL16	9
OID45054	tg	0.150604	1.11823e-09	CCN3	9
OID45055	tg	0.13934	4.01196e-11	CCN5	9
OID45061	tg	0.162445	9.58851e-16	CD59	9
OID45062	tg	0.094247	2.19921e-09	CD99	9
OID45063	tg	0.119649	4.42902e-11	CD99L2	9
OID45075	tg	0.114846	7.63974e-09	CLEC14A	9
OID45082	tg	0.196708	2.8733e-17	COL18A1	9
OID45085	tg	0.188292	2.57119e-11	COL6A3	9
OID45094	tg	0.286814	7.60375e-23	CSTB	9
OID45100	tg	0.109891	1.22578e-15	CXCL16	9
OID45102	tg	0.133058	7.93693e-06	CYTL1	9
OID45103	tg	0.123596	4.3991e-14	DBI	9
OID45107	tg	0.14656	1.06359e-06	DLK1	9
OID45110	tg	0.139237	3.55272e-14	DSC2	9
OID45114	tg	0.222987	1.55113e-24	EFNA1	9
OID45118	tg	0.13007	2.37651e-13	EPHB4	9
OID45121	tg	0.466438	4.35783e-35	FABP4	9
OID45123	tg	0.139857	8.70509e-12	FAS	9
OID45124	tg	0.0897245	7.50007e-05	FBLN2	9
OID45125	tg	0.15018	1.17224e-09	FCER2	9
OID45131	tg	0.250943	3.01895e-23	GDF15	9
OID45133	tg	0.209554	1.26753e-15	GM2A	9
OID45141	tg	0.171614	5.71076e-13	HAVCR2	9
OID45145	tg	0.11036	9.66271e-19	HYOU1	9
OID45148	tg	0.172171	3.17916e-17	IFNAR2	9
OID45153	tg	0.389605	2.39975e-28	IGFBP4	9
OID45159	tg	0.106338	7.35055e-07	IL2RA	9
OID45175	tg	0.156238	3.25876e-14	LGALS3	9
OID45184	tg	0.0853096	3.56579e-05	MFAP5	9
OID45187	tg	0.117192	1.31578e-05	MMP3	9
OID45201	tg	0.182952	1.76131e-17	NPC2	9
OID45206	tg	0.188158	2.85366e-22	OAF	9
OID45220	tg	0.170313	4.29254e-09	PI3	9
OID45222	tg	0.186549	1.02075e-14	PIK3IP1	9
OID45223	tg	0.177391	9.65005e-16	PILRA	9
OID45236	tg	0.110417	4.13334e-05	PRG2	9
OID45241	tg	0.0595193	1.8443e-05	PTPRF	9
OID45243	tg	0.0901779	1.09074e-08	QPCT	9
OID45244	tg	0.191142	1.37364e-09	REG1B	9
OID45245	tg	0.176366	3.1026e-07	REG3A	9
OID45246	tg	0.198152	3.56679e-19	RELT	9
OID45249	tg	0.0836669	1.80484e-06	SBSN	9
OID45257	tg	0.194756	4.19148e-15	SHISA5	9
OID45259	tg	0.0769832	7.68685e-06	SIRPA	9
OID45261	tg	0.104487	8.04325e-06	SLPI	9
OID45262	tg	0.152062	1.58577e-09	SLURP1	9
OID45264	tg	0.269288	2.20989e-16	SPINK1	9
OID45274	tg	0.373854	2.87832e-16	TFF1	9
OID45275	tg	0.207662	4.13047e-14	TFF2	9
OID45281	tg	0.0841545	1.14968e-05	TNFRSF10C	9
OID45283	tg	0.222309	3.56665e-19	TNFRSF1A	9
OID45284	tg	0.207072	1.25428e-19	TNFRSF1B	9
OID45294	tg	0.257109	1.03838e-18	VSIG4	9
OID45306	tg	0.0696472	3.99992e-05	ANGPTL3	9
OID45315	tg	0.184503	6.13395e-22	ASGR2	9
OID45324	tg	0.106578	1.24724e-08	CCL14	9
OID45329	tg	0.1192	7.80389e-13	CD46	9
OID45330	tg	0.119535	2.19853e-12	CD55	9
OID45331	tg	0.0866135	3.70222e-06	CD93	9
OID45332	tg	0.125793	1.21515e-10	CDH1	9
OID45335	tg	0.316097	5.35687e-18	CHI3L1	9
OID45345	tg	0.168965	2.47459e-15	CST3	9
OID45352	tg	0.119087	2.34905e-11	EFEMP1	9
OID45370	tg	0.158678	1.21735e-13	HSPG2	9
OID45375	tg	0.135262	3.82474e-14	IL18BP	9
OID45393	tg	0.200336	5.39132e-20	PCOLCE	9
OID45396	tg	0.214767	9.80631e-09	PGA4	9
OID45403	tg	0.18701	1.60703e-13	PTGDS	9
OID45404	tg	0.244895	9.35426e-27	RARRES2	9
OID45405	tg	0.204708	1.61359e-10	REG1A	9
OID45406	tg	0.253085	3.20258e-17	RNASE1	9
OID45407	tg	0.169873	3.90467e-21	RNASE4	9
OID45408	tg	0.184306	1.71669e-15	RNASE6	9
OID45418	tg	0.26735	5.37814e-17	TFF3	9
OID45429	tg	0.0813252	5.51438e-07	VASN	9
OID45441	tg	0.189018	2.30114e-12	B2M	9
OID45452	tg	0.114754	7.40277e-09	CFD	9
OID45487	tg	0.363102	7.18683e-27	RBP4	9
OID40770	whtr	3.37771	2.94536e-07	ADH4	0
OID40776	whtr	2.42564	3.92511e-05	AK4	0
OID40786	whtr	-1.71687	5.47684e-15	ALK	0
OID41754	whtr	1.70521	2.22067e-05	RTN4RL2	0
OID41777	whtr	2.77642	2.27156e-05	SEC14L2	0
OID42092	whtr	2.06309	8.35026e-07	ADGRG3	0
OID42170	whtr	2.94253	7.12506e-08	BAIAP2	0
OID42206	whtr	3.59689	8.7892e-08	CA5A	0
OID42509	whtr	2.4134	4.48044e-06	GFER	0
OID42540	whtr	2.71271	1.40862e-08	GSTA3	0
OID42729	whtr	4.79009	6.57576e-10	MAMDC4	0
OID42789	whtr	2.51022	1.08434e-07	MVK	0
OID42965	whtr	2.62422	1.37072e-09	PTP4A3	0
OID42982	whtr	1.30732	3.56832e-07	RAD23B	0
OID42995	whtr	2.52428	1.9112e-08	RBFOX3	0
OID43259	whtr	2.16309	2.55831e-08	TYMS	0
OID43341	whtr	2.35493	3.42308e-11	AFAP1L1	0
OID43440	whtr	-1.78674	1.13065e-05	CA9	0
OID43449	whtr	3.40689	3.12643e-11	CAPG	0
OID43472	whtr	-2.96499	9.21078e-06	CCL28	0
OID43494	whtr	1.18252	5.24272e-05	CD5	0
OID43507	whtr	3.8673	2.27106e-18	CDHR2	0
OID43515	whtr	2.17865	1.76268e-06	CEACAM8	0
OID43524	whtr	1.789	8.30601e-06	CHCHD10	0
OID43532	whtr	1.42862	7.18926e-05	CLEC12A	0
OID43536	whtr	2.20322	1.46225e-05	CLEC4D	0
OID43554	whtr	2.13431	1.62014e-08	COMMD1	0
OID43580	whtr	1.43914	3.90756e-08	CTSO	0
OID43587	whtr	1.55235	2.33559e-05	CYB5R2	0
OID43594	whtr	1.1918	6.90558e-06	DCPS	0
OID43613	whtr	2.25733	7.57442e-09	DMD	0
OID43628	whtr	2.07873	5.19841e-05	DNPEP	0
OID43630	whtr	-1.50361	1.90529e-06	DPEP1	0
OID43639	whtr	1.81682	7.40843e-07	DTNB	0
OID43686	whtr	1.83763	1.29707e-07	EPS8L2	0
OID43775	whtr	4.67124	4.23948e-32	GPD1	0
OID43786	whtr	1.42237	7.3326e-08	GZMA	0
OID43810	whtr	2.48672	5.08202e-09	HNMT	0
OID43824	whtr	2.02542	2.16582e-05	HSPA2	0
OID43856	whtr	3.73364	3.75846e-09	IL6	0
OID43901	whtr	1.65726	1.55852e-06	KLRD1	0
OID43912	whtr	1.49451	8.12177e-06	LAMTOR5	0
OID43922	whtr	1.98836	6.98027e-05	LGALS7	0
OID43926	whtr	1.40208	1.19524e-05	LMNB2	0
OID43931	whtr	-2.79501	1.49177e-09	LPO	0
OID43934	whtr	1.26957	5.36614e-06	LRIG1	0
OID44033	whtr	1.87693	9.56752e-06	NMI	0
OID44040	whtr	2.48969	3.29321e-15	NT5C1A	0
OID44057	whtr	-2.16771	6.33596e-06	OMG	0
OID44062	whtr	2.63746	7.57078e-06	OSM	0
OID44090	whtr	1.6781	1.07688e-07	PGF	0
OID44094	whtr	1.32688	1.65932e-05	PHOSPHO1	0
OID44098	whtr	-2.60781	2.64639e-13	PLA2G10	0
OID44172	whtr	3.15833	6.78209e-10	RBP5	0
OID44210	whtr	1.7617	3.84752e-06	SCARB2	0
OID44248	whtr	1.25323	7.1415e-06	SIL1	0
OID44266	whtr	5.02438	2.46834e-14	SNCG	0
OID44274	whtr	2.52957	1.83043e-05	SORD	0
OID44301	whtr	1.94688	5.16298e-10	SWAP70	0
OID44337	whtr	-2.71232	4.87063e-11	TNFAIP6	0
OID44387	whtr	1.19627	6.64525e-08	VAT1	0
OID44424	whtr	1.53581	4.9474e-06	ZER1	0
OID44437	whtr	1.73455	5.42063e-05	ACY1	0
OID44439	whtr	0.982075	1.38939e-05	ADAM8	0
OID44448	whtr	2.74455	8.79219e-06	ADH1B	0
OID44458	whtr	1.44673	1.29434e-06	AMOT	0
OID44466	whtr	-1.61598	9.22101e-10	APLP1	0
OID44471	whtr	2.52508	1.38154e-07	ATOX1	0
OID44519	whtr	1.15659	2.14987e-06	CD74	0
OID44522	whtr	2.24573	5.09138e-09	CDA	0
OID44538	whtr	1.09933	8.01538e-06	CHMP6	0
OID44544	whtr	1.99009	7.60933e-05	CLC	0
OID44547	whtr	1.75066	8.89721e-07	CLTB	0
OID44557	whtr	1.35611	1.6003e-09	COMMD2	0
OID44573	whtr	1.87691	6.79107e-10	CRYBB1	0
OID44581	whtr	1.64875	2.02921e-07	CTSL	0
OID44598	whtr	-1.47979	4.43699e-05	DDC	0
OID44639	whtr	1.57922	1.19344e-12	EZR	0
OID44641	whtr	4.72734	1.09903e-06	FABP1	0
OID44649	whtr	3.35494	1.2306e-07	FBP1	0
OID44650	whtr	2.88883	3.82062e-12	FCAMR	0
OID44664	whtr	1.60749	2.69216e-10	FTO	0
OID44674	whtr	1.75106	3.07073e-05	GCHFR	0
OID44679	whtr	-6.28169	4.39774e-08	GH1	0
OID44696	whtr	3.23324	4.7851e-08	GSTA1	0
OID44716	whtr	1.73485	1.45284e-07	IL18	0
OID44719	whtr	4.50384	9.67441e-49	IL1RN	0
OID44793	whtr	2.76044	9.52802e-18	MSR1	0
OID44812	whtr	2.40786	1.34633e-07	NIT2	0
OID44813	whtr	-0.93925	3.92116e-05	NME3	0
OID44816	whtr	2.79366	4.01448e-07	NPL	0
OID44832	whtr	2.52079	8.2987e-14	PCBD1	0
OID44842	whtr	2.296	2.62848e-05	PDIA3	0
OID44845	whtr	1.21447	1.57403e-05	PGD	0
OID44846	whtr	1.18582	2.25383e-06	PHYKPL	0
OID44877	whtr	3.66808	6.94252e-14	PTGR1	0
OID44880	whtr	-1.64006	1.12776e-06	PTPRZ1	0
OID44886	whtr	1.11037	3.60318e-05	QDPR	0
OID44896	whtr	2.85183	3.16958e-10	RIDA	0
OID44912	whtr	-2.68307	1.52514e-05	SCGB3A2	0
OID44930	whtr	2.04151	5.30242e-05	SHMT1	0
OID44939	whtr	1.76168	5.3987e-08	SMOC2	0
OID44960	whtr	6.16744	7.84377e-20	SSC4D	0
OID44978	whtr	1.38231	2.8714e-09	THOP1	0
OID44999	whtr	2.47984	5.57687e-10	TREM2	0
OID45007	whtr	2.42701	1.06193e-09	UBE2L6	0
OID45009	whtr	3.12979	2.11451e-05	UPB1	0
OID45029	whtr	1.5944	3.11307e-05	ALDH1A1	0
OID45059	whtr	1.34665	9.17516e-06	CD248	0
OID45105	whtr	2.30349	4.2826e-10	DEFB1	0
OID45109	whtr	2.17448	3.45053e-10	DPT	0
OID45132	whtr	1.83082	1.12894e-06	GGT1	0
OID45134	whtr	1.62778	5.75759e-06	GNLY	0
OID45168	whtr	1.60222	1.44702e-05	IVL	0
OID45173	whtr	1.89405	3.08573e-11	LCP1	0
OID45188	whtr	2.20852	1.40266e-05	MMP9	0
OID45205	whtr	1.57671	1.02949e-07	NUDT5	0
OID45219	whtr	3.22616	3.12073e-11	PGLYRP1	0
OID45238	whtr	2.07241	4.56331e-06	PRTN3	0
OID45247	whtr	1.93267	5.17921e-08	RETN	0
OID45251	whtr	2.07916	5.51374e-11	SELE	0
OID45273	whtr	1.34366	4.88017e-08	TALDO1	0
OID45297	whtr	2.2446	1.58488e-07	XG	0
OID45305	whtr	1.45607	5.47844e-08	ANG	0
OID45320	whtr	1.66147	6.31185e-06	C2	0
OID45348	whtr	1.59246	4.65887e-08	CTSZ	0
OID45350	whtr	2.26603	7.84276e-06	DEFA1	0
OID45366	whtr	1.38589	2.04347e-06	GPI	0
OID45374	whtr	2.10207	1.74656e-06	IGFBP6	0
OID45382	whtr	3.22571	2.05827e-10	LCN2	0
OID45409	whtr	1.37159	6.81423e-07	SAA4	0
OID45411	whtr	-2.77212	4.04797e-20	SHBG	0
OID45433	whtr	0.874025	7.52352e-05	A1BG	0
OID45434	whtr	0.865248	2.86538e-05	AFM	0
OID45435	whtr	3.30848	5.00446e-28	APCS	0
OID45436	whtr	-1.48761	2.80664e-05	APOA1	0
OID45443	whtr	1.40437	2.99585e-09	C1RL	0
OID45444	whtr	1.08213	3.31455e-06	C1S	0
OID45445	whtr	2.83803	3.37003e-26	C3	0
OID45446	whtr	4.25316	3.18895e-26	C4B	0
OID45447	whtr	1.70322	9.84228e-06	C5	0
OID45449	whtr	0.801777	7.14206e-05	C8B	0
OID45450	whtr	1.77947	6.66542e-07	CD5L	0
OID45451	whtr	2.05625	3.61877e-15	CFB	0
OID45453	whtr	2.1132	9.63116e-20	CFH	0
OID45454	whtr	1.8148	1.58899e-07	CFHR2	0
OID45455	whtr	2.04574	4.72633e-05	CFHR4	0
OID45456	whtr	1.90273	1.19037e-15	CFI	0
OID45457	whtr	1.40384	4.32761e-09	CFP	0
OID45461	whtr	1.50077	7.53447e-05	F12	0
OID45462	whtr	1.137	2.38888e-06	F13B	0
OID45468	whtr	1.56522	8.03817e-09	HABP2	0
OID45470	whtr	1.32868	2.968e-06	IGLC2	0
OID45472	whtr	1.43435	4.39127e-07	ITIH4	0
OID45473	whtr	1.24974	1.73327e-06	KLKB1	0
OID45474	whtr	2.20438	3.67154e-10	LGALS3BP	0
OID45476	whtr	1.72538	2.18418e-08	LRG1	0
OID45478	whtr	1.16304	4.78597e-05	LYVE1	0
OID45480	whtr	2.71017	3.22043e-21	ORM1	0
OID45482	whtr	1.01191	2.83364e-06	PLG	0
OID45485	whtr	2.84289	1.16468e-05	PZP	0
OID45491	whtr	0.955542	3.32511e-05	SERPINA4	0
OID45492	whtr	1.31364	1.18704e-05	SERPINA5	0
OID45496	whtr	1.92647	8.40618e-14	SERPIND1	0
OID45497	whtr	1.36478	1.70807e-11	SERPINF1	0
OID45501	whtr	1.17266	6.3922e-06	TTR	0
OID42697	whtr	2.20295	2.16839e-06	LILRB4	1
OID43420	whtr	-1.06595	2.68423e-05	BOC	1
OID43542	whtr	-1.95047	1.45994e-08	CLSTN2	1
OID43614	whtr	-5.85146	2.7557e-07	DMP1	1
OID43656	whtr	1.9438	3.53489e-05	EFHD1	1
OID44052	whtr	-2.76167	7.50917e-09	NXPH3	1
OID44234	whtr	1.21089	3.89216e-05	SETMAR	1
OID44803	whtr	-1.87244	3.3331e-06	NCAN	1
OID45228	whtr	-1.49102	2.25187e-05	PLTP	1
OID41654	whtr	1.33171	7.78245e-05	PPP1R13B	2
OID43473	whtr	2.49291	1.20705e-11	CCL3	2
OID43474	whtr	3.3992	2.21449e-13	CCL7	2
OID43800	whtr	2.05674	6.32373e-10	HGF	2
OID43832	whtr	1.51395	1.1671e-05	IFI30	2
OID44045	whtr	1.71287	3.53911e-10	NUCB2	2
OID44389	whtr	2.26538	1.40788e-07	VEGFA	2
OID44491	whtr	1.02258	7.76777e-08	CANT1	2
OID44500	whtr	1.57075	5.06696e-07	CCL22	2
OID44569	whtr	2.08465	1.29341e-12	CRHBP	2
OID44576	whtr	2.16549	5.26824e-05	CST7	2
OID44583	whtr	1.96234	5.05801e-05	CXCL1	2
OID45101	whtr	2.00902	3.18514e-05	CXCL3	2
OID45119	whtr	1.06688	7.66864e-05	ESAM	2
OID45239	whtr	1.45535	1.06716e-07	PSAP	2
OID45248	whtr	1.41553	1.13301e-08	RNASET2	2
OID45290	whtr	1.3992	6.71701e-07	TREML2	2
OID45325	whtr	2.45122	3.63363e-11	CCL18	2
OID45360	whtr	2.65509	1.00898e-10	FCN1	2
OID45425	whtr	1.17505	1.49972e-07	TIMP1	2
OID44468	whtr	-2.49277	5.49095e-05	APPL2	3
OID41527	whtr	5.04302	6.33224e-09	NCF1C_NCF1	4
OID41702	whtr	3.18865	3.21684e-05	RASSF5	4
OID42734	whtr	2.85365	2.49157e-06	MAP2K1	4
OID42807	whtr	1.9655	6.85261e-05	NAMPT	4
OID42970	whtr	2.2247	1.0263e-05	PXN	4
OID42977	whtr	2.30239	1.71138e-05	RAB44	4
OID43013	whtr	1.79277	2.77768e-05	RILPL1	4
OID43080	whtr	2.06429	3.2687e-07	SIPA1	4
OID43251	whtr	2.96292	7.88183e-06	TTC32	4
OID43372	whtr	2.21938	2.83175e-09	APBB1IP	4
OID43380	whtr	1.45828	3.14176e-05	ARHGAP27	4
OID43461	whtr	1.51058	4.30313e-06	CCAR1	4
OID43657	whtr	2.24381	2.60515e-07	EFHD2	4
OID43672	whtr	1.7168	4.47915e-06	ELOA	4
OID43723	whtr	1.98551	3.02485e-06	FMNL1	4
OID43801	whtr	2.39553	1.19273e-10	HHEX	4
OID43819	whtr	1.74107	1.15077e-05	HSBP1	4
OID43956	whtr	2.3895	7.37104e-09	MAP2K1	4
OID44034	whtr	2.92854	4.17197e-07	NMNAT1	4
OID44051	whtr	2.51498	8.89011e-07	NUMB	4
OID44180	whtr	1.97645	7.78875e-06	RFC4	4
OID44203	whtr	1.70333	6.85502e-05	S100P	4
OID44261	whtr	1.8562	8.31154e-06	SMNDC1	4
OID44268	whtr	2.14778	4.42388e-05	SNRPB2	4
OID44288	whtr	1.67911	4.05426e-05	STAT2	4
OID44324	whtr	2.32267	2.87491e-08	TIGAR	4
OID44336	whtr	1.42164	2.33636e-07	TNFAIP2	4
OID44685	whtr	1.94856	2.91786e-06	GLRX	4
OID44742	whtr	1.81551	7.57339e-05	LBR	4
OID44836	whtr	2.01423	2.60885e-09	PDCD5	4
OID44904	whtr	1.83484	7.74378e-13	S100A11	4
OID45255	whtr	1.87683	1.2712e-05	SERPINB1	4
OID40843	whtr	1.63736	5.21755e-05	ATP6V0D1	5
OID41653	whtr	1.65811	2.20366e-07	PPFIBP2	5
OID43778	whtr	0.843464	7.90564e-09	GPKOW	5
OID43803	whtr	1.6959	7.51177e-15	HJV	5
OID43813	whtr	1.28345	2.84143e-06	HOOK2	5
OID44046	whtr	1.28602	1.22196e-06	NUDC	5
OID44121	whtr	1.51772	2.75482e-11	PPP3R1	5
OID44768	whtr	0.822053	1.08979e-05	MAP2K1	5
OID45292	whtr	0.980296	1.42392e-08	TXNRD1	5
OID40291	whtr	1.51049	7.48647e-05	HOOK1	7
OID40307	whtr	1.60269	2.22173e-06	IL17RE	7
OID41303	whtr	1.4929	7.80738e-06	HRH1	7
OID43358	whtr	0.830403	3.57148e-14	AMBP	7
OID43690	whtr	0.7582	3.98659e-06	ERP44	7
OID43820	whtr	-2.16142	5.2445e-14	HSD11B1	7
OID44862	whtr	-1.60037	1.78757e-21	PON3	7
OID44911	whtr	-1.31531	4.98767e-06	SCGB3A1	7
OID40848	whtr	-1.17973	5.34583e-08	BACE1	8
OID41573	whtr	3.28205	6.65262e-05	OLFM2	8
OID42329	whtr	1.36315	6.42194e-05	CSF3	8
OID42405	whtr	1.65361	1.81599e-05	ELFN2	8
OID42916	whtr	4.17081	9.59103e-37	PLIN1	8
OID43333	whtr	-0.81776	2.16568e-05	ADAMTSL4	8
OID43422	whtr	-2.95306	7.19718e-06	BPIFA2	8
OID43560	whtr	-0.860588	2.26516e-05	CPE	8
OID43633	whtr	-1.58785	5.19989e-09	DPP6	8
OID43653	whtr	-2.42053	6.82134e-13	EDIL3	8
OID43676	whtr	-1.91406	4.48595e-19	ENPP6	8
OID43771	whtr	-2.77367	6.99877e-08	GP2	8
OID43798	whtr	-1.67495	4.76107e-06	HEPACAM2	8
OID43835	whtr	1.31359	8.20971e-07	IFNLR1	8
OID43847	whtr	1.49158	8.93598e-09	IL18R1	8
OID43936	whtr	1.11949	4.16819e-05	LRRC25	8
OID43986	whtr	2.06793	1.16946e-05	MPRIP	8
OID44091	whtr	1.48683	4.64158e-07	PGLYRP3	8
OID44279	whtr	-0.979581	1.10974e-05	SPOCK1	8
OID44335	whtr	-1.84597	1.33621e-12	TMPRSS5	8
OID44346	whtr	2.16692	9.60657e-07	TNFSF11	8
OID44402	whtr	1.57723	3.43441e-09	VWA1	8
OID44413	whtr	-0.999738	1.54946e-05	WIF1	8
OID44444	whtr	1.30978	6.50959e-07	ADGRD1	8
OID44447	whtr	-1.52616	1.10384e-15	ADGRG2	8
OID44461	whtr	1.77159	2.78561e-12	ANGPTL2	8
OID44480	whtr	3.05433	3.52023e-15	BPIFB2	8
OID44506	whtr	-0.7792	4.78303e-06	CD1C	8
OID44529	whtr	2.07143	4.30594e-14	CDHR5	8
OID44548	whtr	-2.03544	6.16997e-09	CLUL1	8
OID44554	whtr	-1.56334	1.30791e-09	COL4A1	8
OID44561	whtr	1.69311	6.01403e-14	CPM	8
OID44572	whtr	1.39312	5.05368e-10	CRLF1	8
OID44609	whtr	-0.953033	4.10788e-08	DNER	8
OID44627	whtr	-1.7923	1.19426e-06	ENPP5	8
OID44628	whtr	2.73169	5.42069e-07	ENPP7	8
OID44635	whtr	-1.08923	5.96163e-08	ERBB4	8
OID44637	whtr	-1.71153	4.6074e-09	ESM1	8
OID44646	whtr	1.23602	1.26794e-07	FAM20A	8
OID44654	whtr	0.80434	1.94551e-05	FGFR2	8
OID44657	whtr	1.25275	4.9355e-10	FLT4	8
OID44666	whtr	2.48928	2.13564e-26	FURIN	8
OID44680	whtr	3.44484	4.99863e-34	GHR	8
OID44713	whtr	5.28119	6.69034e-19	IGSF9	8
OID44715	whtr	1.13207	3.75619e-10	IL13RA1	8
OID44727	whtr	0.935438	4.20015e-07	KDR	8
OID44747	whtr	-1.24208	4.6416e-06	LEPR	8
OID44762	whtr	-1.26548	2.46978e-06	LYPD3	8
OID44773	whtr	-1.17331	1.72877e-05	MEGF10	8
OID44780	whtr	0.868964	5.64267e-05	MGAT2	8
OID44808	whtr	-0.936907	6.27398e-06	NELL2	8
OID44811	whtr	1.16451	2.62298e-08	NHLRC3	8
OID44824	whtr	-1.10466	4.943e-11	NTRK3	8
OID45012	whtr	-0.923396	6.21498e-05	VCAN	8
OID45019	whtr	-1.50782	5.64342e-08	WFIKKN2	8
OID45024	whtr	1.19726	3.80441e-09	ADAMTSL2	8
OID45051	whtr	-1.1888	3.28689e-06	CBLN2	8
OID45068	whtr	2.36102	1.50861e-06	CES1	8
OID45072	whtr	1.44576	7.56069e-05	CILP	8
OID45079	whtr	1.68294	3.46327e-15	CNTN3	8
OID45137	whtr	0.868779	1.22206e-05	GRN	8
OID45151	whtr	-3.05177	7.16731e-05	IGFBP1	8
OID45160	whtr	-1.65201	1.47401e-05	IL7R	8
OID45162	whtr	4.50713	5.91903e-35	INHBC	8
OID45164	whtr	1.05432	9.77018e-07	ITGA5	8
OID45174	whtr	3.91884	7.63516e-23	LDLR	8
OID45176	whtr	1.08089	8.32355e-06	LILRA2	8
OID45181	whtr	1.05694	3.50527e-08	MEGF9	8
OID45195	whtr	-1.72342	2.18872e-17	NCAM2	8
OID45197	whtr	1.38577	7.79712e-14	NOMO1	8
OID45209	whtr	1.47496	1.12643e-11	PAMR1	8
OID45211	whtr	2.17868	3.4691e-10	PCSK9	8
OID45269	whtr	1.42441	3.745e-12	STAB2	8
OID45272	whtr	-1.181	1.30816e-07	SUSD2	8
OID45293	whtr	-2.88187	8.10533e-11	UMOD	8
OID45303	whtr	0.888573	6.75132e-05	AHSG	8
OID45317	whtr	0.951602	7.73282e-07	BCHE	8
OID45321	whtr	1.1764	2.83481e-06	C9	8
OID45347	whtr	1.38131	2.16052e-07	CTSD	8
OID45354	whtr	1.16201	3.82307e-09	F10	8
OID45355	whtr	0.788814	2.3558e-05	F11	8
OID45356	whtr	1.41781	1.2038e-08	F7	8
OID45357	whtr	1.15144	5.17348e-05	F9	8
OID45361	whtr	2.25324	5.8343e-13	FCN2	8
OID45362	whtr	1.13114	3.1936e-06	FETUB	8
OID45364	whtr	1.42929	2.80437e-09	GGH	8
OID45376	whtr	0.972931	3.2407e-05	IL6R	8
OID45379	whtr	-0.876331	8.29615e-06	KIT	8
OID45380	whtr	2.88223	2.06064e-12	LBP	8
OID45381	whtr	0.997586	2.1345e-10	LCAT	8
OID45385	whtr	1.16662	1.21948e-07	MRC1	8
OID45401	whtr	0.897096	1.69627e-05	PROC	8
OID45423	whtr	1.31162	1.96438e-05	THBS4	8
OID45432	whtr	2.87635	1.64662e-09	VNN1	8
OID40969	whtr	1.87091	3.44458e-07	CD300LB	9
OID41432	whtr	1.74958	2.74051e-06	LTK	9
OID41691	whtr	2.17447	3.08766e-06	RABL2B	9
OID42089	whtr	3.06427	3.99717e-06	ADAM12	9
OID42214	whtr	6.43269	5.09337e-21	CALB2	9
OID42298	whtr	3.1988	1.30109e-07	CLGN	9
OID42415	whtr	1.76076	2.41718e-05	EPB41L3	9
OID42438	whtr	1.41138	3.07935e-06	FAM114A1	9
OID42467	whtr	1.5312	4.11966e-07	FKBP15	9
OID42684	whtr	2.36181	3.23844e-05	KRT5	9
OID42716	whtr	1.62213	2.89455e-05	LUC7L3	9
OID42810	whtr	1.96307	1.8984e-05	NCCRP1	9
OID43075	whtr	1.96374	7.57237e-06	SHC3	9
OID43314	whtr	2.41062	1.27982e-14	ABI3BP	9
OID43325	whtr	1.2669	3.63905e-05	ACVRL1	9
OID43330	whtr	1.40815	6.40877e-07	ADAM9	9
OID43331	whtr	1.53763	4.41831e-05	ADAMTS1	9
OID43345	whtr	2.82859	3.55469e-21	AHNAK	9
OID43346	whtr	1.80374	2.40444e-06	AHNAK2	9
OID43389	whtr	2.59816	5.87489e-17	ASGR1	9
OID43397	whtr	1.45115	2.81778e-05	ATRAID	9
OID43429	whtr	1.42833	4.54176e-05	BTN3A2	9
OID43443	whtr	2.95138	3.30388e-08	CALCA	9
OID43447	whtr	1.92744	1.38676e-06	CALML4	9
OID43488	whtr	3.0507	1.72137e-12	CD300E	9
OID43490	whtr	2.15449	3.7062e-08	CD302	9
OID43492	whtr	1.02123	1.06064e-05	CD4	9
OID43500	whtr	1.37868	6.26557e-06	CD83	9
OID43511	whtr	1.62977	3.96503e-05	CDSN	9
OID43513	whtr	1.38087	2.99682e-06	CEACAM19	9
OID43525	whtr	1.64683	1.56288e-07	CHCHD6	9
OID43533	whtr	1.45303	6.46066e-05	CLEC1A	9
OID43537	whtr	2.13178	1.58957e-15	CLEC4G	9
OID43540	whtr	2.43978	1.11037e-14	CLMP	9
OID43598	whtr	2.36989	8.96694e-08	DDAH1	9
OID43619	whtr	1.00632	2.46898e-05	DNAJB4	9
OID43634	whtr	2.91164	2.35996e-13	DPY30	9
OID43637	whtr	1.1986	2.0374e-05	DSG3	9
OID43649	whtr	1.97541	2.68514e-05	EDA2R	9
OID43658	whtr	1.96405	1.31664e-07	EFNA4	9
OID43680	whtr	1.55563	1.29453e-06	EPB41L2	9
OID43710	whtr	7.33358	1.64094e-14	FGF21	9
OID43746	whtr	1.66787	9.16112e-06	GFRA1	9
OID43754	whtr	1.4512	2.62522e-05	GIPC2	9
OID43762	whtr	1.68456	1.4153e-07	GLRX2	9
OID43791	whtr	3.46303	5.95184e-06	KIM-1	9
OID43822	whtr	1.8293	1.01687e-05	HSDL2	9
OID43842	whtr	3.33353	2.67583e-08	IL12A_IL12B	9
OID43845	whtr	3.50387	3.0288e-16	IL16	9
OID43861	whtr	1.39238	5.31704e-05	INPP1	9
OID43865	whtr	2.39043	1.91636e-05	INSL4	9
OID43899	whtr	2.73586	4.72585e-05	KLK4	9
OID43900	whtr	1.50912	3.27252e-05	KLRB1	9
OID43938	whtr	-1.10982	2.94476e-05	LRTM2	9
OID43949	whtr	2.04446	1.58001e-06	LZTS1	9
OID43951	whtr	2.1687	5.92575e-10	MAD1L1	9
OID44014	whtr	1.45375	1.81553e-05	NCR1	9
OID44053	whtr	-1.97543	4.35497e-06	OBP2B	9
OID44054	whtr	1.76203	3.90785e-05	OCLN	9
OID44071	whtr	2.8629	5.27702e-16	PALM	9
OID44072	whtr	4.11473	3.48323e-20	PALM2	9
OID44093	whtr	3.09021	1.11901e-17	PHLDB1	9
OID44109	whtr	2.00749	7.37509e-09	POLR2F	9
OID44131	whtr	2.13395	8.23886e-07	PSAPL1	9
OID44141	whtr	3.85412	2.9386e-12	PSPN	9
OID44188	whtr	1.47795	8.16419e-06	RNF149	9
OID44198	whtr	2.55239	5.95123e-18	RTN4R	9
OID44215	whtr	1.88862	2.43383e-05	SCN4B	9
OID44222	whtr	1.88559	5.53887e-08	SEL1L	9
OID44231	whtr	1.78361	3.80708e-06	SERPINB8	9
OID44246	whtr	1.38771	6.62154e-06	SIGLEC8	9
OID44254	whtr	3.08017	9.15854e-10	SLC39A5	9
OID44272	whtr	2.14334	3.79048e-09	SNX33	9
OID44275	whtr	3.55432	2.42483e-15	SOWAHC	9
OID44277	whtr	1.72877	3.38758e-06	SPINK6	9
OID44338	whtr	1.68217	1.15687e-08	TNFRSF10A	9
OID44339	whtr	2.03585	1.31219e-09	TNFRSF10B	9
OID44340	whtr	3.02099	1.8098e-13	TNFRSF11A	9
OID44341	whtr	2.23786	5.46055e-07	TNFRSF19	9
OID44342	whtr	2.02505	2.63248e-08	TNFRSF4	9
OID44344	whtr	1.97383	1.31122e-05	TNFRSF9	9
OID44358	whtr	1.05189	9.29196e-06	TRIAP1	9
OID44373	whtr	1.43792	4.76262e-08	UBL4A	9
OID44377	whtr	1.70358	3.60779e-06	RAET1L_ULBP2	9
OID44383	whtr	1.49705	4.06258e-05	USP28	9
OID44390	whtr	1.42495	2.44596e-06	VEGFB	9
OID44393	whtr	3.40056	1.97578e-07	VMO1	9
OID44411	whtr	3.24373	1.21833e-10	WFDC12	9
OID44425	whtr	2.01977	7.12875e-13	ZFAND2B	9
OID44452	whtr	2.07289	4.42743e-09	AGRN	9
OID44456	whtr	0.982742	1.84655e-05	AKAP12	9
OID44462	whtr	1.90851	3.38479e-07	ANGPTL4	9
OID44484	whtr	1.28558	4.45222e-05	BTN2A1	9
OID44497	whtr	2.61847	4.03025e-05	CCL19	9
OID44507	whtr	2.27588	2.82011e-06	CD27	9
OID44510	whtr	1.47679	6.9569e-07	CD300A	9
OID44511	whtr	1.71391	1.08709e-06	CD300C	9
OID44527	whtr	1.5922	5.27564e-06	CDH3	9
OID44556	whtr	2.45568	7.94806e-13	COLEC12	9
OID44567	whtr	1.53219	7.48456e-09	CRELD1	9
OID44574	whtr	1.48409	4.83598e-09	CSF1	9
OID44605	whtr	1.52282	5.69502e-07	DLL1	9
OID44631	whtr	2.75568	2.59113e-15	EPHA1	9
OID44643	whtr	2.44437	5.84332e-09	FABP3	9
OID44644	whtr	2.39591	4.71311e-13	FABP5	9
OID44647	whtr	1.62633	3.42162e-07	FAM3C	9
OID44660	whtr	1.43943	5.79865e-10	FOLR2	9
OID44663	whtr	2.78566	1.54769e-15	FSTL3	9
OID44667	whtr	1.32136	6.51216e-05	FUT3_FUT5	9
OID44669	whtr	1.8672	2.66404e-09	GALM	9
OID44697	whtr	3.48052	3.02317e-11	HAAO	9
OID44711	whtr	1.9076	8.78122e-08	IGFL3	9
OID44714	whtr	1.56883	1.59381e-08	IL10RB	9
OID44721	whtr	3.51965	1.34974e-14	INHBB	9
OID44734	whtr	1.66017	2.68715e-07	KLK8	9
OID44739	whtr	3.21629	1.89938e-14	LAIR1	9
OID44744	whtr	4.07968	1.5549e-09	LECT2	9
OID44746	whtr	13.4808	1.27617e-105	LEP	9
OID44748	whtr	3.53331	3.71532e-20	LGALS1	9
OID44751	whtr	2.86679	5.36846e-24	LGALS9	9
OID44754	whtr	2.0003	4.31094e-14	LILRA5	9
OID44760	whtr	1.53908	1.04467e-05	LTBR	9
OID44761	whtr	2.1318	1.2208e-06	LY6D	9
OID44786	whtr	2.90984	2.64289e-10	MMP7	9
OID44788	whtr	1.43499	1.64458e-08	MMRN2	9
OID44802	whtr	1.39332	2.32394e-06	NBL1	9
OID44805	whtr	1.48742	7.82741e-06	NECTIN2	9
OID44814	whtr	2.79705	1.00066e-14	NOL3	9
OID44828	whtr	0.9731	4.68832e-05	OSCAR	9
OID44829	whtr	9.51906	1.48768e-26	OXT	9
OID44830	whtr	1.05431	3.35633e-06	P4HB	9
OID44855	whtr	2.00833	2.14634e-11	PLIN3	9
OID44874	whtr	2.68172	2.99972e-15	PRSS8	9
OID44893	whtr	5.50792	1.27214e-13	REN	9
OID44907	whtr	1.42689	1.14672e-06	SCARA5	9
OID44918	whtr	2.37861	7.73944e-15	SEMA3F	9
OID44933	whtr	1.45314	1.03324e-06	SIGLEC1	9
OID44935	whtr	1.69283	4.54108e-05	SIRPB1	9
OID44957	whtr	1.77881	1.30897e-08	SPON2	9
OID44975	whtr	2.34676	3.26527e-12	TGFBR2	9
OID44977	whtr	1.22308	6.42183e-05	THBD	9
OID44979	whtr	1.94256	4.41542e-10	THY1	9
OID44987	whtr	1.89671	9.30567e-08	TNFRSF12A	9
OID44988	whtr	1.18183	3.19451e-05	TNFRSF13B	9
OID45033	whtr	2.06381	4.72083e-11	APOH	9
OID45053	whtr	2.59993	4.90893e-12	CCL16	9
OID45054	whtr	2.35646	5.65439e-10	CCN3	9
OID45055	whtr	1.98001	1.18441e-09	CCN5	9
OID45061	whtr	2.06208	6.66473e-11	CD59	9
OID45062	whtr	1.24788	3.28696e-07	CD99	9
OID45063	whtr	1.33268	2.02867e-06	CD99L2	9
OID45073	whtr	-1.89964	1.4977e-05	CKB	9
OID45081	whtr	2.24364	1.03027e-10	COL15A1	9
OID45082	whtr	3.01784	7.95708e-17	COL18A1	9
OID45085	whtr	3.11556	9.09711e-13	COL6A3	9
OID45094	whtr	4.02807	6.46025e-19	CSTB	9
OID45099	whtr	-2.28118	6.23111e-07	CTSB	9
OID45100	whtr	1.2556	5.72419e-09	CXCL16	9
OID45103	whtr	1.59296	3.18917e-10	DBI	9
OID45107	whtr	2.49991	7.88031e-08	DLK1	9
OID45110	whtr	1.52258	1.10994e-07	DSC2	9
OID45114	whtr	2.42936	1.84365e-12	EFNA1	9
OID45118	whtr	1.24927	7.34977e-06	EPHB4	9
OID45121	whtr	9.01484	3.26339e-57	FABP4	9
OID45124	whtr	1.44424	3.63275e-05	FBLN2	9
OID45125	whtr	2.56861	2.28973e-11	FCER2	9
OID45131	whtr	2.29152	1.09283e-08	GDF15	9
OID45133	whtr	2.42765	3.13819e-09	GM2A	9
OID45141	whtr	2.37055	1.77461e-10	HAVCR2	9
OID45145	whtr	1.09763	2.19081e-08	HYOU1	9
OID45148	whtr	1.7593	4.4974e-08	IFNAR2	9
OID45152	whtr	-1.68112	4.25557e-05	IGFBP2	9
OID45153	whtr	4.07006	3.31533e-13	IGFBP4	9
OID45159	whtr	1.55779	3.20788e-06	IL2RA	9
OID45175	whtr	2.06178	1.18449e-10	LGALS3	9
OID45184	whtr	2.14207	1.71802e-11	MFAP5	9
OID45201	whtr	2.15287	1.36864e-10	NPC2	9
OID45206	whtr	1.8808	8.5646e-10	OAF	9
OID45222	whtr	1.83692	1.16012e-06	PIK3IP1	9
OID45223	whtr	1.84844	1.0583e-07	PILRA	9
OID45236	whtr	1.69532	3.69073e-05	PRG2	9
OID45241	whtr	1.36018	2.39512e-10	PTPRF	9
OID45243	whtr	1.28372	1.90982e-07	QPCT	9
OID45246	whtr	1.93756	2.95367e-08	RELT	9
OID45257	whtr	2.48223	1.34336e-10	SHISA5	9
OID45262	whtr	2.18398	2.17379e-08	SLURP1	9
OID45279	whtr	1.50665	3.49655e-06	TIMP4	9
OID45281	whtr	1.59062	9.32981e-08	TNFRSF10C	9
OID45283	whtr	2.84635	2.50128e-13	TNFRSF1A	9
OID45284	whtr	2.47073	5.24455e-12	TNFRSF1B	9
OID45294	whtr	3.42755	6.0284e-14	VSIG4	9
OID45315	whtr	1.69039	2.37986e-08	ASGR2	9
OID45324	whtr	1.34016	4.50067e-06	CCL14	9
OID45335	whtr	2.56975	8.63467e-06	CHI3L1	9
OID45345	whtr	2.03489	1.08494e-09	CST3	9
OID45352	whtr	1.71276	5.54436e-10	EFEMP1	9
OID45370	whtr	2.29475	4.38848e-12	HSPG2	9
OID45393	whtr	1.93567	1.74333e-08	PCOLCE	9
OID45403	whtr	2.14756	5.99632e-08	PTGDS	9
OID45404	whtr	3.6482	1.31152e-24	RARRES2	9
OID45406	whtr	3.70933	1.56237e-15	RNASE1	9
OID45407	whtr	1.63704	8.4986e-09	RNASE4	9
OID45408	whtr	2.27259	3.9326e-10	RNASE6	9
OID45441	whtr	2.09396	2.38028e-06	B2M	9
OID45452	whtr	2.05492	1.21168e-11	CFD	9
OID45487	whtr	3.68989	5.35606e-12	RBP4	9
HbA1c: hemoglobin A1c, T1D Duration: duration of type 1 diabetes, BMI: body mass index, WHtR: waist-height -ratio, hs-CRP: high-sensitivity C-reactive protein, LDL cholesterol: low-density lipoprotein cholesterol, SBP: systolic blood pressure, AER: albumin excretion rate.

### Sheet: Table 2
			Severe Albuminuria				CKD
OlinkID	Assay	UniProt	Odds ratio minimal model	P minimal model	Odds ratio adjusted model	P adjusted model	Odds ratio minimal model	P minimal model	Odds ratio adjusted model	P adjusted model
OID40025	APOBEC2	Q9Y235	3.02 [2.10, 4.43]	7.08439196195343e-10	1.61 [1.00, 2.55]	0.049557	4.22 [2.74, 6.66]	6.67199628878734e-12	3.25 [1.92, 5.49]	1.38672658771544e-5
OID40049	BANP	Q8N9N5	1.22 [1.12, 1.33]	3.13322178435715e-6	1.26 [1.12, 1.43]	6.43837204339359e-5	1.13 [1.02, 1.26]	0.0145225	0.96 [0.84, 1.10]	0.587506
OID40080	C6orf132	Q5T0Z8	1.40 [1.17, 1.68]	1.2002407132993e-4	1.18 [0.95, 1.48]	0.134491	1.78 [1.41, 2.27]	3.60781055142034e-7	1.57 [1.19, 2.10]	0.00100683
OID40102	CEACAM4	O75871	1.33 [1.16, 1.53]	4.82374455237355e-5	1.19 [0.99, 1.43]	0.0662776	1.45 [1.24, 1.71]	4.81457965428866e-6	1.43 [1.14, 1.78]	0.00191826
OID40133	CRYAA	P02489	1.22 [1.11, 1.35]	3.41365433187413e-5	1.07 [0.95, 1.21]	0.252917	1.38 [1.21, 1.59]	2.43054023130185e-7	1.32 [1.12, 1.58]	5.6807709037476e-4
OID40197	EML1	O00423	1.38 [1.20, 1.59]	4.56165246542906e-6	1.19 [0.97, 1.45]	0.092056	1.39 [1.19, 1.63]	2.92397486462148e-5	1.22 [0.98, 1.52]	0.0704808
OID40203	EPHA3	P29320	1.47 [1.23, 1.80]	1.50004690616656e-5	1.19 [0.97, 1.51]	0.102299	1.81 [1.40, 2.38]	9.48583520066215e-7	1.50 [1.11, 2.09]	0.00762834
OID40239	FCHSD2	O94868	2.20 [1.58, 3.11]	2.73220294244592e-6	1.98 [1.29, 3.07]	0.0019389	1.75 [1.20, 2.57]	0.0037246	1.07 [0.63, 1.79]	0.805887
OID40252	FRMD6	Q96NE9	1.21 [1.11, 1.31]	1.32196299229559e-6	1.17 [1.05, 1.30]	0.00263171	1.15 [1.05, 1.28]	0.00236346	1.02 [0.90, 1.16]	0.739376
OID40269	GLTP	Q9NZD2	1.64 [1.37, 1.98]	3.91421957068872e-8	1.14 [0.89, 1.47]	0.312026	1.88 [1.52, 2.36]	1.60988045116994e-9	1.69 [1.28, 2.24]	1.6812841247182e-4
OID40290	HNF4A	P41235	1.16 [1.05, 1.29]	0.00389419	1.01 [0.89, 1.16]	0.835283	1.33 [1.15, 1.57]	4.63620962629641e-5	1.20 [1.04, 1.41]	0.0112546
OID40305	IGSF11	Q5DX21	1.40 [1.24, 1.59]	3.0902865821858e-9	1.05 [0.92, 1.20]	0.4627	2.44 [1.95, 3.11]	1e-16	1.84 [1.46, 2.39]	3.02707869881402e-9
OID40307	IL17RE	Q8NFR9	2.24 [1.70, 3.00]	4.6626067451427405e-9	1.52 [1.08, 2.16]	0.0154863	2.51 [1.80, 3.55]	1.5112867624012e-8	1.74 [1.16, 2.69]	0.00662217
OID40309	INCENP	Q9NQS7	1.65 [1.28, 2.16]	1.1138931025656e-4	1.18 [0.82, 1.67]	0.356475	1.98 [1.46, 2.75]	9.57033279569419e-6	1.78 [1.22, 2.59]	0.00287695
OID40333	KDM5A	P29375	1.85 [1.43, 2.40]	1.66732221829058e-6	1.44 [1.02, 2.03]	0.0381349	2.22 [1.63, 3.04]	2.29000671647661e-7	1.64 [1.13, 2.40]	0.00829114
OID40363	LDB3	O75112	1.17 [1.07, 1.29]	2.5652549043619e-4	1.05 [0.94, 1.17]	0.410483	1.38 [1.22, 1.58]	3.70986955600117e-8	1.33 [1.15, 1.56]	9.33875198708689e-5
OID40392	MAP7	Q14244	2.64 [2.11, 3.34]	1e-16	1.46 [1.08, 1.96]	0.0152762	3.24 [2.52, 4.24]	1e-16	2.53 [1.85, 3.48]	4.15412959586803e-9
OID40403	MDC1	Q14676	1.41 [1.18, 1.68]	1.7299072573029e-4	1.22 [0.96, 1.56]	0.104812	1.59 [1.28, 1.97]	2.14511006656481e-5	1.52 [1.12, 2.07]	0.00703731
OID40453	NECAB3	Q96P71	1.24 [1.11, 1.40]	8.68276422952841e-5	1.15 [1.00, 1.33]	0.0421746	1.34 [1.16, 1.58]	5.34822424856918e-5	1.20 [1.01, 1.46]	0.0397869
OID40531	PRRT2	Q7Z6L0	1.91 [1.61, 2.29]	1.54321000422897e-14	1.21 [0.96, 1.52]	0.108082	2.51 [2.06, 3.11]	1e-16	2.28 [1.80, 2.90]	1.0815570661293398e-11
OID40537	PTPN21	Q16825	1.50 [1.29, 1.76]	6.61908514665299e-8	1.25 [1.04, 1.50]	0.0195009	1.55 [1.32, 1.85]	1.55485980979364e-7	1.39 [1.10, 1.73]	0.00546167
OID40553	RBBP9	O75884	1.15 [1.07, 1.24]	8.80008323883574e-5	1.09 [0.99, 1.19]	0.0672109	1.22 [1.11, 1.35]	1.26877075302678e-5	1.16 [1.03, 1.30]	0.0115788
OID40575	ROR2	Q01974	1.14 [1.06, 1.22]	2.1759755985095e-4	0.96 [0.87, 1.06]	0.404137	1.30 [1.20, 1.41]	2.84819168250294e-10	1.30 [1.17, 1.44]	7.33787660633922e-7
OID40588	SDC3	O75056	2.13 [1.67, 2.76]	3.97033406152047e-10	1.16 [0.85, 1.61]	0.348629	3.72 [2.68, 5.29]	1e-16	2.92 [2.08, 4.22]	5.72880298754796e-10
OID40640	STX2	P32856	1.29 [1.08, 1.55]	0.00450434	1.00 [0.80, 1.25]	0.994599	1.57 [1.26, 1.99]	4.83225050683656e-5	1.51 [1.14, 2.04]	0.00382628
OID40667	TNKS1BP1	Q9C0C2	1.14 [1.06, 1.23]	1.7577551644021e-4	1.06 [0.97, 1.16]	0.214675	1.24 [1.12, 1.37]	5.0551439284563e-6	1.14 [1.03, 1.28]	0.0146093
OID40668	TNNC1	P63316	1.45 [1.30, 1.62]	2.31692443009024e-12	1.03 [0.89, 1.19]	0.718148	1.67 [1.47, 1.90]	5.55111512312578e-16	1.51 [1.28, 1.80]	4.32721388610169e-7
OID40770	ADH4	P08319	1.40 [1.23, 1.60]	3.62501352269007e-7	1.14 [0.95, 1.36]	0.152021	1.50 [1.28, 1.77]	4.15826740485237e-7	1.31 [1.07, 1.63]	0.010209
OID40776	AK4	P27144	2.24 [1.88, 2.70]	1e-16	1.31 [1.04, 1.66]	0.0213177	3.43 [2.71, 4.42]	1e-16	2.75 [2.08, 3.70]	2.1427304375265502e-14
OID40778	AKAP13	Q12802	1.82 [1.55, 2.17]	1.12132525487141e-14	1.19 [0.97, 1.47]	0.0929118	2.32 [1.87, 2.92]	1.11022302462516e-16	1.60 [1.26, 2.06]	6.81205032472265e-5
OID40785	ALDH1L1	O75891	1.26 [1.12, 1.42]	1.4012163495169e-4	1.10 [0.93, 1.30]	0.26433	1.35 [1.17, 1.56]	2.6776987635202e-5	1.26 [1.05, 1.51]	0.0141068
OID40795	ANKRD2	Q9GZV1	1.61 [1.36, 1.92]	2.5234398903784e-8	1.15 [0.91, 1.46]	0.246566	2.02 [1.65, 2.50]	2.37676545111754e-12	1.74 [1.36, 2.24]	8.51004480539874e-6
OID40806	APBB2	Q92870	2.08 [1.64, 2.68]	5.30933186304594e-10	1.35 [0.99, 1.83]	0.0620438	2.75 [2.05, 3.74]	6.97886193279373e-13	2.39 [1.70, 3.36]	8.06797824104422e-7
OID40825	ARPIN	Q7Z6K5	1.47 [1.31, 1.66]	1.0857981180834e-13	1.06 [0.94, 1.20]	0.327618	2.44 [2.01, 3.01]	1e-16	1.93 [1.58, 2.41]	3.41282557769773e-13
OID40826	ART4	Q93070	1.52 [1.28, 1.83]	7.87279196723389e-7	1.17 [0.95, 1.47]	0.138115	1.83 [1.45, 2.33]	5.67110420846007e-8	1.57 [1.18, 2.12]	0.00155807
OID40856	BCL7C	Q8WUZ0	1.32 [1.16, 1.53]	1.68616903385432e-5	1.23 [1.04, 1.46]	0.0155208	1.29 [1.10, 1.53]	0.00124494	1.07 [0.89, 1.30]	0.486639
OID40886	C16orf86	Q6ZW13	1.48 [1.26, 1.75]	1.30720530144846e-6	1.08 [0.88, 1.34]	0.442808	1.75 [1.43, 2.15]	2.99933428093979e-8	1.51 [1.18, 1.96]	0.00109687
OID40896	C2orf68	Q2NKX9	1.18 [1.08, 1.30]	2.9760397635159e-4	1.11 [0.98, 1.25]	0.0895568	1.27 [1.13, 1.44]	5.0330553179267497e-05	1.22 [1.04, 1.43]	0.0116149
OID40928	CBR3	O75828	1.97 [1.59, 2.48]	8.47387715552372e-11	0.99 [0.73, 1.31]	0.928896	3.36 [2.51, 4.60]	1e-16	2.88 [2.14, 3.99]	1.28674848554056e-12
OID40957	CCDC88B	A6NC98	1.44 [1.23, 1.70]	8.55891593021241e-6	1.38 [1.11, 1.73]	0.00389248	1.44 [1.19, 1.75]	1.9603889817032e-4	1.15 [0.91, 1.48]	0.246611
OID40961	CCL1	P22362	1.93 [1.61, 2.33]	9.992007221626409e-16	1.24 [1.02, 1.54]	0.0291885	2.77 [2.15, 3.63]	1e-16	1.86 [1.42, 2.49]	1.63777384198927e-6
OID40969	CD300LB	A8K4G0	7.74 [5.43, 11.31]	1e-16	2.60 [1.80, 3.95]	7.18120038989412e-8	9.91 [6.55, 15.53]	1e-16	3.69 [2.50, 5.65]	9.02400376645574e-12
OID40972	CDC42EP1	Q00587	1.78 [1.37, 2.34]	1.42644269440773e-5	1.27 [0.90, 1.79]	0.177718	2.40 [1.73, 3.38]	6.43665086785816e-8	2.20 [1.45, 3.34]	2.3190945491691e-4
OID40994	CEP89	Q96ST8	1.71 [1.34, 2.19]	1.13748096247646e-5	1.46 [1.05, 2.01]	0.0251196	1.81 [1.38, 2.39]	2.08896981891415e-5	1.46 [1.00, 2.18]	0.050817
OID40995	CEP97	Q8IW35	1.38 [1.20, 1.60]	5.62812228366294e-6	1.41 [1.16, 1.71]	4.4710131658631e-4	1.27 [1.07, 1.50]	0.00465308	1.00 [0.80, 1.24]	0.965912
OID41025	CLEC4E	Q9ULY5	1.67 [1.42, 1.97]	5.702316396849479e-11	1.35 [1.10, 1.65]	0.004035	1.74 [1.45, 2.10]	3.69001940114799e-10	1.48 [1.17, 1.89]	0.00113539
OID41051	CRACDL	Q6NV74	1.37 [1.18, 1.59]	1.14145575388358e-5	1.16 [0.97, 1.39]	0.109323	1.50 [1.25, 1.81]	5.49587728659873e-6	1.22 [1.00, 1.50]	0.0528954
OID41053	CREB3L1	Q96BA8	1.50 [1.25, 1.82]	9.82159980067454e-6	1.05 [0.83, 1.33]	0.718339	2.21 [1.73, 2.85]	1.8038237570294788e-11	2.07 [1.54, 2.84]	5.93719843733354e-7
OID41055	CRLF2	Q9HC73	1.53 [1.33, 1.78]	2.3008150940029295e-11	1.25 [1.08, 1.47]	0.0027288	2.46 [1.94, 3.17]	1e-16	1.80 [1.41, 2.36]	1.48135265276572e-7
OID41059	CSPP1	Q1MSJ5	1.56 [1.23, 1.97]	1.6770477332817e-4	1.21 [0.88, 1.65]	0.231477	1.89 [1.44, 2.51]	3.38528378496239e-6	1.89 [1.30, 2.75]	8.2283095327595e-4
OID41066	CUEDC1	Q9NWM3	1.68 [1.35, 2.11]	3.40491831751777e-6	0.99 [0.73, 1.34]	0.955586	2.18 [1.67, 2.87]	5.69868807698271e-9	2.01 [1.42, 2.85]	8.06035791642845e-5
OID41068	CUX2	O14529	1.57 [1.31, 1.90]	1.38295383589337e-6	1.44 [1.12, 1.86]	0.00429856	1.67 [1.35, 2.08]	3.61828944572817e-6	1.34 [1.03, 1.76]	0.0297516
OID41089	DDX55	Q8NHQ9	1.58 [1.28, 1.97]	2.52809184324576e-5	1.19 [0.90, 1.57]	0.227572	1.90 [1.47, 2.47]	9.56995536816052e-7	1.59 [1.15, 2.22]	0.00464668
OID41142	EDNRB	P24530	1.94 [1.56, 2.44]	1.34639988047525e-9	1.19 [0.89, 1.61]	0.241329	2.51 [1.93, 3.31]	5.1281201507436e-13	1.91 [1.41, 2.61]	2.37462871536254e-5
OID41149	EHD2	Q9NZN4	2.07 [1.67, 2.59]	7.68940466855383e-13	1.17 [0.92, 1.50]	0.197145	2.95 [2.24, 3.94]	1e-16	2.23 [1.62, 3.14]	1.51848251195297e-7
OID41180	EEIG1	Q5T9C2	1.16 [1.05, 1.29]	0.00217019	0.93 [0.82, 1.06]	0.271934	1.38 [1.20, 1.61]	2.05978577150212e-6	1.31 [1.11, 1.58]	8.3173675189918e-4
OID41216	FOXK2	Q01167	1.35 [1.18, 1.57]	2.69685169052014e-5	1.21 [1.00, 1.45]	0.0505745	1.34 [1.14, 1.57]	5.0019107297116e-4	1.19 [0.93, 1.51]	0.158576
OID41223	GAB1	Q13480	1.38 [1.17, 1.62]	8.52810964520057e-5	1.14 [0.92, 1.40]	0.231853	1.63 [1.34, 1.99]	6.81419581871623e-7	1.51 [1.19, 1.93]	7.369813235567e-4
OID41228	GAP43	P17677	3.71 [2.86, 4.90]	1e-16	1.77 [1.27, 2.49]	5.1461213660231e-4	9.30 [6.32, 14.16]	1e-16	4.78 [3.16, 7.51]	1e-16
OID41234	GAS1	P54826	1.63 [1.31, 2.04]	9.90775504516872e-6	1.08 [0.82, 1.44]	0.593842	1.73 [1.36, 2.21]	6.57094336842246e-6	1.52 [1.10, 2.10]	0.0102586
OID41239	GBP3	Q9H0R5	1.43 [1.22, 1.69]	6.17356457777163e-6	1.22 [1.01, 1.45]	0.04397	1.47 [1.23, 1.78]	1.06212198831557e-5	1.39 [1.12, 1.71]	0.00422922
OID41262	GPRASP2	Q96D09	1.44 [1.22, 1.70]	1.12410854831158e-5	1.16 [0.94, 1.44]	0.164574	1.53 [1.26, 1.86]	1.43509615763149e-5	1.28 [1.01, 1.64]	0.0417329
OID41264	GPRIN3	Q6ZVF9	1.37 [1.21, 1.56]	4.48286718857105e-8	1.07 [0.93, 1.23]	0.349191	1.78 [1.48, 2.19]	9.33020327664735e-12	1.31 [1.11, 1.58]	8.5443840970478e-4
OID41280	HBG2	P69892	0.73 [0.66, 0.80]	8.13249467768173e-12	0.84 [0.74, 0.95]	0.00619843	0.73 [0.65, 0.81]	6.65963617585419e-9	0.85 [0.73, 0.98]	0.0235492
OID41294	HLF	Q16534	1.10 [1.02, 1.18]	0.0112581	0.99 [0.90, 1.09]	0.904675	1.21 [1.10, 1.33]	5.30117776612604e-5	1.20 [1.07, 1.36]	0.00177005
OID41303	HRH1	P35367	1.55 [1.20, 2.01]	9.0752453184561e-4	1.28 [0.89, 1.82]	0.180143	2.01 [1.48, 2.73]	7.66560585496734e-6	1.81 [1.22, 2.72]	0.00305942
OID41307	IFT25	Q9Y547	2.14 [1.67, 2.76]	5.66800273382739e-10	1.35 [0.96, 1.91]	0.0841061	2.99 [2.21, 4.11]	2.2770674235062e-13	2.93 [1.91, 4.58]	4.54850013209551e-7
OID41313	IFIH1	Q9BYX4	1.15 [1.07, 1.25]	1.8225459674403e-4	1.11 [1.01, 1.23]	0.0315668	1.21 [1.10, 1.35]	6.16006819015302e-5	1.13 [1.01, 1.28]	0.0358825
OID41345	IRGQ	Q8WZA9	1.67 [1.36, 2.07]	9.0164172761309e-7	1.19 [0.89, 1.58]	0.242609	2.05 [1.60, 2.64]	7.3144627021903805e-9	1.75 [1.27, 2.44]	5.2681352452566e-4
OID41347	ISL1	P61371	2.78 [1.94, 4.04]	7.22152271315224e-9	1.38 [0.89, 2.17]	0.14897	5.09 [3.14, 8.51]	1.79567472002873e-12	3.08 [1.78, 5.53]	3.49904529483025e-5
OID41383	KIF7	Q2M1P5	1.67 [1.39, 2.02]	5.768410638040681e-9	1.31 [1.05, 1.66]	0.0152763	1.90 [1.51, 2.41]	5.8743507835856715e-9	1.44 [1.11, 1.89]	0.00513136
OID41413	LIMD1	Q9UGP4	1.47 [1.24, 1.75]	4.94755717983519e-6	0.92 [0.74, 1.15]	0.465258	2.11 [1.68, 2.69]	1.4407697257468e-11	1.66 [1.30, 2.14]	2.19198708447665e-5
OID41430	LRRTM4	Q86VH4	2.74 [2.17, 3.50]	1e-16	1.43 [1.04, 1.96]	0.0266415	5.25 [3.80, 7.43]	1e-16	3.87 [2.69, 5.75]	1.15463194561016e-14
OID41432	LTK	P29376	8.30 [5.96, 11.86]	1e-16	2.83 [1.89, 4.31]	1.94818781884543e-7	34.34 [19.82, 63.65]	1e-16	14.32 [7.97, 27.59]	1e-16
OID41436	LYSMD1	Q96S90	2.45 [2.00, 3.03]	1e-16	1.37 [1.07, 1.78]	0.0108304	4.33 [3.26, 5.89]	1e-16	3.13 [2.25, 4.45]	2.8510527272374e-13
OID41463	MEF2C	Q06413	1.39 [1.24, 1.57]	1.96819671671733e-10	1.14 [1.00, 1.30]	0.0442129	1.76 [1.47, 2.14]	4.34541291838286e-13	1.48 [1.22, 1.85]	2.44032658898163e-5
OID41468	MEX3B	Q6ZN04	1.51 [1.29, 1.79]	7.33902183469582e-8	1.10 [0.91, 1.36]	0.328902	1.95 [1.57, 2.45]	4.61678473229199e-11	1.69 [1.32, 2.20]	2.24733862949078e-5
OID41476	MIDN	Q504T8	1.43 [1.22, 1.69]	4.16103951583757e-6	1.02 [0.86, 1.22]	0.823654	1.98 [1.58, 2.50]	3.7902680993795496e-11	1.73 [1.37, 2.21]	3.41584895524605e-6
OID41479	MISP	Q8IVT2	1.61 [1.41, 1.85]	2.10387263166467e-13	1.30 [1.09, 1.55]	0.00264651	1.89 [1.61, 2.24]	5.55111512312578e-16	1.47 [1.22, 1.78]	2.235256796701e-5
OID41492	MST1R	Q04912	1.30 [1.09, 1.56]	0.00278241	1.05 [0.84, 1.31]	0.651818	1.52 [1.23, 1.91]	6.05179585601023e-5	1.55 [1.20, 1.98]	0.00126647
OID41502	MYBPH	Q13203	1.52 [1.37, 1.69]	1e-16	1.16 [1.01, 1.33]	0.0382723	1.84 [1.61, 2.11]	1e-16	1.63 [1.39, 1.92]	1.7196566393096199e-10
OID41503	MYH1	P12882	1.35 [1.23, 1.49]	3.13575720944925e-10	1.03 [0.90, 1.17]	0.692998	1.59 [1.42, 1.79]	2.2204460492503099e-16	1.48 [1.28, 1.73]	5.27940201555666e-8
OID41504	MYH10	P35580	0.63 [0.50, 0.78]	8.79284118404655e-6	0.86 [0.65, 1.12]	0.268324	0.55 [0.41, 0.71]	4.8544335231604e-6	0.68 [0.49, 0.93]	0.0142466
OID41505	MYH7	P12883	1.47 [1.32, 1.65]	3.23074900165921e-14	1.04 [0.91, 1.19]	0.576148	1.81 [1.58, 2.10]	1e-16	1.60 [1.35, 1.91]	1.02285636627286e-8
OID41527	NCF1C_NCF1	A8MVU1_P14598	1.56 [1.42, 1.73]	1e-16	1.25 [1.10, 1.43]	5.5316079891643e-4	1.68 [1.50, 1.90]	1e-16	1.39 [1.21, 1.61]	1.22666327517784e-6
OID41529	NCOA1	Q15788	1.30 [1.16, 1.47]	3.71144037503157e-6	1.10 [0.95, 1.28]	0.190701	1.45 [1.25, 1.70]	2.67066931569637e-7	1.36 [1.12, 1.68]	0.0017578
OID41531	NCR3	O14931	1.98 [1.56, 2.54]	5.77672476520519e-9	1.23 [0.90, 1.66]	0.188942	2.76 [2.08, 3.74]	1.0680345496894e-13	2.62 [1.85, 3.72]	7.04126530415295e-8
OID41535	NDUFA4L2	Q9NRX3	1.40 [1.08, 1.82]	0.0105087	0.97 [0.67, 1.39]	0.849854	1.90 [1.38, 2.64]	7.3109693023099e-5	1.91 [1.26, 2.96]	0.00220987
OID41554	NPIPA2	E9PIF3	1.38 [1.19, 1.60]	6.14842052071296e-6	0.99 [0.83, 1.17]	0.862573	1.96 [1.60, 2.43]	3.6850522633358196e-12	1.74 [1.38, 2.23]	1.06283981471389e-6
OID41561	NSG1	P42857	1.63 [1.38, 1.95]	1.084377809768e-9	1.23 [1.01, 1.51]	0.0409796	1.99 [1.62, 2.47]	1.63358215843346e-12	1.66 [1.33, 2.08]	7.66792390616278e-6
OID41593	PCDH10	Q9P2E7	1.56 [1.24, 1.98]	1.0123767081093e-4	0.89 [0.66, 1.22]	0.474908	2.07 [1.55, 2.81]	3.65351765063693e-7	1.93 [1.34, 2.83]	3.6049791827397e-4
OID41650	PPFIA1	Q13136	1.74 [1.43, 2.14]	1.2108539393374e-8	1.19 [0.93, 1.55]	0.172729	2.78 [2.13, 3.68]	2.2204460492503099e-16	2.63 [1.87, 3.79]	3.2781332093279e-9
OID41651	PPFIA4	O75335	1.32 [1.18, 1.49]	3.09838963929998e-7	1.25 [1.09, 1.44]	0.00146057	1.46 [1.25, 1.74]	2.7088139897824e-7	1.25 [1.05, 1.49]	0.00930067
OID41653	PPFIBP2	Q8ND30	1.74 [1.33, 2.30]	3.88932683138554e-5	1.35 [0.94, 1.95]	0.106036	1.95 [1.44, 2.69]	1.43921479877074e-5	1.63 [1.09, 2.49]	0.0172064
OID41655	PPP1R1A	Q13522	1.22 [1.13, 1.33]	1.45816912877628e-7	0.96 [0.87, 1.06]	0.385982	1.59 [1.41, 1.81]	1e-16	1.36 [1.21, 1.54]	6.54469516359058e-8
OID41670	PRR15L	Q9BU68	1.41 [1.20, 1.66]	1.7675776312176e-5	0.97 [0.78, 1.20]	0.809103	1.81 [1.49, 2.22]	1.13061604523068e-9	1.68 [1.32, 2.17]	1.42216464616984e-5
OID41685	R3HCC1	Q9Y3T6	2.01 [1.65, 2.47]	6.92779167366098e-14	1.45 [1.14, 1.86]	0.00160949	2.24 [1.76, 2.90]	2.08566497406082e-12	1.54 [1.16, 2.07]	0.0022536
OID41691	RABL2B	Q9UNT1	3.65 [2.84, 4.78]	1e-16	1.81 [1.34, 2.49]	7.10913311362527e-5	5.92 [4.24, 8.51]	1e-16	3.89 [2.63, 5.93]	1.0280665208029e-13
OID41702	RASSF5	Q8WWW0	1.41 [1.23, 1.61]	1.11310098471762e-7	1.22 [1.04, 1.45]	0.014674956021082401	1.56 [1.32, 1.86]	3.33222918147413e-8	1.26 [1.05, 1.54]	0.0113645
OID41706	RBM20	Q5T481	1.12 [1.05, 1.20]	5.902712591389e-4	1.20 [1.09, 1.32]	6.8329570212744e-5	1.05 [0.97, 1.13]	0.212455	0.95 [0.86, 1.04]	0.270638
OID41734	RNF213	Q63HN8	1.22 [1.08, 1.39]	8.8796128664203e-4	1.02 [0.88, 1.19]	0.811922	1.42 [1.21, 1.67]	8.09000855139797e-6	1.32 [1.09, 1.63]	0.00444725
OID41760	RYK	P34925	5.21 [3.59, 7.75]	1e-16	2.30 [1.48, 3.58]	2.0265817816322e-4	6.03 [3.95, 9.47]	1e-16	3.59 [2.22, 5.85]	2.95355283008725e-7
OID41777	SEC14L2	O76054	1.71 [1.48, 1.97]	6.661338147750941e-15	1.24 [1.03, 1.50]	0.0219794	2.08 [1.75, 2.49]	1e-16	1.81 [1.45, 2.29]	6.62801299400329e-8
OID41778	SEMA6B	Q9H3T3	1.47 [1.19, 1.81]	2.3566572325417e-4	0.97 [0.73, 1.29]	0.850222	1.94 [1.51, 2.50]	9.24150767023235e-8	1.93 [1.41, 2.67]	2.78961241073627e-5
OID41781	SEPTIN10	Q9P0V9	2.07 [1.68, 2.58]	6.32605079431414e-13	1.60 [1.22, 2.11]	7.5745041615682e-4	1.97 [1.54, 2.53]	1.74976950706451e-8	1.27 [0.95, 1.72]	0.112889
OID41789	SGCG	Q13326	1.21 [1.11, 1.34]	1.04880426599063e-5	1.02 [0.90, 1.14]	0.800276	1.47 [1.28, 1.71]	1.01755515125035e-9	1.27 [1.11, 1.46]	3.6856047286082e-4
OID41806	SIRPG	Q9P1W8	1.91 [1.56, 2.38]	2.04426142680347e-10	1.56 [1.20, 2.04]	0.00107737	2.07 [1.64, 2.64]	6.18704976140805e-10	1.66 [1.23, 2.26]	9.7167558818711e-4
OID41813	SLC5A5	Q92911	3.44 [2.49, 4.82]	1.33226762955019e-15	1.69 [1.12, 2.56]	0.0133051	5.47 [3.65, 8.41]	1e-16	3.66 [2.31, 5.89]	2.48214794273949e-8
OID41815	SLITRK5	O94991	7.55 [5.10, 11.45]	1e-16	1.85 [1.18, 2.93]	0.00800109	26.12 [14.91, 48.04]	1e-16	14.60 [7.46, 30.37]	1e-16
OID41818	SMARCA4	P51532	2.30 [1.47, 3.66]	2.8862885074121e-4	1.44 [0.79, 2.57]	0.228613	3.12 [1.85, 5.32]	2.35548924359952e-5	2.53 [1.26, 5.08]	0.00950741
OID41831	SORCS1	Q8WY21	1.40 [1.16, 1.71]	5.86245980013e-4	0.88 [0.67, 1.16]	0.36515	1.78 [1.40, 2.30]	2.1175128983586e-6	1.49 [1.14, 1.97]	0.00375784
OID41867	SRRT	Q9BXP5	1.27 [1.13, 1.43]	2.34562348312428e-5	1.12 [0.98, 1.30]	0.107889	1.32 [1.14, 1.55]	1.1111191336421e-4	1.18 [0.98, 1.43]	0.0846462
OID41879	STARD10	Q9Y365	2.50 [1.93, 3.28]	4.2854608750531e-14	1.42 [1.08, 1.89]	0.0113615	2.90 [2.16, 3.97]	1.13242748511766e-14	2.02 [1.44, 2.88]	4.031461974352e-5
OID41896	SUMO1	P63165	2.52 [2.06, 3.10]	1e-16	1.42 [1.09, 1.87]	0.0101732	3.48 [2.70, 4.54]	1e-16	2.53 [1.85, 3.54]	1.1569702973446302e-9
OID41905	TAFA1	Q7Z5A9	1.82 [1.41, 2.36]	2.52435723047117e-6	0.94 [0.67, 1.32]	0.707434	4.98 [3.44, 7.40]	1e-16	5.29 [3.36, 8.69]	2.66453525910038e-15
OID41939	TMOD2	Q9NZR1	1.83 [1.53, 2.21]	6.06359407129276e-12	1.23 [0.97, 1.56]	0.0899075	2.24 [1.79, 2.86]	1.14575016141316e-13	1.62 [1.26, 2.10]	1.2753314710722e-4
OID41951	TRIM47	Q96LD4	1.41 [1.18, 1.68]	9.67493116225127e-5	1.03 [0.81, 1.32]	0.786076	1.56 [1.27, 1.92]	1.74667922745453e-5	1.43 [1.09, 1.88]	0.00910938
OID41955	TRIP10	Q15642	0.70 [0.58, 0.83]	3.29487278785123e-5	0.87 [0.70, 1.09]	0.234697	0.64 [0.51, 0.79]	1.95566285832172e-5	0.66 [0.49, 0.89]	0.00588933
OID41968	TSSC4	Q9Y5U2	1.60 [1.39, 1.85]	6.38700203836606e-12	1.10 [0.94, 1.30]	0.247246	2.07 [1.73, 2.51]	1.11022302462516e-16	1.56 [1.27, 1.94]	6.37295769778667e-6
OID41979	TXLNGY	Q9BZA5	1.23 [1.13, 1.33]	4.21566481279001e-7	1.11 [1.00, 1.24]	0.0564157	1.23 [1.12, 1.36]	1.57991158251658e-5	1.13 [1.00, 1.28]	0.0509787
OID42000	USH1C	Q9Y6N9	1.36 [1.15, 1.61]	2.9235217015133e-4	1.24 [0.98, 1.55]	0.0757612	1.53 [1.27, 1.86]	1.40535379834494e-5	1.52 [1.16, 2.02]	0.00256015
OID42011	VIM	P08670	1.43 [1.23, 1.67]	1.42991368889955e-6	1.39 [1.14, 1.70]	0.0012997	1.35 [1.13, 1.61]	8.1971755395182e-4	1.05 [0.84, 1.32]	0.649841
OID42016	VSTM4	Q8IW00	1.60 [1.36, 1.89]	7.473217711329031e-9	1.05 [0.85, 1.31]	0.643553	2.34 [1.87, 2.97]	3.33066907387547e-16	2.03 [1.58, 2.63]	1.65720468459085e-8
OID42046	ZC3H12D	A2A288	2.29 [1.87, 2.83]	1e-16	1.46 [1.16, 1.86]	0.00132258	2.89 [2.23, 3.80]	1e-16	2.01 [1.51, 2.71]	1.54046483269443e-6
OID42052	ZFYVE16	Q7Z3T8	1.32 [1.14, 1.54]	2.8405461106428e-4	1.26 [1.02, 1.57]	0.0335818	1.48 [1.24, 1.78]	1.94451410455709e-5	1.34 [1.06, 1.70]	0.0130001
OID42068	ZNF687	Q8N1G0	1.42 [1.23, 1.66]	3.62497203809653e-7	1.25 [1.04, 1.52]	0.0139532	1.51 [1.26, 1.83]	2.12247816711031e-6	1.28 [1.03, 1.63]	0.0277958
OID42076	ZRSR2	Q15696	1.20 [1.10, 1.32]	4.65655377408503e-5	1.07 [0.96, 1.20]	0.248875	1.25 [1.12, 1.41]	4.77469217441406e-5	1.15 [1.00, 1.33]	0.0435311
OID42080	ABCA2	Q9BZC7	1.60 [1.38, 1.87]	6.58240129070009e-12	1.12 [0.96, 1.33]	0.143802	2.44 [1.96, 3.08]	1e-16	1.91 [1.48, 2.52]	2.81174792338135e-8
OID42082	ACAA1	P09110	1.63 [1.41, 1.90]	3.65129038115697e-11	1.16 [0.94, 1.44]	0.164809	1.85 [1.56, 2.21]	8.02802269106451e-13	1.60 [1.28, 2.02]	3.03200961511152e-5
OID42087	ACTN4	O43707	1.46 [1.18, 1.81]	3.8987748165586e-4	1.24 [0.93, 1.65]	0.141299	1.69 [1.31, 2.22]	5.6705280252034e-5	1.40 [1.02, 1.93]	0.0356788
OID42088	ACY3	Q96HD9	1.83 [1.46, 2.30]	1.19539836918037e-7	1.17 [0.85, 1.62]	0.343806	2.47 [1.89, 3.24]	1.68637326325438e-11	2.07 [1.48, 2.95]	1.64792597355801e-5
OID42089	ADAM12	O43184	2.87 [2.36, 3.55]	1e-16	1.47 [1.17, 1.89]	4.9335031065056e-4	4.27 [3.30, 5.67]	1e-16	2.66 [2.02, 3.57]	3.84137166520304e-14
OID42090	ADAMTS4	O75173	1.62 [1.35, 1.96]	5.03923458516908e-9	1.24 [1.03, 1.54]	0.0248749	2.17 [1.68, 2.84]	3.55419027542325e-11	1.71 [1.28, 2.32]	1.4511183468479e-4
OID42092	ADGRG3	Q86Y34	2.65 [2.10, 3.39]	1e-16	1.69 [1.25, 2.30]	6.1115913139187e-4	3.48 [2.61, 4.72]	1e-16	2.34 [1.67, 3.34]	3.28105003166712e-7
OID42096	AFAP1L2	Q8N4X5	1.79 [1.44, 2.25]	1.37691980706123e-7	1.46 [1.07, 1.99]	0.0180546	2.07 [1.61, 2.69]	2.04042558404893e-8	1.85 [1.30, 2.63]	5.5600648029419e-4
OID42098	AGR3	Q8TD06	1.39 [1.24, 1.56]	8.64598614924716e-10	1.19 [1.03, 1.38]	0.014628	1.49 [1.29, 1.72]	2.84577506004524e-9	1.23 [1.05, 1.45]	0.0091726
OID42104	AKR1B10	O60218	1.16 [1.07, 1.27]	4.4064615685679e-4	1.03 [0.93, 1.15]	0.590295	1.26 [1.13, 1.43]	2.52265370002114e-5	1.18 [1.03, 1.36]	0.0130353
OID42105	AKR1C4	P17516	1.86 [1.56, 2.23]	1.53932422364278e-12	1.27 [1.00, 1.61]	0.0485891	2.22 [1.80, 2.77]	2.02060590481779e-14	1.86 [1.41, 2.47]	7.32418868620854e-6
OID42108	ALDH9A1	P49189	1.53 [1.30, 1.81]	2.0063526329217e-7	1.29 [1.04, 1.61]	0.0219079	1.58 [1.30, 1.92]	2.41264249178919e-6	1.30 [1.01, 1.69]	0.0397631
OID42114	AMN	Q9BXJ7	1.59 [1.36, 1.88]	1.38778077918289e-9	1.22 [1.01, 1.48]	0.0420279	1.75 [1.45, 2.13]	2.0160495495247204e-9	1.40 [1.12, 1.77]	0.0035404
OID42119	ANKRD35	Q8N283	4.90 [3.60, 6.79]	1e-16	1.62 [1.18, 2.29]	0.00299906	8.94 [5.96, 13.83]	1e-16	3.90 [2.65, 6.00]	1.21014309684142e-13
OID42124	ANP32E	Q9BTT0	1.42 [1.25, 1.62]	6.16098302375079e-8	1.40 [1.18, 1.67]	1.1788816310964e-4	1.37 [1.18, 1.59]	3.76954723110279e-5	1.11 [0.92, 1.36]	0.274533
OID42125	ANXA5	P08758	1.18 [1.09, 1.28]	1.36115868182296e-5	1.06 [0.96, 1.17]	0.280353	1.31 [1.18, 1.48]	1.18877661825501e-7	1.21 [1.08, 1.38]	0.0013009
OID42127	AP1AR	Q63HQ0	2.89 [2.31, 3.67]	1e-16	1.39 [1.04, 1.87]	0.027094	3.69 [2.83, 4.88]	1e-16	2.57 [1.87, 3.58]	1.9804325956940302e-9
OID42133	ARHGAP1	Q07960	1.42 [1.20, 1.71]	3.41845267530783e-5	1.20 [0.95, 1.51]	0.119797	1.32 [1.08, 1.65]	0.00670273	1.03 [0.80, 1.33]	0.799421
OID42134	ARHGAP12	Q8IWW6	1.56 [1.27, 1.93]	1.52465333054241e-5	1.26 [0.97, 1.67]	0.0897863	1.99 [1.54, 2.60]	8.88180266001015e-8	1.93 [1.35, 2.80]	2.2743640180711e-4
OID42137	ARHGEF5	Q12774	2.15 [1.82, 2.57]	1e-16	1.40 [1.14, 1.72]	0.00113276	2.27 [1.88, 2.76]	1e-16	1.75 [1.40, 2.19]	6.04951790661445e-7
OID42138	ARID1A	O14497	2.40 [1.65, 3.57]	1.71126679171518e-6	1.53 [0.95, 2.57]	0.0843103	3.28 [2.02, 5.50]	4.51479242546959e-7	2.25 [1.23, 4.29]	0.00689539
OID42150	ATAD3B	Q5T9A4	1.56 [1.33, 1.86]	1.03821179764374e-7	1.03 [0.80, 1.31]	0.829347	2.00 [1.65, 2.43]	4.01567668006919e-13	2.24 [1.73, 2.91]	1.73121328383985e-9
OID42156	ATP1B3	P54709	1.29 [1.14, 1.47]	6.15862261087452e-5	1.11 [0.94, 1.31]	0.220739	1.44 [1.24, 1.68]	1.78185790267182e-6	1.35 [1.12, 1.66]	0.00179924
OID42169	BAG4	O95429	1.63 [1.40, 1.92]	1.0680345496894e-12	1.23 [1.05, 1.46]	0.00825041	2.16 [1.74, 2.73]	2.1094237467878e-15	1.55 [1.24, 1.99]	4.8216221331332e-5
OID42171	BAIAP2L2	Q6UXY1	1.16 [1.05, 1.28]	0.00274556	1.08 [0.94, 1.24]	0.271005	1.28 [1.14, 1.44]	3.73569365285098e-5	1.39 [1.15, 1.67]	4.3749643973956e-4
OID42172	BAMBI	Q13145	5.12 [3.88, 6.90]	1e-16	1.86 [1.33, 2.64]	2.437173915073e-4	22.80 [13.76, 40.36]	1e-16	11.58 [6.98, 20.66]	1e-16
OID42173	BARGIN	Q6ZT62	1.37 [1.19, 1.59]	1.01614716188081e-5	1.38 [1.14, 1.68]	8.7907420109811e-4	1.23 [1.04, 1.46]	0.0148354	0.96 [0.79, 1.18]	0.728291
OID42175	BAX	Q07812	2.08 [1.76, 2.48]	1e-16	1.23 [0.98, 1.55]	0.0676513	3.23 [2.57, 4.11]	1e-16	2.43 [1.88, 3.18]	1.81077375316363e-13
OID42177	BCL2L15	Q5TBC7	2.39 [1.97, 2.92]	1e-16	1.68 [1.32, 2.16]	1.91062766821126e-5	2.97 [2.34, 3.84]	1e-16	2.17 [1.61, 2.98]	1.28756584505396e-7
OID42189	BMERB1	Q96MC5	1.85 [1.39, 2.48]	2.09410043161551e-5	0.96 [0.65, 1.42]	0.848365	2.40 [1.71, 3.40]	4.10548225415752e-7	2.13 [1.36, 3.34]	8.9612087411339e-4
OID42190	BOLA1	Q9Y3E2	1.39 [1.25, 1.55]	7.341094399038189e-11	1.07 [0.95, 1.22]	0.255656	1.66 [1.45, 1.92]	3.5527136788005e-15	1.52 [1.29, 1.80]	3.20883715154707e-7
OID42201	C19orf12	Q9NSK7	1.46 [1.24, 1.72]	6.27658075080806e-6	1.27 [1.01, 1.59]	0.0384428	1.53 [1.27, 1.86]	9.35883489039391e-6	1.33 [1.04, 1.73]	0.024952
OID42206	CA5A	P35218	2.09 [1.80, 2.44]	1e-16	1.51 [1.24, 1.84]	3.92699435131094e-5	2.40 [2.02, 2.88]	1e-16	1.86 [1.50, 2.32]	1.75217795828075e-9
OID42214	CALB2	P22676	1.99 [1.71, 2.32]	1e-16	1.44 [1.19, 1.75]	1.704320736724e-4	2.30 [1.93, 2.78]	1e-16	1.75 [1.44, 2.14]	9.609841478130932e-9
OID42216	CAMK4	Q16566	1.72 [1.43, 2.09]	5.564021909876261e-9	1.14 [0.88, 1.47]	0.332571	1.95 [1.56, 2.45]	1.97628036158193e-9	1.54 [1.18, 2.03]	0.00158956
OID42221	CAPRIN1	Q14444	2.59 [1.98, 3.43]	5.06705788438921e-13	2.00 [1.40, 2.87]	1.1811652217086e-4	2.74 [2.01, 3.78]	5.20549159332973e-11	1.75 [1.19, 2.59]	0.00422551
OID42224	CASP1	P29466	2.69 [2.16, 3.39]	1e-16	1.82 [1.38, 2.42]	1.75224998297807e-5	2.85 [2.20, 3.72]	1e-16	1.79 [1.32, 2.48]	1.7426520168328e-4
OID42227	CAST	P20810	2.09 [1.61, 2.74]	6.121162465788641e-9	1.58 [1.12, 2.26]	0.00818734	2.01 [1.49, 2.76]	2.90257764057333e-6	1.38 [0.95, 2.05]	0.0948849
OID42233	CCDC85A	Q96PX6	5.55 [4.17, 7.52]	1e-16	1.87 [1.36, 2.60]	1.596063555157e-4	11.12 [7.57, 16.98]	1e-16	6.95 [4.64, 10.93]	1e-16
OID42238	CD2	P06729	1.58 [1.27, 1.98]	2.42146636834084e-5	1.44 [1.10, 1.92]	0.00842128	1.63 [1.24, 2.15]	2.8739997720883e-4	1.23 [0.88, 1.73]	0.222083
OID42239	CD28	P10747	4.10 [2.98, 5.74]	1e-16	1.98 [1.39, 2.90]	1.445657980571e-4	5.42 [3.67, 8.20]	1e-16	2.93 [1.93, 4.62]	1.97195703766084e-7
OID42240	CD36	P16671	1.78 [1.39, 2.30]	5.10308693557615e-6	1.34 [0.96, 1.87]	0.0865119	2.47 [1.81, 3.42]	3.8244800659725806e-9	2.27 [1.54, 3.32]	3.8171014340338e-5
OID42249	CDC42BPG	Q6DT37	1.40 [1.21, 1.63]	7.23936138624648e-6	1.24 [1.01, 1.51]	0.0431678	1.52 [1.28, 1.82]	1.7366519190487e-6	1.40 [1.11, 1.80]	0.00468196
OID42259	CEACAM3	P40198	2.20 [1.73, 2.82]	1.06881170580664e-11	1.65 [1.23, 2.26]	4.6846665323985e-4	2.67 [1.99, 3.64]	5.7522875351878595e-12	1.92 [1.35, 2.79]	2.5392161908577e-4
OID42260	CEACAM5	P06731	1.29 [1.13, 1.48]	6.8879962665247e-5	1.25 [1.06, 1.50]	0.00660384	1.12 [0.97, 1.31]	0.117985	0.91 [0.75, 1.10]	0.31398
OID42261	CEBPA	P49715	1.81 [1.51, 2.20]	3.7785108375487595e-11	1.50 [1.19, 1.89]	6.4788212199107e-4	1.84 [1.50, 2.28]	2.53721033072196e-9	1.43 [1.09, 1.88]	0.00890708
OID42266	CEND1	Q8N111	1.32 [1.12, 1.56]	9.2040031953233e-4	0.84 [0.67, 1.06]	0.150161	1.81 [1.49, 2.22]	1.42296452398938e-9	2.01 [1.54, 2.63]	1.25904880077243e-7
OID42271	CEP120	Q8N960	1.78 [1.45, 2.19]	1.59486303052958e-8	1.80 [1.37, 2.39]	2.33974057457509e-5	1.68 [1.33, 2.13]	1.33658996060992e-5	1.20 [0.88, 1.65]	0.237275
OID42286	CFC1	P0CG37	1.42 [1.24, 1.65]	4.97561643109101e-7	1.14 [0.95, 1.38]	0.16101	1.52 [1.30, 1.79]	1.16125486337992e-7	1.46 [1.17, 1.80]	7.1751657457819e-4
OID42288	CGN	Q9P2M7	1.28 [1.15, 1.44]	3.05015907131612e-6	1.06 [0.94, 1.21]	0.333305	1.60 [1.38, 1.88]	3.830669115245659e-11	1.60 [1.32, 1.97]	7.66197232104915e-7
OID42289	CHAC2	Q8WUX2	1.42 [1.17, 1.73]	4.9023201748466e-4	1.20 [0.91, 1.57]	0.190469	1.65 [1.30, 2.09]	3.48568334448407e-5	1.38 [1.05, 1.84]	0.0208993
OID42290	CHCHD3	Q9NX63	2.12 [1.76, 2.57]	1e-16	1.29 [1.02, 1.65]	0.0343672	2.94 [2.32, 3.77]	1e-16	2.09 [1.61, 2.77]	1.01055891432722e-8
OID42297	CLEC6A	Q6EIG7	4.80 [3.66, 6.41]	1e-16	2.93 [2.11, 4.14]	7.286393710614899e-12	5.68 [4.09, 8.09]	1e-16	2.85 [1.95, 4.28]	1.23011385522176e-8
OID42298	CLGN	O14967	2.54 [2.10, 3.10]	1e-16	1.52 [1.21, 1.92]	1.9424550683255e-4	3.45 [2.72, 4.45]	1e-16	2.36 [1.78, 3.18]	1.44252387812571e-10
OID42299	CLIC5	Q9NZA1	2.98 [2.41, 3.73]	1e-16	1.69 [1.30, 2.23]	7.35972193022238e-5	4.76 [3.59, 6.46]	1e-16	3.09 [2.24, 4.38]	6.272760089132132e-14
OID42305	CLYBL	Q8N0X4	1.38 [1.20, 1.60]	1.24575409919947e-5	1.37 [1.11, 1.69]	0.00331788	1.26 [1.06, 1.49]	0.00834921	1.02 [0.82, 1.26]	0.87869
OID42308	CNRIP1	Q96F85	1.54 [1.30, 1.82]	2.08925633793378e-7	1.10 [0.88, 1.37]	0.402012	1.84 [1.52, 2.26]	5.02362151877378e-10	1.64 [1.27, 2.14]	1.3507429769377e-4
OID42313	COL9A2	Q14055	1.38 [1.17, 1.64]	7.3942863978993e-5	1.25 [1.02, 1.56]	0.0321833	1.67 [1.35, 2.09]	1.00109387024538e-6	1.46 [1.13, 1.92]	0.00322776
OID42315	CORO6	Q6QEF8	2.87 [2.30, 3.64]	1e-16	1.34 [1.00, 1.81]	0.0524493	3.93 [3.03, 5.20]	1e-16	3.00 [2.17, 4.24]	1.4335199693960001e-12
OID42319	CPZ	Q66K79	3.87 [3.05, 5.00]	1e-16	1.69 [1.25, 2.30]	6.8524180125784e-4	9.10 [6.36, 13.55]	1e-16	5.63 [3.84, 8.58]	1e-16
OID42323	CRH	P06850	0.74 [0.67, 0.82]	6.29372332028311e-10	0.88 [0.77, 1.01]	0.0684186	0.67 [0.60, 0.75]	3.29170024571113e-12	0.72 [0.62, 0.84]	1.65066169450778e-5
OID42331	CSPG5	O95196	1.40 [1.16, 1.70]	5.5968982623166e-4	1.02 [0.78, 1.32]	0.888648	1.80 [1.42, 2.29]	5.71898476353638e-7	1.70 [1.28, 2.25]	2.1806406105573e-4
OID42352	DCP1B	Q8IZD4	1.56 [1.27, 1.94]	1.80451590445774e-5	1.37 [1.04, 1.81]	0.0274448	1.75 [1.40, 2.21]	1.02989172712231e-6	1.54 [1.14, 2.13]	0.00375546
OID42364	RIGI	O95786	1.61 [1.28, 2.02]	2.98806928901163e-5	1.30 [0.96, 1.77]	0.0907091	1.85 [1.41, 2.43]	5.97016371539638e-6	1.55 [1.10, 2.22]	0.0126801
OID42388	DTX3L	Q8TDB6	1.98 [1.63, 2.42]	1.1619594175726898e-12	1.44 [1.12, 1.87]	0.00514707	2.23 [1.78, 2.83]	4.9915627187147e-13	1.75 [1.32, 2.36]	1.0693699146535e-4
OID42389	DUSP29	Q68J44	1.46 [1.29, 1.67]	2.34856911696113e-10	1.13 [0.97, 1.33]	0.12649	1.58 [1.37, 1.85]	2.70185207540408e-10	1.34 [1.11, 1.63]	0.00167496
OID42392	DYNLT1	P63172	1.33 [1.17, 1.53]	5.77632323139898e-6	1.32 [1.12, 1.58]	7.0473835252704e-4	1.34 [1.14, 1.58]	1.7074859811527e-4	1.12 [0.93, 1.35]	0.230379
OID42397	EFNB2	P52799	3.52 [2.72, 4.63]	1e-16	1.69 [1.29, 2.21]	1.9763106931614e-4	4.85 [3.55, 6.82]	1e-16	3.28 [2.39, 4.58]	1.01585406753202e-13
OID42398	EGFL7	Q9UHF1	1.49 [1.24, 1.79]	1.26738417217664e-5	1.21 [0.95, 1.55]	0.115499	1.73 [1.38, 2.17]	8.69791039526113e-7	1.49 [1.13, 1.98]	0.00458805
OID42404	ELAVL4	P26378	1.62 [1.41, 1.87]	5.54778445405191e-13	1.27 [1.07, 1.51]	0.00541851	1.84 [1.56, 2.19]	3.96349619791181e-14	1.52 [1.23, 1.88]	5.37222943215454e-5
OID42406	ELOB	Q15370	2.11 [1.73, 2.60]	6.772360450213451e-15	1.41 [1.11, 1.81]	0.00500097	3.07 [2.38, 4.03]	1e-16	2.74 [2.02, 3.76]	4.3711256836331794e-11
OID42407	EMID1	Q96A84	1.81 [1.32, 2.54]	1.9537726138485e-4	1.18 [0.71, 1.89]	0.51293	2.45 [1.72, 3.65]	5.42515578016989e-7	2.58 [1.57, 4.21]	2.3599411332286e-4
OID42408	ENAH	Q8N8S7	3.44 [2.62, 4.57]	1e-16	1.77 [1.25, 2.54]	0.00107484	5.19 [3.68, 7.48]	1e-16	2.51 [1.74, 3.72]	2.5640924206094e-7
OID42413	ENTPD2	Q9Y5L3	1.57 [1.22, 2.03]	3.1522376766568e-4	1.15 [0.87, 1.61]	0.358512	2.06 [1.51, 2.85]	3.43107456890479e-6	1.93 [1.30, 2.93]	0.00105884
OID42415	EPB41L3	Q9Y2J2	10.31 [7.27, 15.11]	1e-16	3.32 [2.19, 5.18]	2.3547718219774104e-9	28.11 [16.76, 50.72]	1e-16	12.79 [7.50, 23.35]	1e-16
OID42418	EPG5	Q9HCE0	1.22 [1.07, 1.40]	0.00279673	1.07 [0.89, 1.27]	0.468912	1.42 [1.21, 1.66]	1.45821516733813e-5	1.37 [1.12, 1.68]	0.00188741
OID42426	ERP27	Q96DN0	1.91 [1.58, 2.32]	2.24464891118714e-12	1.16 [0.93, 1.46]	0.194278	2.66 [2.09, 3.43]	1e-16	2.04 [1.55, 2.73]	2.30258106359571e-7
OID42430	EVI2B	P34910	1.53 [1.31, 1.80]	6.65123665033462e-8	1.28 [1.04, 1.57]	0.0209388	1.63 [1.36, 1.96]	7.39500286561779e-8	1.50 [1.17, 1.91]	0.00149868
OID42432	EVPL	Q92817	1.15 [1.06, 1.26]	4.4182737942688e-4	1.05 [0.94, 1.16]	0.383716	1.29 [1.15, 1.46]	5.63996496050212e-6	1.19 [1.05, 1.36]	0.00567578
OID42436	FABP9	Q0Z7S8	1.88 [1.59, 2.25]	4.88498130835069e-15	1.43 [1.16, 1.77]	6.0828309982308e-4	2.28 [1.85, 2.84]	1.11022302462516e-16	1.70 [1.34, 2.19]	7.88533060980257e-6
OID42438	FAM114A1	Q8IWE2	7.53 [5.23, 11.07]	1e-16	2.94 [1.88, 4.70]	1.3511936374222e-6	9.43 [6.13, 14.94]	1e-16	3.84 [2.34, 6.50]	2.94194254513158e-8
OID42439	FAM120B	Q96EK7	2.15 [1.68, 2.78]	3.9302727738999005e-10	1.15 [0.83, 1.61]	0.392721	3.34 [2.44, 4.63]	1.66533453693773e-15	2.40 [1.67, 3.53]	1.102984556689e-6
OID42440	FAM171B	Q6P995	1.38 [1.16, 1.67]	1.6817722566642e-4	1.14 [0.92, 1.44]	0.230055	1.90 [1.48, 2.47]	5.74441630929457e-8	1.70 [1.29, 2.28]	1.1802773345948e-4
OID42447	FCER1A	P12319	4.53 [3.07, 6.82]	6.66133814775094e-16	2.43 [1.51, 3.97]	2.3694005051522e-4	7.78 [4.72, 13.24]	1e-16	4.17 [2.32, 7.85]	6.57658257630089e-7
OID42448	FCGR2B	P31994	1.34 [1.16, 1.56]	5.91487509752353e-5	1.14 [0.95, 1.38]	0.165133	1.66 [1.36, 2.06]	1.40684909388789e-7	1.51 [1.19, 1.93]	5.5199285922769e-4
OID42452	FDX1	P10109	1.82 [1.48, 2.26]	1.2840686292037202e-9	1.24 [0.98, 1.61]	0.0779878	2.85 [2.12, 3.92]	1.02140518265514e-14	2.27 [1.64, 3.20]	3.46019553121302e-7
OID42458	FGF5	P12034	1.57 [1.30, 1.92]	1.37027925539712e-6	1.08 [0.84, 1.38]	0.567811	1.81 [1.44, 2.30]	2.14431782108448e-7	1.44 [1.11, 1.92]	0.00616402
OID42467	FKBP15	Q5T1M5	15.01 [9.82, 23.73]	1e-16	3.92 [2.40, 6.57]	1.14539706608241e-8	17.32 [10.80, 28.99]	1e-16	6.23 [3.65, 11.06]	4.51860771022439e-13
OID42468	FKBP7	Q9Y680	1.82 [1.50, 2.23]	3.55399820683999e-10	1.28 [0.99, 1.64]	0.0569489	2.07 [1.66, 2.61]	2.0201174066869495e-11	1.76 [1.32, 2.36]	8.92735048980686e-5
OID42472	FLYWCH2	Q96CP2	1.35 [1.19, 1.53]	6.5688230110883e-7	1.16 [0.99, 1.37]	0.0633908	1.51 [1.29, 1.78]	5.90537090339183e-8	1.23 [1.05, 1.45]	0.0111313
OID42484	FYCO1	Q9BQS8	1.90 [1.55, 2.36]	5.0023696296364e-10	1.31 [0.99, 1.74]	0.0618461	2.45 [1.90, 3.18]	7.499556531342929e-13	2.48 [1.72, 3.61]	5.62796055647574e-7
OID42486	FZD8	Q9H461	2.03 [1.70, 2.44]	1e-16	1.36 [1.10, 1.67]	0.00433243	2.52 [2.03, 3.16]	1e-16	1.99 [1.58, 2.54]	4.45330428089363e-9
OID42495	GAS2	O43903	1.64 [1.42, 1.91]	7.734923812563469e-12	1.25 [1.02, 1.52]	0.0289792	1.82 [1.53, 2.17]	2.96573876568118e-12	1.58 [1.26, 2.00]	8.12112682645472e-5
OID42499	GBP2	P32456	1.73 [1.34, 2.25]	2.35917596336233e-5	1.37 [0.98, 1.94]	0.066298	1.92 [1.42, 2.60]	1.83518324543552e-5	1.54 [1.06, 2.27]	0.02458
OID42505	GDNF	P39905	2.24 [1.75, 2.89]	3.5773939366379195e-11	1.13 [0.82, 1.56]	0.45604	3.56 [2.60, 4.95]	1e-16	2.79 [1.90, 4.16]	3.11090740945375e-8
OID42508	GFAP	P14136	3.37 [2.61, 4.41]	1e-16	1.14 [0.82, 1.58]	0.439508	5.72 [4.11, 8.14]	1e-16	3.87 [2.63, 5.89]	5.38902256153051e-13
OID42509	GFER	P55789	2.68 [2.23, 3.25]	1e-16	1.74 [1.38, 2.20]	1.88237809051195e-6	2.94 [2.38, 3.69]	1e-16	2.02 [1.55, 2.66]	5.56480820312899e-8
OID42516	GIMAP8	Q8ND71	1.68 [1.37, 2.09]	1.00499694932754e-6	1.37 [1.02, 1.83]	0.0342043	1.75 [1.39, 2.22]	3.99969255981958e-6	1.51 [1.07, 2.14]	0.0200156
OID42528	GOLM1	Q8NBJ4	2.85 [1.80, 4.55]	6.43193000615661e-6	1.93 [1.05, 3.56]	0.0327999	3.57 [2.05, 6.33]	5.70189981730085e-6	2.33 [1.17, 4.72]	0.016182
OID42531	GPRC5C	Q9NQ84	1.37 [1.21, 1.55]	2.00046890386219e-7	1.19 [1.03, 1.40]	0.0221574	1.43 [1.24, 1.66]	8.54675733630295e-7	1.28 [1.06, 1.57]	0.0104997
OID42535	GRIP2	Q9C0E4	1.83 [1.40, 2.40]	5.10247719476276e-6	1.27 [0.88, 1.85]	0.202874	2.36 [1.71, 3.31]	7.49972319802339e-8	1.91 [1.28, 2.93]	0.0012412
OID42540	GSTA3	Q16772	1.49 [1.24, 1.78]	1.17978865225021e-5	1.17 [0.91, 1.50]	0.209043	1.57 [1.28, 1.93]	1.59057218431791e-5	1.36 [1.04, 1.79]	0.0272691
OID42547	GUK1	Q16774	1.07 [1.00, 1.15]	0.042506	0.96 [0.87, 1.05]	0.319741	1.24 [1.13, 1.37]	3.48340015188242e-6	1.26 [1.13, 1.42]	3.08739125917112e-5
OID42556	HEBP1	Q9NRV9	1.26 [1.10, 1.45]	6.4977512001052e-4	1.08 [0.90, 1.30]	0.407774	1.41 [1.20, 1.68]	3.80364865265603e-5	1.36 [1.09, 1.73]	0.00589353
OID42561	HIP1	O00291	1.81 [1.39, 2.38]	1.01084925067108e-5	1.57 [1.10, 2.25]	0.0142714	1.66 [1.22, 2.26]	0.00125916	1.16 [0.75, 1.79]	0.504521
OID42564	HK2	P52789	1.36 [1.18, 1.57]	4.30399842366036e-6	1.17 [1.00, 1.39]	0.0515829	1.56 [1.30, 1.91]	5.09475258314573e-7	1.25 [1.03, 1.55]	0.0209558
OID42565	HMBOX1	Q6NT76	3.13 [2.29, 4.36]	4.16333634234434e-14	2.01 [1.40, 2.94]	1.6692144680874e-4	3.88 [2.66, 5.79]	4.86277684785819e-14	2.50 [1.60, 3.91]	6.2983520124793e-5
OID42569	HNRNPA0	Q13151	1.35 [1.18, 1.56]	1.34514462475366e-5	1.13 [0.94, 1.34]	0.19126088799264301	1.40 [1.21, 1.64]	1.62848410191208e-5	1.30 [1.04, 1.61]	0.0214906
OID42571	HPCAL4	Q9UM19	2.31 [1.87, 2.88]	3.33066907387547e-16	1.26 [0.97, 1.64]	0.0888327	2.75 [2.17, 3.54]	1e-16	2.21 [1.64, 3.00]	1.16814977135782e-7
OID42575	HS6ST2	Q96MM7	6.10 [4.54, 8.36]	1e-16	2.13 [1.47, 3.12]	4.71285560526002e-5	24.72 [14.93, 43.61]	1e-16	12.07 [7.01, 22.32]	1e-16
OID42580	ICA1	Q05084	1.84 [1.47, 2.33]	7.32711027406907e-8	1.39 [1.02, 1.91]	0.0347853	2.40 [1.81, 3.22]	3.43693629112351e-10	1.86 [1.33, 2.66]	2.7205901867932e-4
OID42582	IDI2	Q9BXS1	1.43 [1.22, 1.67]	4.6566517301061e-6	1.25 [1.02, 1.54]	0.0332916	1.47 [1.22, 1.77]	4.10000290941293e-5	1.20 [0.96, 1.52]	0.104354
OID42584	IFIT3	O14879	1.35 [1.21, 1.51]	2.29749649305333e-8	1.34 [1.16, 1.56]	5.73838120448977e-5	1.30 [1.14, 1.49]	4.25665959247201e-5	1.08 [0.92, 1.28]	0.329316
OID42586	IFNL1	Q8IU54	1.41 [1.24, 1.62]	7.68628730662968e-8	1.25 [1.06, 1.48]	0.00616371	1.60 [1.35, 1.91]	1.34421751507574e-8	1.28 [1.07, 1.57]	0.00707517
OID42589	IFT20	Q8IY31	3.24 [2.46, 4.33]	1e-16	1.92 [1.38, 2.69]	1.4356371686863e-4	4.45 [3.21, 6.31]	1e-16	2.96 [2.02, 4.38]	1.7307563826563e-8
OID42595	IL10	P22301	1.42 [1.21, 1.69]	2.89395602519615e-5	1.36 [1.09, 1.68]	0.00787989	1.47 [1.22, 1.77]	6.73075201497175e-5	1.33 [1.02, 1.71]	0.0364718
OID42598	IL12RB1	P42701	3.69 [2.86, 4.85]	1e-16	1.60 [1.18, 2.22]	0.00202308	8.33 [5.74, 12.49]	1e-16	4.59 [3.03, 7.21]	6.66133814775094e-16
OID42602	IL15RA	Q13261	10.07 [6.99, 14.95]	1e-16	2.71 [1.72, 4.34]	1.22470845957956e-5	90.69 [43.78, 209.31]	1e-16	36.27 [17.04, 86.84]	1e-16
OID42603	IL17A	Q16552	1.48 [1.29, 1.70]	6.386593809359911e-9	1.41 [1.18, 1.70]	1.1892783816214e-4	1.43 [1.22, 1.68]	6.75058332100242e-6	1.15 [0.94, 1.40]	0.167702
OID42604	IL17C	Q9P0M4	2.47 [2.01, 3.06]	1e-16	1.62 [1.24, 2.11]	3.6252753517718e-4	2.87 [2.27, 3.66]	1e-16	1.99 [1.51, 2.67]	2.41549615420666e-7
OID42605	IL17D	Q8TAD2	1.52 [1.19, 1.97]	7.4896944633751e-4	1.11 [0.79, 1.54]	0.539313	1.79 [1.36, 2.41]	3.71932318258272e-5	1.72 [1.13, 2.59]	0.00979823
OID42612	IL20RA	Q9UHF4	1.56 [1.30, 1.88]	8.55400108745741e-7	1.27 [1.00, 1.59]	0.0458595	1.61 [1.32, 1.98]	1.97585840799874e-6	1.39 [1.05, 1.88]	0.0193398
OID42615	IL22RA1	Q8N6P7	1.64 [1.37, 1.98]	2.97524764825141e-8	1.25 [1.01, 1.54]	0.0423355	1.88 [1.54, 2.33]	3.2196534327511e-10	1.87 [1.44, 2.43]	5.52481289917139e-6
OID42623	IL34	Q6ZMJ4	1.86 [1.43, 2.44]	2.00325127219791e-6	1.25 [0.90, 1.74]	0.179627	3.02 [2.10, 4.44]	1.8177426230892e-10	2.50 [1.62, 4.00]	1.3448861234e-5
OID42627	IL4	P05112	1.21 [1.11, 1.32]	8.53592688698779e-6	1.09 [0.99, 1.22]	0.0877939	1.36 [1.20, 1.57]	2.0299454850381e-7	1.21 [1.07, 1.39]	0.00243372
OID42632	ING1	Q9UK53	1.70 [1.36, 2.15]	3.16444480252809e-6	1.46 [1.09, 1.98]	0.0113344	1.62 [1.24, 2.14]	3.4941207499728e-4	1.18 [0.84, 1.66]	0.338953
OID42640	ITGB6	P18564	5.15 [3.45, 7.83]	1e-16	1.91 [1.15, 3.25]	0.0127586	11.95 [7.03, 21.02]	1e-16	6.77 [3.59, 13.39]	2.72478262175468e-10
OID42642	ITPRIP	Q8IWB1	1.44 [1.23, 1.71]	1.45690638608809e-6	1.30 [1.07, 1.61]	0.00783572	1.54 [1.25, 1.94]	1.41260426144152e-5	1.25 [0.98, 1.63]	0.0681803
OID42645	JCHAIN	P01591	1.53 [1.27, 1.88]	4.31180564142153e-6	1.06 [0.86, 1.33]	0.583086	1.81 [1.41, 2.36]	9.67499946824546e-7	1.34 [1.04, 1.77]	0.0228304
OID42647	JTB	O76095	10.61 [7.36, 15.86]	1e-16	3.24 [2.07, 5.16]	9.47795331107671e-8	53.94 [28.01, 115.47]	1e-16	22.89 [11.81, 49.38]	1e-16
OID42648	JUN	P05412	1.56 [1.34, 1.82]	2.02167271812215e-9	1.20 [0.99, 1.45]	0.0668814	1.71 [1.45, 2.03]	1.15002452005797e-10	1.58 [1.27, 1.96]	4.78031590017691e-5
OID42663	KIF1C	O43896	2.91 [2.33, 3.67]	1e-16	1.38 [1.06, 1.80]	0.0165912	5.14 [3.81, 7.10]	1e-16	3.56 [2.59, 5.01]	1.11022302462516e-16
OID42666	KIF3A	Q9Y496	2.09 [1.74, 2.54]	3.33066907387547e-16	1.57 [1.23, 2.01]	2.7274645807418e-4	2.52 [2.00, 3.20]	1.11022302462516e-16	1.75 [1.34, 2.32]	2.00621135333368e-5
OID42669	KIFC1	Q9BW19	2.60 [2.08, 3.27]	1e-16	2.15 [1.63, 2.87]	3.18283489564308e-8	2.44 [1.91, 3.15]	1.17239551400417e-13	1.51 [1.12, 2.05]	0.00735694
OID42675	KIRREL2	Q6UWL6	8.44 [5.84, 12.49]	1e-16	2.71 [1.72, 4.35]	1.34553316541997e-5	40.52 [22.37, 78.45]	1e-16	20.59 [10.45, 43.80]	1e-16
OID42676	KLF4	O43474	2.11 [1.72, 2.61]	1.79856129989275e-14	1.55 [1.21, 2.01]	3.2196218867208e-4	1.98 [1.56, 2.56]	5.6348620214308215e-9	1.21 [0.94, 1.58]	0.143383
OID42681	KLRF1	Q9NZS2	7.72 [5.42, 11.29]	1e-16	2.37 [1.56, 3.67]	3.10908849778801e-5	19.00 [11.56, 32.87]	1e-16	7.98 [4.71, 14.29]	1e-16
OID42684	KRT5	P13647	3.07 [2.53, 3.76]	1e-16	1.58 [1.26, 2.00]	6.78410849741517e-5	4.17 [3.26, 5.42]	1e-16	2.65 [2.01, 3.58]	1.52877710490884e-13
OID42685	KRT8	P05787	1.63 [1.31, 2.05]	3.66392222228562e-6	1.32 [1.03, 1.67]	0.0286955	1.72 [1.35, 2.23]	4.98576263319173e-6	1.51 [1.13, 1.96]	0.00679989
OID42688	LAP3	P28838	1.78 [1.48, 2.14]	2.17467044372199e-10	1.46 [1.14, 1.88]	0.00318426	1.74 [1.42, 2.15]	8.54652206783158e-8	1.32 [1.02, 1.71]	0.0322724
OID42692	LEO1	Q8WVC0	2.91 [2.24, 3.84]	1e-16	2.06 [1.50, 2.86]	7.65949672221211e-6	2.93 [2.18, 4.00]	1.75970349403087e-13	1.71 [1.19, 2.48]	0.003191
OID42695	LIG3	P49916	1.82 [1.46, 2.28]	4.24747278460202e-8	1.11 [0.83, 1.48]	0.48892	3.46 [2.52, 4.83]	1e-16	3.56 [2.35, 5.57]	8.041112220524839e-11
OID42697	LILRB4	Q8NHJ6	3.72 [2.93, 4.80]	1e-16	1.57 [1.17, 2.15]	0.00259954	6.75 [4.88, 9.65]	1e-16	3.65 [2.57, 5.35]	2.2204460492503099e-16
OID42699	LPXN	O60711	2.23 [1.52, 3.31]	3.03697730196228e-5	1.86 [1.12, 3.10]	0.0166368	2.28 [1.49, 3.56]	1.3327706172838e-4	1.47 [0.90, 2.54]	0.131828
OID42702	LRIG3	Q6UXM1	2.15 [1.64, 2.85]	1.72991279079326e-8	1.17 [0.80, 1.70]	0.40427	3.79 [2.67, 5.53]	2.66453525910038e-15	3.60 [2.38, 5.55]	1.77312475813096e-9
OID42707	LRRFIP1	Q32MZ4	1.61 [1.36, 1.91]	1.02328470141799e-8	1.29 [1.04, 1.61]	0.0202006	1.75 [1.43, 2.16]	2.64962611851161e-8	1.35 [1.06, 1.74]	0.015091
OID42708	LRRN1	Q6UXK5	0.52 [0.38, 0.70]	1.43473597294941e-5	0.53 [0.34, 0.79]	0.0017102	0.70 [0.50, 1.00]	0.0504439	1.25 [0.79, 1.97]	0.338254
OID42713	LTBP3	Q9NS15	2.61 [2.08, 3.31]	1e-16	1.61 [1.20, 2.14]	0.00141335	3.37 [2.58, 4.47]	1e-16	2.67 [1.95, 3.71]	7.21885329291183e-10
OID42715	LUC7L	Q9NQ29	6.65 [4.70, 9.63]	1e-16	2.47 [1.62, 3.81]	2.88189733893551e-5	11.17 [7.35, 17.54]	1e-16	5.95 [3.74, 9.74]	4.3298697960381105e-15
OID42716	LUC7L3	O95232	4.30 [3.29, 5.73]	1e-16	1.89 [1.36, 2.65]	1.2815015613321e-4	7.02 [4.99, 10.16]	1e-16	4.57 [3.07, 6.98]	6.66133814775094e-16
OID42726	MAGEB2	O15479	2.38 [1.88, 3.02]	3.68594044175552e-14	1.78 [1.31, 2.43]	2.0416057164829e-4	2.93 [2.21, 3.93]	6.8833827526759706e-15	2.51 [1.69, 3.78]	3.68929459959588e-6
OID42731	MANSC4	A6NHS7	1.84 [1.56, 2.20]	4.72955008490317e-14	1.43 [1.17, 1.76]	4.6655950822172e-4	2.08 [1.70, 2.58]	9.34807786734382e-14	1.47 [1.17, 1.88]	7.7307461075126e-4
OID42734	MAP2K1	Q02750	2.11 [1.75, 2.56]	1e-16	1.47 [1.16, 1.90]	0.00110245	2.82 [2.23, 3.62]	1e-16	2.08 [1.57, 2.81]	1.10108740569714e-7
OID42742	MARVELD3	Q96A59	1.54 [1.32, 1.80]	1.73465649622173e-8	1.18 [0.97, 1.43]	0.0913669	1.81 [1.51, 2.18]	3.59799967597496e-11	1.58 [1.26, 1.98]	4.68534475676075e-5
OID42758	MILR1	Q7Z6M3	2.56 [2.06, 3.21]	1e-16	1.27 [0.96, 1.68]	0.0922377	3.50 [2.67, 4.66]	1e-16	2.30 [1.71, 3.15]	2.03399920239988e-8
OID42762	MMAB	Q96EY8	1.32 [1.18, 1.49]	2.11278804773674e-6	0.97 [0.83, 1.14]	0.736819	1.56 [1.35, 1.80]	2.73006173223678e-10	1.46 [1.22, 1.77]	2.05398974542081e-5
OID42763	MMP13	P45452	2.94 [2.43, 3.60]	1e-16	1.61 [1.24, 2.10]	2.7425114353285e-4	5.88 [4.46, 7.99]	1e-16	3.92 [2.88, 5.51]	1e-16
OID42771	MPST	P25325	1.48 [1.23, 1.79]	3.28072496192933e-5	0.93 [0.72, 1.21]	0.606787	2.10 [1.65, 2.70]	5.773649336404671e-10	2.06 [1.50, 2.89]	4.36144281057427e-6
OID42781	MTHFD1	P11586	1.99 [1.52, 2.63]	3.68533920269698e-7	1.85 [1.26, 2.75]	0.00176211	1.99 [1.47, 2.70]	1.03511729099282e-5	1.46 [0.98, 2.18]	0.0641293
OID42785	MTUS2	Q5JR59	1.67 [1.32, 2.13]	1.64190626237293e-5	1.54 [1.12, 2.12]	0.00768032	1.48 [1.13, 1.94]	0.00414162	1.08 [0.77, 1.52]	0.665148
OID42786	MUC13	Q9H3R2	1.91 [1.55, 2.39]	5.29381982694588e-10	1.42 [1.04, 1.91]	0.0260043	2.63 [2.03, 3.47]	5.44009282066327e-15	2.31 [1.73, 3.11]	3.3879636207601e-8
OID42787	MUC20	Q8N307	0.66 [0.57, 0.78]	2.52488324359312e-7	0.92 [0.74, 1.14]	0.423482	0.53 [0.44, 0.65]	4.41865433131738e-11	0.58 [0.45, 0.75]	1.0585316314482e-5
OID42789	MVK	Q03426	1.59 [1.33, 1.91]	2.67155360167415e-7	1.27 [0.99, 1.62]	0.0573808	1.77 [1.44, 2.18]	3.58204340633605e-8	1.53 [1.17, 2.01]	0.00175602
OID42792	MYL1	P05976	1.93 [1.66, 2.25]	1e-16	1.24 [1.04, 1.50]	0.0141602	2.73 [2.23, 3.39]	1e-16	2.19 [1.73, 2.81]	1.15296661107323e-12
OID42793	MYL11	Q96A32	1.62 [1.44, 1.83]	1.11022302462516e-16	1.09 [0.92, 1.28]	0.307416	1.97 [1.71, 2.29]	1e-16	1.78 [1.49, 2.16]	7.331346640881979e-11
OID42794	MYL3	P08590	1.86 [1.64, 2.11]	1e-16	1.14 [0.97, 1.33]	0.106921	2.51 [2.13, 3.01]	1e-16	2.12 [1.73, 2.64]	1.33226762955019e-15
OID42796	MYO6	Q9UM54	1.10 [1.03, 1.19]	0.00657461	1.01 [0.93, 1.11]	0.767183	1.23 [1.12, 1.37]	1.30152995710953e-5	1.22 [1.09, 1.38]	4.6807261678671e-4
OID42798	MYOM1	P52179	1.28 [1.13, 1.45]	4.93822459229909e-5	1.20 [1.02, 1.42]	0.0239031	1.21 [1.05, 1.41]	0.00756568	1.03 [0.86, 1.24]	0.775487
OID42802	N4BP3	O15049	1.70 [1.31, 2.25]	5.61217326903174e-5	1.34 [0.98, 1.87]	0.0634638	1.56 [1.17, 2.10]	0.00207998	1.20 [0.79, 1.79]	0.386493
OID42807	NAMPT	P43490	1.60 [1.33, 1.92]	1.87803541384923e-7	1.38 [1.09, 1.75]	0.00732649	1.64 [1.32, 2.04]	3.77676753082756e-6	1.30 [1.00, 1.71]	0.0521248
OID42808	NBN	O60934	1.41 [1.21, 1.64]	6.40314896249716e-6	1.32 [1.08, 1.62]	0.00608719	1.38 [1.15, 1.65]	3.6169786316209e-4	1.12 [0.90, 1.38]	0.305938
OID42810	NCCRP1	Q6ZVX7	4.54 [3.51, 5.98]	1e-16	1.87 [1.39, 2.55]	3.44012173891794e-5	7.41 [5.35, 10.59]	1e-16	4.44 [3.12, 6.51]	1e-16
OID42815	NDUFB10	O96000	2.61 [2.08, 3.30]	1e-16	1.55 [1.14, 2.10]	0.00570889	3.98 [3.01, 5.36]	1e-16	3.29 [2.37, 4.65]	2.01838545876853e-13
OID42817	NEB	P20929	1.25 [1.08, 1.46]	0.00233667	1.00 [0.83, 1.22]	0.984211	1.46 [1.21, 1.77]	4.99719903647167e-5	1.42 [1.12, 1.83]	0.00352981
OID42818	NECAB1	Q8N987	3.79 [3.01, 4.85]	1e-16	1.56 [1.19, 2.05]	0.00129207	10.17 [7.01, 15.33]	1e-16	6.12 [4.11, 9.63]	1e-16
OID42819	NECAB2	Q7Z6G3	11.73 [8.09, 17.63]	1e-16	4.11 [2.70, 6.47]	4.73288075397704e-12	55.98 [29.51, 117.65]	1e-16	25.56 [13.25, 54.52]	1e-16
OID42820	NECAP2	Q9NVZ3	1.25 [1.12, 1.39]	1.96337776093847e-5	1.01 [0.89, 1.14]	0.891597	1.49 [1.29, 1.73]	4.73942796119786e-9	1.40 [1.18, 1.67]	6.14180594658009e-5
OID42822	NEFL	P07196	3.22 [2.66, 3.95]	1e-16	1.74 [1.38, 2.21]	1.35770945175473e-6	5.10 [3.91, 6.83]	1e-16	3.37 [2.50, 4.67]	1e-16
OID42828	NFKB1	P19838	1.40 [1.19, 1.66]	3.17838713431717e-5	1.30 [1.05, 1.62]	0.0179627	1.39 [1.15, 1.70]	7.447683849765e-4	1.11 [0.88, 1.40]	0.373639
OID42832	NFYA	P23511	1.53 [1.29, 1.82]	1.82058608522162e-7	1.27 [1.04, 1.58]	0.0214525	1.76 [1.43, 2.19]	2.82704618603802e-8	1.46 [1.15, 1.89]	0.0021011
OID42833	NHP2	Q9NX24	1.83 [1.44, 2.34]	5.44095857257787e-7	1.50 [1.08, 2.08]	0.0153643	1.73 [1.33, 2.27]	5.85041137520781e-5	1.24 [0.88, 1.75]	0.214992
OID42842	NOS1	P29475	5.19 [4.03, 6.80]	1e-16	1.71 [1.23, 2.39]	0.00137261	12.37 [8.43, 19.00]	1e-16	8.71 [5.59, 14.36]	1e-16
OID42846	NPPB	P16860	1.36 [1.18, 1.57]	7.7700711716977e-6	1.00 [0.84, 1.21]	0.970346	1.49 [1.29, 1.74]	8.03902414636681e-8	1.36 [1.13, 1.67]	8.5781403568285e-4
OID42849	NQO1	P15559	1.74 [1.48, 2.07]	1.39988021174986e-12	1.21 [1.01, 1.46]	0.0352799	2.21 [1.79, 2.77]	1.88737914186277e-15	1.59 [1.26, 2.04]	3.658193770395e-5
OID42852	NRXN1	P58400	1.98 [1.57, 2.52]	4.2857484228164805e-9	0.94 [0.66, 1.29]	0.692794	3.18 [2.40, 4.29]	1e-16	2.83 [2.08, 3.90]	6.508960037621139e-11
OID42857	NTNG2	Q96CW9	3.91 [2.60, 6.03]	4.12281320194552e-12	1.43 [0.87, 2.31]	0.156202	7.49 [4.52, 12.90]	1e-16	5.33 [3.13, 9.38]	2.7061898277835902e-9
OID42858	NUDT15	Q9NV35	1.47 [1.22, 1.79]	3.12965710340673e-5	1.40 [1.08, 1.83]	0.0109142	1.55 [1.25, 1.95]	5.74161920148253e-5	1.30 [0.99, 1.75]	0.0595738
OID42862	NXPH1	P58417	8.37 [5.54, 12.99]	1e-16	2.07 [1.22, 3.55]	0.00688572	36.79 [19.78, 72.85]	1e-16	12.04 [6.55, 23.92]	1e-16
OID42870	OTUD1	Q5VV17	1.57 [1.34, 1.85]	1.71478222732446e-8	1.33 [1.08, 1.64]	0.00849878	1.49 [1.25, 1.77]	9.46626328124367e-6	1.19 [0.94, 1.51]	0.140229
OID42873	PADI2	Q9Y2J8	1.25 [1.12, 1.40]	6.89796105882712e-5	1.07 [0.93, 1.23]	0.365655	1.28 [1.12, 1.46]	2.1884449796594e-4	1.18 [0.99, 1.42]	0.0611879
OID42874	PADI4	Q9UM07	1.56 [1.37, 1.79]	1.6750711928637e-11	1.41 [1.18, 1.69]	1.4588048350849e-4	1.54 [1.32, 1.81]	2.43809979982856e-8	1.19 [0.99, 1.44]	0.0699468
OID42877	PAIP2B	Q9ULR5	2.27 [1.69, 3.07]	1.45684034835725e-8	1.71 [1.18, 2.48]	0.00429845	2.30 [1.66, 3.24]	4.90271548470034e-7	1.69 [1.09, 2.67]	0.0190862
OID42879	PALLD	Q8WX93	1.21 [1.08, 1.38]	0.0012035	0.99 [0.85, 1.16]	0.853038	1.45 [1.23, 1.73]	3.62491136218779e-6	1.41 [1.15, 1.76]	6.0161942191427e-4
OID42883	PBLD	P30039	1.79 [1.37, 2.37]	2.11206150086962e-5	1.67 [1.13, 2.48]	0.0104708	1.59 [1.16, 2.18]	0.00382121	1.09 [0.71, 1.67]	0.687363
OID42888	PDE10A	Q9Y233	1.83 [1.42, 2.37]	3.23036873406402e-6	1.69 [1.19, 2.38]	0.00366524	1.60 [1.20, 2.13]	0.00151685	1.15 [0.77, 1.70]	0.499846
OID42897	PDZD2	O15018	1.33 [1.13, 1.56]	4.2013037010824e-4	1.05 [0.85, 1.30]	0.631349	1.59 [1.31, 1.94]	1.9213949721264e-6	1.53 [1.18, 2.00]	0.0010275
OID42898	PEBP4	Q96S96	1.55 [1.36, 1.78]	6.139533326177122e-14	1.10 [0.98, 1.26]	0.114104	2.53 [2.01, 3.24]	1e-16	1.58 [1.30, 1.99]	4.65930407256288e-7
OID42916	PLIN1	O60240	2.17 [1.68, 2.84]	1.9561429143166703e-9	1.22 [0.87, 1.73]	0.246657	2.61 [1.92, 3.59]	4.5204173737545303e-10	1.85 [1.28, 2.73]	0.00100962
OID42933	PPP1R2B	Q6NXS1	1.28 [1.13, 1.46]	1.0238425396891e-4	1.14 [0.95, 1.36]	0.16007	1.41 [1.22, 1.65]	4.60825965542533e-6	1.33 [1.10, 1.59]	0.00312357
OID42939	PREB	Q9HCU5	2.73 [1.97, 3.83]	7.822529290990591e-10	1.17 [0.72, 1.86]	0.523312	4.92 [3.32, 7.46]	1.11022302462516e-16	3.49 [2.18, 5.68]	7.60016819478793e-8
OID42940	PRKAB1	Q9Y478	1.78 [1.45, 2.21]	2.13057547160389e-8	1.16 [0.87, 1.54]	0.32023	2.51 [1.95, 3.28]	1.17683640610267e-13	2.24 [1.62, 3.14]	5.32214935677899e-7
OID42942	PRKAR1B	P31321	2.55 [2.08, 3.14]	1e-16	1.50 [1.16, 1.94]	0.00235962	3.25 [2.56, 4.18]	1e-16	2.42 [1.80, 3.28]	9.33210064779644e-10
OID42945	PRKRA	O75569	1.51 [1.27, 1.81]	1.15423534452486e-6	1.22 [0.98, 1.54]	0.072007	1.61 [1.32, 1.99]	2.32938299626895e-6	1.26 [1.00, 1.61]	0.0532573
OID42946	PROCR	Q9UNN8	1.46 [1.23, 1.75]	1.70054976272871e-5	1.07 [0.85, 1.37]	0.56177	2.02 [1.61, 2.57]	3.10953374160761e-10	2.03 [1.51, 2.76]	1.45800481332614e-6
OID42947	PROM1	O43490	1.40 [1.29, 1.52]	1e-16	1.22 [1.11, 1.35]	1.61598759218506e-5	1.56 [1.41, 1.74]	1e-16	1.33 [1.19, 1.50]	1.08386937647254e-7
OID42948	PRPH	P41219	2.80 [2.26, 3.51]	1e-16	1.60 [1.23, 2.08]	3.1029517190073e-4	3.77 [2.88, 5.02]	1e-16	2.36 [1.74, 3.26]	1.14523290850599e-8
OID42955	PRSS22	Q9GZN4	3.97 [3.00, 5.34]	1e-16	1.93 [1.38, 2.72]	1.4075015156578e-4	6.43 [4.51, 9.40]	1e-16	3.30 [2.25, 4.94]	1.04869224415438e-10
OID42956	PRTFDC1	Q9NRG1	0.82 [0.74, 0.90]	2.26426361801257e-5	0.86 [0.76, 0.97]	0.01096	0.84 [0.76, 0.94]	0.00214083	0.96 [0.84, 1.09]	0.527641
OID42957	PRUNE2	Q8WUY3	1.25 [1.11, 1.43]	2.7743062516394e-4	1.09 [0.94, 1.27]	0.251971	1.41 [1.20, 1.68]	1.83479172219947e-5	1.22 [1.02, 1.47]	0.0275113
OID42963	PTEN	P60484	1.45 [1.20, 1.76]	6.80687199784424e-5	1.18 [0.93, 1.49]	0.161618	1.68 [1.32, 2.14]	9.63905764483908e-6	1.31 [1.02, 1.73]	0.0346104
OID42965	PTP4A3	O75365	3.93 [3.05, 5.14]	1e-16	1.99 [1.50, 2.69]	1.21721385726303e-6	4.55 [3.36, 6.27]	1e-16	3.05 [2.12, 4.46]	1.4383116919702802e-9
OID42968	PTS	Q03393	1.54 [1.26, 1.90]	2.61232533624867e-5	1.43 [1.07, 1.92]	0.0161404	1.68 [1.33, 2.13]	1.31506439273732e-5	1.47 [1.09, 1.98]	0.0122162
OID42970	PXN	P49023	1.67 [1.41, 1.99]	1.08272935062104e-9	1.41 [1.13, 1.77]	0.00249618	1.71 [1.40, 2.09]	4.88092936068441e-8	1.34 [1.05, 1.73]	0.0193495
OID42971	PYY	P10082	1.57 [1.37, 1.81]	2.4801161124798897e-11	1.19 [1.00, 1.42]	0.0465721	1.73 [1.46, 2.06]	2.3291257811308697e-11	1.36 [1.13, 1.67]	0.00116923
OID42977	RAB44	Q7Z6P3	1.83 [1.55, 2.17]	1.80189196896663e-13	1.48 [1.19, 1.85]	4.0791971318143e-4	1.95 [1.60, 2.40]	1.02482466957099e-11	1.44 [1.13, 1.86]	0.00293423
OID42982	RAD23B	P54727	8.62 [5.62, 13.55]	1e-16	2.47 [1.52, 4.10]	2.7303680731538e-4	15.16 [8.92, 26.81]	1e-16	6.77 [3.73, 12.89]	1.5717538381920797e-11
OID42985	RAMP2	O60895	44.24 [25.49, 81.23]	1e-16	12.41 [6.37, 25.11]	1.77635683940025e-15	333.35 [126.88, 1048.76]	1e-16	130.17 [48.19, 417.10]	1e-16
OID42991	RARRES1	P49788	1.59 [1.28, 1.99]	2.91735706553498e-5	1.17 [0.85, 1.58]	0.331272	2.07 [1.60, 2.70]	1.89480147128052e-8	2.01 [1.44, 2.79]	5.30673624827838e-5
OID42995	RBFOX3	A6NFN3	9.37 [6.78, 13.33]	1e-16	3.82 [2.63, 5.70]	1.63535851527286e-13	15.44 [10.25, 24.47]	1e-16	8.46 [5.39, 13.98]	1e-16
OID43000	RC3H1	Q5TC82	1.42 [1.14, 1.78]	0.0017434	1.25 [0.93, 1.69]	0.139396	1.75 [1.34, 2.31]	4.28330481827555e-5	1.68 [1.17, 2.43]	0.00457516
OID43001	RCC1	P18754	2.51 [1.95, 3.27]	3.70814490224802e-14	1.65 [1.23, 2.23]	6.9478603577077e-4	2.53 [1.90, 3.41]	1.46983536453149e-11	1.80 [1.27, 2.50]	0.00120543
OID43013	RILPL1	Q5EBL4	1.74 [1.41, 2.17]	1.5119813023822801e-07	1.49 [1.13, 1.97]	0.00442454	1.80 [1.40, 2.33]	3.91821578993312e-6	1.34 [0.98, 1.86]	0.0699399
OID43029	RPH3A	Q9Y2J0	1.41 [1.19, 1.67]	4.57192434211162e-5	1.15 [0.92, 1.43]	0.222336	1.82 [1.48, 2.26]	6.448321099306041e-9	1.86 [1.42, 2.47]	7.39705759511544e-6
OID43041	S100A14	Q9HCY8	1.52 [1.30, 1.80]	2.30467252282374e-7	1.24 [1.00, 1.55]	0.0526254	1.86 [1.52, 2.28]	3.17184389864167e-10	1.54 [1.22, 1.97]	2.3555076917902e-4
OID43042	S100A3	P33764	1.32 [1.15, 1.52]	5.4621689671408e-5	1.15 [0.98, 1.36]	0.0885212	1.41 [1.20, 1.67]	2.40384348113576e-5	1.40 [1.11, 1.78]	0.00517016
OID43046	SART1	O43290	1.42 [1.22, 1.65]	2.06272740754798e-6	1.25 [1.03, 1.53]	0.0216004	1.50 [1.26, 1.80]	2.65507340535542e-6	1.26 [1.02, 1.55]	0.0277532
OID43049	SAT2	Q96F10	1.45 [1.24, 1.70]	1.90604752137169e-6	1.30 [1.05, 1.59]	0.0156071	1.46 [1.22, 1.74]	3.01798319911617e-5	1.27 [0.99, 1.63]	0.0625322
OID43054	SCGN	O76038	4.02 [3.02, 5.43]	1e-16	1.74 [1.20, 2.55]	0.00311281	8.01 [5.52, 11.95]	1e-16	5.69 [3.58, 9.41]	7.77156117237611e-16
OID43056	SCN2B	O60939	1.34 [1.16, 1.58]	6.62273986425932e-5	1.20 [1.00, 1.45]	0.0515984	1.51 [1.24, 1.86]	1.46012073979351e-5	1.29 [1.04, 1.65]	0.0197823
OID43059	SCP2	P22307	1.45 [1.26, 1.67]	8.25261859960236e-8	1.20 [0.98, 1.46]	0.0716937	1.54 [1.32, 1.81]	3.36086585228657e-8	1.37 [1.12, 1.69]	0.00207273
OID43060	SCT	P09683	1.58 [1.36, 1.84]	6.66977362229204e-10	1.23 [1.02, 1.48]	0.0299863	2.23 [1.83, 2.76]	1e-16	1.84 [1.46, 2.35]	4.75797188315141e-8
OID43064	SERPINB5	P36952	2.45 [1.89, 3.22]	1.5745182935233998e-12	1.69 [1.23, 2.36]	0.0010024	3.14 [2.25, 4.47]	9.25703957932456e-13	2.04 [1.38, 3.09]	2.6611914485874e-4
OID43066	SFTPA2	Q8IWL1	1.56 [1.30, 1.88]	1.34302506771267e-6	1.28 [1.01, 1.63]	0.0425282	1.70 [1.37, 2.12]	1.39483233152493e-6	1.36 [1.05, 1.78]	0.0210289
OID43072	SH3D19	Q5HYK7	1.54 [1.18, 2.03]	0.00137009	0.91 [0.63, 1.30]	0.598338	2.27 [1.64, 3.19]	6.88438523854806e-7	2.10 [1.39, 3.19]	3.5373057894816e-4
OID43075	SHC3	Q92529	5.26 [3.99, 7.08]	1e-16	1.87 [1.32, 2.66]	3.4237531673497e-4	16.44 [10.58, 26.83]	1e-16	8.52 [5.33, 14.25]	1e-16
OID43079	SIGLEC15	Q6ZMC9	1.23 [1.05, 1.45]	0.0118185	1.01 [0.83, 1.23]	0.908398	1.53 [1.25, 1.87]	2.23924679544352e-5	1.59 [1.23, 2.07]	3.8106754831446e-4
OID43080	SIPA1	Q96FS4	1.74 [1.42, 2.16]	9.30976429280861e-8	1.35 [1.03, 1.77]	0.0269942	1.77 [1.40, 2.25]	1.88424268621201e-6	1.49 [1.06, 2.07]	0.0212635
OID43085	SLAMF1	Q13291	4.39 [3.09, 6.35]	1e-16	2.68 [1.80, 4.04]	9.49446970044399e-7	3.59 [2.47, 5.36]	1.08568709578094e-12	1.92 [1.22, 3.00]	0.00510826
OID43086	SLAMF6	Q96DU3	1.57 [1.31, 1.92]	2.17007034564176e-7	1.16 [0.96, 1.44]	0.128711	2.26 [1.74, 2.98]	2.7158830739892895e-11	1.71 [1.29, 2.31]	9.10545440636623e-5
OID43087	SLAMF8	Q9P0V8	2.33 [1.82, 3.02]	1.33881794539548e-12	1.59 [1.18, 2.14]	0.00177683	3.18 [2.31, 4.45]	4.18554080283684e-14	1.95 [1.37, 2.87]	1.2952070464933e-4
OID43088	SLC12A2	P55011	1.36 [1.19, 1.57]	4.51021120195794e-6	1.20 [1.01, 1.44]	0.0429786	1.39 [1.18, 1.64]	5.15462532688638e-5	1.16 [0.96, 1.42]	0.117436
OID43091	SLC27A4	Q6P1M0	1.28 [1.12, 1.47]	3.7602288779259e-4	1.06 [0.89, 1.28]	0.50529	1.47 [1.25, 1.74]	2.46927616220916e-6	1.46 [1.17, 1.86]	7.6468712884059e-4
OID43094	SLC39A14	Q15043	8.43 [5.85, 12.47]	1e-16	2.94 [1.89, 4.67]	7.51002436572001e-7	17.70 [10.99, 29.89]	1e-16	6.41 [3.88, 11.18]	1.11022302462516e-16
OID43097	SLC51B	Q86UW2	1.15 [0.98, 1.34]	0.0807459	0.97 [0.78, 1.20]	0.776753	1.48 [1.24, 1.78]	1.65331260759682e-5	1.71 [1.34, 2.17]	1.28887857383519e-5
OID43110	SORBS1	Q9BX66	2.33 [1.78, 3.09]	1.33928312884279e-10	1.37 [0.95, 1.95]	0.0876892	2.59 [1.91, 3.59]	3.67308627957641e-10	1.82 [1.24, 2.72]	0.00172391
OID43111	SORCS2	Q96PQ0	1.22 [1.12, 1.34]	1.25245743765046e-6	1.06 [0.96, 1.18]	0.233926	1.46 [1.28, 1.68]	1.79239179054491e-10	1.23 [1.10, 1.41]	3.487307689054e-4
OID43116	SOX9	P48436	1.41 [1.23, 1.62]	2.88912193058266e-8	1.19 [1.02, 1.40]	0.0276451	1.60 [1.33, 1.95]	2.41243302001593e-8	1.23 [1.03, 1.49]	0.0198444
OID43117	SPA17	Q15506	1.88 [1.56, 2.28]	9.88942261415104e-12	1.31 [1.02, 1.68]	0.0370035	2.03 [1.64, 2.53]	2.17081908004957e-11	1.62 [1.24, 2.13]	4.1344486332373e-4
OID43118	SPACA5	Q96QH8	8.72 [6.20, 12.58]	1e-16	2.73 [1.81, 4.20]	7.95586628021816e-7	25.82 [15.40, 46.03]	1e-16	11.44 [6.56, 21.28]	1e-16
OID43126	SPRING1	Q9H741	1.67 [1.41, 2.00]	1.82324599862227e-10	1.16 [0.95, 1.44]	0.152506	2.22 [1.80, 2.76]	3.5527136788005e-15	1.97 [1.50, 2.61]	3.27307067560234e-7
OID43141	STX1B	P61266	1.64 [1.40, 1.93]	2.24350538147178e-11	1.11 [0.93, 1.33]	0.237434	2.19 [1.79, 2.70]	1.11022302462516e-16	1.93 [1.50, 2.50]	5.52671011178063e-8
OID43147	SUMF1	Q8NBK3	1.38 [1.21, 1.58]	2.19465879403025e-6	1.14 [0.96, 1.36]	0.133718	1.58 [1.35, 1.86]	7.22071091807663e-9	1.69 [1.34, 2.16]	8.50560720389026e-6
OID43153	SYNM	O15061	2.78 [2.29, 3.41]	1e-16	1.44 [1.12, 1.86]	0.00478267	3.82 [3.02, 4.93]	1e-16	2.66 [2.02, 3.57]	4.2188474935756e-14
OID43159	TARBP2	Q15633	1.92 [1.50, 2.48]	1.17494748486102e-7	1.53 [1.11, 2.10]	0.00894729	2.30 [1.71, 3.11]	1.54156724052612e-8	1.96 [1.34, 2.89]	5.2387389628139e-4
OID43163	TBC1D2	Q9BYX2	1.37 [1.18, 1.59]	2.27781500269364e-5	1.40 [1.15, 1.71]	7.4692530541598e-4	1.26 [1.06, 1.51]	0.00800635	1.01 [0.81, 1.26]	0.95614
OID43168	TDGF1	P13385	1.09 [1.03, 1.16]	0.00306295	0.98 [0.90, 1.06]	0.613484	1.24 [1.15, 1.33]	6.7813282766948605e-9	1.23 [1.13, 1.35]	1.70519220510368e-6
OID43176	TES	Q9UGI8	1.81 [1.44, 2.31]	4.13249332531507e-7	1.53 [1.11, 2.09]	0.00904771	1.80 [1.40, 2.33]	6.54794132481928e-6	1.35 [0.97, 1.89]	0.0754411
OID43191	TIGIT	Q495A1	3.56 [2.75, 4.68]	1e-16	1.88 [1.37, 2.60]	8.01835213684043e-5	5.25 [3.84, 7.35]	1e-16	3.68 [2.54, 5.47]	1.39110944985532e-13
OID43201	TMEM108	Q6UXF1	1.62 [1.33, 2.00]	8.56472517019036e-7	1.67 [1.28, 2.19]	1.1441823779301e-4	1.36 [1.10, 1.70]	0.00443977	1.00 [0.75, 1.34]	0.998907
OID43202	TMOD4	Q9NZQ9	1.36 [1.19, 1.58]	4.30959560648869e-6	1.15 [0.97, 1.38]	0.0978555	1.47 [1.24, 1.76]	4.1623199207308e-6	1.29 [1.05, 1.61]	0.0163714
OID43204	TNF	P01375	1.70 [1.41, 2.06]	7.575891913802481e-9	1.25 [0.96, 1.63]	0.0955203	1.96 [1.57, 2.49]	8.2926077116241e-10	1.52 [1.18, 1.96]	0.00125354
OID43206	TNFRSF13C	Q96RJ3	2.34 [1.84, 3.00]	3.18522985764957e-13	1.20 [0.90, 1.61]	0.222246	5.77 [4.06, 8.43]	1e-16	3.70 [2.51, 5.65]	3.98903132747819e-13
OID43207	TNFSF15	O95150	2.67 [2.02, 3.56]	3.13749026759069e-13	1.22 [0.88, 1.73]	0.241369	4.94 [3.40, 7.35]	1e-16	3.40 [2.19, 5.49]	8.416696450908031e-9
OID43208	TNFSF9	P41273	1.48 [1.23, 1.79]	2.63139666072387e-5	1.29 [1.01, 1.66]	0.0437815	1.48 [1.18, 1.86]	4.8294600645149e-4	1.21 [0.90, 1.64]	0.208468
OID43215	TOX	O94900	2.15 [1.67, 2.79]	8.90192808356005e-10	1.65 [1.20, 2.29]	0.00198717	2.31 [1.71, 3.15]	3.13921129091455e-8	1.58 [1.07, 2.34]	0.0202723
OID43216	TOX3	O15405	1.98 [1.48, 2.66]	3.76234699572819e-6	1.63 [1.11, 2.41]	0.0125652	1.79 [1.28, 2.51]	8.6870764654223e-4	1.13 [0.70, 1.82]	0.620651
OID43219	TP53INP2	Q8IXH6	3.56 [2.58, 4.97]	5.55111512312578e-16	1.81 [1.20, 2.76]	0.00463879	5.93 [3.98, 9.04]	1e-16	3.80 [2.36, 6.24]	1.19326908354367e-8
OID43222	TPM3	P06753	1.44 [1.22, 1.71]	3.70922907910742e-6	1.09 [0.90, 1.33]	0.373786	1.84 [1.48, 2.31]	5.5244843144564e-9	1.53 [1.19, 2.00]	5.2460257319797e-4
OID43225	TPPP3	Q9BW30	1.38 [1.20, 1.59]	3.74125097490907e-6	1.03 [0.86, 1.22]	0.777696	1.55 [1.32, 1.84]	8.08329230217453e-8	1.36 [1.12, 1.66]	0.00170176
OID43226	TPR	P12270	1.97 [1.61, 2.43]	9.406142531531707e-12	1.45 [1.11, 1.89]	0.00544528	2.22 [1.75, 2.84]	1.4689249816513e-11	1.62 [1.20, 2.23]	0.00152294
OID43229	TPSD1	Q9BZJ3	2.39 [1.93, 2.98]	1e-16	1.47 [1.12, 1.93]	0.00475674	3.01 [2.33, 3.96]	1e-16	2.24 [1.64, 3.09]	2.38282543363333e-7
OID43231	TPT1	P13693	1.29 [1.13, 1.48]	1.76569434568e-4	1.12 [0.93, 1.35]	0.221214	1.45 [1.23, 1.71]	8.41797659012489e-6	1.40 [1.13, 1.76]	0.00232362
OID43234	TRAK1	Q9UPV9	3.26 [2.46, 4.38]	1e-16	1.77 [1.21, 2.59]	0.00314499	5.37 [3.75, 7.85]	1e-16	4.03 [2.55, 6.53]	3.79179687648445e-10
OID43251	TTC32	Q5I0X7	1.79 [1.56, 2.08]	1e-16	1.30 [1.09, 1.55]	0.00435508	2.17 [1.83, 2.61]	1e-16	1.72 [1.41, 2.11]	4.36016249771854e-8
OID43253	TTN	Q8WZ42	1.31 [1.15, 1.50]	4.08931936481949e-5	1.04 [0.86, 1.25]	0.705455	1.39 [1.20, 1.61]	9.32028584399447e-6	1.31 [1.07, 1.61]	0.00762526
OID43257	TXLNB	Q8N3L3	3.34 [2.42, 4.67]	3.29736238313672e-14	1.58 [1.01, 2.49]	0.0447543	4.22 [2.95, 6.14]	6.66133814775094e-16	2.91 [1.83, 4.72]	3.55496424642165e-6
OID43259	TYMS	P04818	2.03 [1.62, 2.57]	6.47785158847114e-10	1.59 [1.17, 2.16]	0.00274601	2.04 [1.58, 2.67]	7.13741812319313e-8	1.51 [1.06, 2.17]	0.023661
OID43263	UBTD2	Q8WUN7	2.18 [1.71, 2.83]	5.4343418653957094e-11	1.48 [1.08, 2.02]	0.0140945	2.35 [1.80, 3.14]	1.05688457985309e-10	1.93 [1.34, 2.76]	3.6881509610331e-4
OID43270	UNC5D	Q6UXZ4	5.84 [4.16, 8.36]	1e-16	1.72 [1.13, 2.65]	0.0111997	19.66 [11.88, 34.10]	1e-16	8.94 [5.32, 15.91]	1e-16
OID43275	VAMP5	O95183	1.44 [1.25, 1.67]	5.08430238244095e-7	1.14 [0.94, 1.38]	0.193718	1.47 [1.26, 1.73]	1.99957568103315e-6	1.23 [1.01, 1.52]	0.0376802
OID43279	VSTM1	Q6UX27	3.25 [2.55, 4.21]	1e-16	2.26 [1.66, 3.12]	1.0309470865888e-7	3.66 [2.74, 4.97]	1e-16	1.91 [1.39, 2.67]	4.36920801630825e-5
OID43287	WNT9A	O14904	1.82 [1.42, 2.34]	1.34684174979416e-6	1.10 [0.79, 1.53]	0.589805	2.47 [1.82, 3.39]	3.00132696473554e-9	2.01 [1.37, 2.99]	2.9255400018812e-4
OID43288	WSCD2	Q2TBF2	1.31 [1.13, 1.53]	2.1245141535664e-4	1.22 [1.02, 1.48]	0.0312941	1.51 [1.23, 1.88]	2.32488466513914e-5	1.28 [1.02, 1.64]	0.0294622
OID43289	XIAP	P98170	1.90 [1.53, 2.38]	1.72609149196035e-9	1.22 [0.93, 1.62]	0.154423	2.52 [1.91, 3.36]	5.71565017537523e-12	1.89 [1.38, 2.66]	6.68074755962866e-5
OID43291	YTHDF3	Q7Z739	1.46 [1.17, 1.83]	7.4288842092873e-4	1.24 [0.91, 1.68]	0.167545	1.76 [1.35, 2.29]	2.19321301480058e-5	1.54 [1.12, 2.15]	0.00822786
OID43298	ZFAND6	Q6FIF0	1.72 [1.44, 2.08]	8.06619659954322e-10	1.33 [1.05, 1.67]	0.0169911	1.91 [1.54, 2.39]	9.22689924465203e-10	1.43 [1.11, 1.85]	0.00499061
OID43301	ZNF207	O43670	1.38 [1.17, 1.64]	1.1339881232375e-4	1.20 [0.97, 1.47]	0.0973451	1.52 [1.26, 1.84]	1.16091210889957e-5	1.46 [1.13, 1.88]	0.00408634
OID43311	AAMDC	Q9H7C9	1.77 [1.38, 2.29]	7.68383852167709e-6	1.14 [0.80, 1.62]	0.470607	2.18 [1.61, 2.98]	3.39733067789005e-7	1.60 [1.13, 2.29]	0.00806289
OID43313	ABHD14B	Q96IU4	1.57 [1.31, 1.89]	5.87931639151051e-7	1.01 [0.77, 1.32]	0.939297	2.35 [1.87, 2.97]	1.9872992140790302e-14	2.63 [1.92, 3.67]	3.59243412795251e-10
OID43314	ABI3BP	Q7Z7G0	6.71 [4.80, 9.57]	1e-16	2.77 [1.85, 4.20]	4.90540871256329e-7	8.30 [5.57, 12.71]	1e-16	3.87 [2.40, 6.41]	6.3808709427348714e-9
OID43315	ABL1	P00519	2.12 [1.72, 2.63]	9.03721542044877e-14	1.06 [0.80, 1.40]	0.694455	4.14 [3.08, 5.68]	1e-16	2.32 [1.73, 3.19]	8.64692983881809e-10
OID43317	ACE2	Q9BYF1	1.25 [1.08, 1.45]	0.00359482	0.89 [0.72, 1.11]	0.31199	1.45 [1.22, 1.71]	1.97691736920635e-5	1.56 [1.23, 1.99]	2.6034778090355e-4
OID43320	ACP6	Q9NPH0	4.76 [3.50, 6.60]	1e-16	2.29 [1.59, 3.35]	4.0457195433774e-6	7.03 [4.75, 10.66]	1e-16	2.79 [1.84, 4.35]	5.02708724092749e-7
OID43322	ACRV1	P26436	3.02 [2.38, 3.89]	1e-16	1.70 [1.27, 2.29]	3.5267817349526e-4	3.66 [2.79, 4.93]	1e-16	2.78 [1.99, 3.94]	3.09361980477263e-10
OID43323	ACTA2	P62736	4.01 [3.13, 5.22]	1e-16	1.29 [0.94, 1.76]	0.113285	9.17 [6.42, 13.56]	1e-16	4.31 [3.00, 6.45]	1e-16
OID43324	ACTN2	P35609	1.84 [1.61, 2.12]	1e-16	1.05 [0.87, 1.27]	0.606137	2.52 [2.12, 3.04]	1e-16	2.24 [1.80, 2.84]	6.10622663543836e-15
OID43325	ACVRL1	P37023	33.79 [20.05, 60.08]	1e-16	8.34 [4.43, 16.37]	8.333445045138889e-12	256.65 [102.86, 758.06]	1e-16	100.39 [39.24, 305.73]	1e-16
OID43326	ADA	P00813	4.23 [3.28, 5.54]	1e-16	2.21 [1.62, 3.06]	5.30281920263498e-7	5.47 [4.02, 7.61]	1e-16	2.97 [2.09, 4.31]	2.62467270140121e-10
OID43328	ADAM22	Q9P0K1	16.47 [10.86, 25.87]	1e-16	4.19 [2.56, 7.03]	3.47229933694848e-9	126.55 [58.69, 305.93]	1e-16	43.30 [19.68, 106.20]	1e-16
OID43329	ADAM23	O75077	2.59 [2.04, 3.33]	3.33066907387547e-16	1.27 [0.95, 1.70]	0.106074	4.98 [3.54, 7.15]	1e-16	2.68 [1.89, 3.89]	3.88416832031169e-9
OID43330	ADAM9	Q13443	21.44 [13.57, 35.13]	1e-16	4.37 [2.48, 7.87]	1.75893277942762e-7	141.34 [65.39, 337.95]	1e-16	44.76 [19.98, 110.42]	1e-16
OID43331	ADAMTS1	Q9UHI8	2.62 [1.98, 3.52]	9.11493103217254e-14	1.36 [0.99, 1.79]	0.0546097	3.00 [2.19, 4.21]	2.72004641033163e-14	2.14 [1.60, 2.92]	1.76430634424296e-6
OID43332	ADAMTS15	Q8TE58	1.68 [1.43, 1.98]	1.35246036592207e-10	1.11 [0.88, 1.39]	0.397831	2.10 [1.73, 2.58]	1.27675647831893e-14	1.69 [1.34, 2.15]	6.77158980655346e-6
OID43333	ADAMTSL4	Q6UY14	2.53 [1.61, 3.99]	4.50208631087579e-5	1.51 [0.81, 2.84]	0.194451	3.62 [2.11, 6.30]	2.1849587545919e-6	2.42 [1.27, 4.71]	0.00724689
OID43334	ADGRB1	O14514	4.62 [3.35, 6.49]	1e-16	1.49 [1.03, 2.22]	0.0359597	9.06 [6.08, 13.92]	1e-16	4.56 [3.02, 7.11]	2.55351295663786e-15
OID43335	ADGRB3	O60242	13.09 [8.58, 20.55]	1e-16	3.15 [1.83, 5.51]	2.56403860493526e-5	42.66 [23.46, 82.37]	1e-16	17.33 [8.80, 36.51]	1e-16
OID43336	ADGRE1	Q14246	2.12 [1.69, 2.70]	4.62179183813305e-11	1.40 [1.04, 1.90]	0.0256011	2.75 [2.07, 3.70]	4.14224210487646e-13	2.10 [1.47, 3.07]	2.91988983434077e-5
OID43337	ADGRE3	Q9BY15	2.47 [1.87, 3.29]	5.5690008160524895e-11	1.72 [1.19, 2.50]	0.00403716	3.05 [2.19, 4.31]	1.01105790406564e-11	2.18 [1.44, 3.33]	2.1425886186776e-4
OID43339	ADM	P35318	1.13 [1.06, 1.20]	1.1088910527745e-4	1.01 [0.93, 1.10]	0.76671	1.17 [1.09, 1.27]	2.63595113544346e-5	1.09 [1.00, 1.19]	0.0407586
OID43341	AFAP1L1	Q8TED9	12.70 [8.70, 19.19]	1e-16	3.78 [2.40, 6.03]	7.19093962153749e-9	31.91 [18.54, 59.16]	1e-16	15.18 [8.47, 29.30]	1e-16
OID43343	AGR2	O95994	1.70 [1.51, 1.92]	1e-16	1.10 [0.94, 1.28]	0.231149	2.31 [1.99, 2.71]	1e-16	2.02 [1.68, 2.46]	3.33066907387547e-16
OID43344	AGRP	O00253	1.41 [1.22, 1.63]	2.06775129740766e-6	1.08 [0.89, 1.31]	0.433812	1.79 [1.48, 2.18]	2.17960538506645e-10	1.41 [1.17, 1.72]	3.1861562465174e-4
OID43345	AHNAK	Q09666	13.90 [9.27, 21.52]	1e-16	3.51 [2.14, 5.88]	3.51614071081308e-7	35.13 [20.27, 64.58]	1e-16	13.93 [7.62, 26.98]	1e-16
OID43346	AHNAK2	Q8IVF2	6.24 [4.60, 8.67]	1e-16	2.00 [1.40, 2.90]	1.0445585874252e-4	9.06 [6.26, 13.53]	1e-16	4.26 [2.93, 6.40]	1.33226762955019e-15
OID43348	AIF1L	Q9BQI0	3.14 [2.47, 4.05]	1e-16	1.21 [0.87, 1.67]	0.264231	6.32 [4.63, 8.85]	1e-16	5.13 [3.56, 7.67]	1e-16
OID43351	AKAP2	Q9Y2D5	3.55 [2.78, 4.61]	1e-16	1.62 [1.17, 2.26]	0.00384999	5.10 [3.79, 7.01]	1e-16	2.40 [1.79, 3.31]	7.06113501003358e-10
OID43352	AKT1S1	Q96B36	1.45 [1.21, 1.75]	5.89574504380463e-5	1.18 [0.91, 1.53]	0.201496	1.58 [1.27, 1.98]	3.9099960396749e-5	1.31 [1.00, 1.72]	0.046977
OID43358	AMBP	P02760	327.41 [117.00, 974.77]	1e-16	28.80 [8.03, 108.47]	1.37676762435035e-7	1111.18 [298.17, 4576.74]	1e-16	98.47 [21.18, 501.25]	9.33577992690004e-10
OID43362	ANGPT2	O15123	2.95 [2.20, 4.00]	6.7390537594747e-14	1.73 [1.18, 2.55]	0.00489973	4.11 [2.87, 5.97]	4.44089209850063e-16	2.87 [1.83, 4.56]	2.57518631707754e-6
OID43365	ANKZF1	Q9H8Y5	1.54 [1.27, 1.87]	5.55978511629363e-6	1.14 [0.88, 1.49]	0.316942	1.93 [1.53, 2.47]	2.06137712455146e-8	1.58 [1.20, 2.11]	0.00101117
OID43367	ANXA10	Q9UJ72	1.42 [1.25, 1.61]	8.72909823312895e-8	1.06 [0.89, 1.26]	0.50491581458869506	1.61 [1.39, 1.88]	3.59655527581992e-10	1.43 [1.18, 1.73]	2.1585299508908e-4
OID43370	AP3B1	O00203	1.46 [1.26, 1.71]	1.84991885587849e-7	1.13 [0.95, 1.35]	0.171343	2.03 [1.64, 2.53]	1.10567111022419e-12	1.79 [1.38, 2.37]	2.59881756969893e-6
OID43372	APBB1IP	Q7Z5R6	2.23 [1.77, 2.83]	2.85516055242852e-12	1.89 [1.39, 2.60]	5.23285787242811e-5	2.14 [1.65, 2.79]	6.28856600126682e-9	1.47 [1.04, 2.08]	0.0273961
OID43374	APIP	Q96GX9	1.52 [1.25, 1.87]	2.75291716514969e-5	1.50 [1.15, 1.97]	0.00313516	1.32 [1.05, 1.68]	0.0196255	0.96 [0.71, 1.28]	0.75861
OID43376	AREG	P15514	4.13 [3.11, 5.57]	1e-16	1.94 [1.38, 2.77]	1.2749292357805e-4	5.29 [3.80, 7.54]	1e-16	2.98 [2.03, 4.51]	3.20618953608687e-9
OID43379	ARG1	P05089	1.60 [1.28, 2.01]	3.42769147793076e-5	1.69 [1.23, 2.32]	0.00106272	1.52 [1.17, 1.98]	0.00191126	1.12 [0.80, 1.57]	0.503123
OID43380	ARHGAP27	Q6ZUM4	3.39 [2.62, 4.45]	1e-16	2.27 [1.62, 3.22]	1.47969869301878e-6	3.83 [2.85, 5.23]	1e-16	2.65 [1.80, 3.98]	3.78604089412704e-7
OID43389	ASGR1	P07306	22.68 [14.55, 36.74]	1e-16	7.43 [4.41, 12.91]	1.99840144432528e-15	70.76 [37.14, 147.03]	1e-16	27.11 [13.77, 57.99]	1e-16
OID43390	ASPSCR1	Q9BZE9	1.73 [1.37, 2.21]	4.02473411609261e-6	1.21 [0.87, 1.68]	0.261956	2.10 [1.57, 2.84]	3.97542870178569e-7	1.56 [1.11, 2.20]	0.00973786
OID43391	ASRGL1	Q7L266	1.64 [1.35, 2.01]	2.59699391436108e-7	1.30 [1.00, 1.71]	0.0518457	1.77 [1.41, 2.24]	5.55023668136201e-7	1.41 [1.06, 1.91]	0.0163131
OID43392	ASS1	P00966	1.48 [1.26, 1.74]	1.4805683646868e-6	1.19 [0.95, 1.48]	0.131977	1.55 [1.28, 1.88]	7.32976187534096e-6	1.29 [1.01, 1.65]	0.0386614
OID43393	ATG16L1	Q676U5	2.74 [2.09, 3.63]	4.57411886145565e-14	1.82 [1.26, 2.67]	0.00150359	3.05 [2.23, 4.23]	1.11388676060642e-12	1.93 [1.30, 2.92]	0.0010896
OID43396	ATP6V1G2	O95670	1.33 [1.13, 1.56]	3.8790099807029e-4	1.11 [0.91, 1.38]	0.311382	1.48 [1.22, 1.80]	6.81420041671599e-5	1.31 [1.02, 1.70]	0.0319982
OID43397	ATRAID	Q6UW56	34.16 [20.26, 60.97]	1e-16	11.08 [5.98, 21.35]	3.33066907387547e-16	149.96 [66.60, 390.47]	1e-16	76.57 [32.00, 210.21]	1e-16
OID43403	BAG3	O95817	2.03 [1.72, 2.39]	1e-16	1.29 [1.03, 1.60]	0.0236919	2.58 [2.10, 3.20]	1e-16	1.70 [1.37, 2.14]	8.54165246200189e-7
OID43405	BAG6	P46379	2.91 [1.81, 4.76]	8.01271883610344e-6	1.48 [0.78, 2.87]	0.234462	3.63 [2.04, 6.56]	8.27728254826354e-6	2.10 [1.07, 4.22]	0.0306948
OID43406	BANK1	Q8NDB2	0.70 [0.61, 0.80]	1.86454261030811e-7	0.78 [0.65, 0.93]	0.00650869	0.66 [0.56, 0.78]	7.00710410583838e-7	0.79 [0.65, 0.97]	0.0219682
OID43407	BAP18	Q8IXM2	1.27 [1.14, 1.42]	1.41796694160812e-5	1.19 [1.03, 1.39]	0.019773	1.23 [1.08, 1.41]	0.00150147	1.05 [0.90, 1.23]	0.557688
OID43408	BCAN	Q96GW7	5.53 [3.79, 8.20]	1e-16	1.14 [0.71, 1.83]	0.591657	40.08 [21.69, 78.28]	1e-16	19.65 [9.77, 42.59]	1e-16
OID43414	BLNK	Q8WV28	2.47 [1.87, 3.30]	3.5509817308820896e-11	1.08 [0.74, 1.57]	0.695871	4.90 [3.38, 7.25]	1e-16	3.33 [2.20, 5.17]	2.47302389677628e-9
OID43419	BNIP3L	O60238	3.51 [2.72, 4.60]	1e-16	1.36 [0.99, 1.87]	0.0582646	6.49 [4.64, 9.31]	1e-16	3.54 [2.52, 5.15]	1.17683640610267e-14
OID43421	BOLA2	Q9H3K6	1.34 [1.11, 1.61]	0.00174125	0.91 [0.69, 1.19]	0.495223	1.76 [1.40, 2.22]	8.50195846502366e-7	1.72 [1.28, 2.33]	2.2655205187394e-4
OID43422	BPIFA2	Q96DR5	0.71 [0.62, 0.82]	1.06552578249541e-6	0.84 [0.69, 1.01]	0.0653571	0.66 [0.56, 0.78]	5.29930713644156e-7	0.76 [0.61, 0.94]	0.0117363
OID43425	BRK1	Q8WUW1	12.49 [8.11, 19.80]	1e-16	2.45 [1.47, 4.21]	4.2441718935259e-4	21.66 [12.85, 38.16]	1e-16	8.08 [4.53, 15.11]	2.3314683517128303e-15
OID43427	BSG	P35613	31.39 [17.26, 59.10]	1e-16	5.62 [2.58, 12.51]	1.11590484341839e-5	138.55 [62.69, 327.77]	1e-16	37.70 [15.43, 99.01]	1e-16
OID43428	BTN1A1	Q13410	1.96 [1.62, 2.39]	2.9765079290200497e-13	1.45 [1.12, 1.86]	0.00509108	2.13 [1.71, 2.68]	4.53526105559376e-13	1.81 [1.36, 2.43]	4.32188323274962e-5
OID43429	BTN3A2	P78410	12.04 [8.16, 18.40]	1e-16	3.25 [2.06, 5.30]	8.38880813702758e-8	33.46 [19.34, 61.93]	1e-16	12.27 [6.88, 23.40]	1e-16
OID43430	C16orf89	Q6UX73	8.57 [5.85, 12.89]	1e-16	2.89 [1.82, 4.67]	4.42269797540362e-6	12.28 [7.81, 20.00]	1e-16	5.12 [3.04, 8.89]	1.0615919254775e-10
OID43432	C1QA	P02745	5.44 [3.39, 8.91]	3.0497826486453e-13	1.21 [0.64, 2.29]	0.561662	17.89 [9.49, 35.12]	1e-16	12.75 [5.80, 29.61]	1.2965406526177498e-11
OID43436	C7orf50	Q9BRJ6	2.71 [1.80, 4.12]	1.67060085898285e-6	2.11 [1.23, 3.63]	0.00664385	2.59 [1.64, 4.09]	5.31385982101007e-5	1.50 [0.84, 2.71]	0.175331
OID43438	CA12	O43570	23.01 [14.52, 38.03]	1e-16	6.13 [3.60, 10.76]	2.32802666033649e-12	52.96 [28.63, 105.99]	1e-16	20.28 [10.48, 42.16]	1e-16
OID43439	CA14	Q9ULX7	7.31 [5.15, 10.63]	1e-16	1.86 [1.18, 2.95]	0.00694827	24.76 [14.76, 43.75]	1e-16	11.75 [6.57, 22.28]	1e-16
OID43440	CA9	Q16790	1.38 [1.13, 1.69]	0.00177219	0.92 [0.70, 1.19]	0.514373	1.70 [1.34, 2.17]	1.47190692180166e-5	1.59 [1.18, 2.17]	0.00239592
OID43442	CALB1	P05937	7.74 [5.73, 10.76]	1e-16	2.86 [2.02, 4.12]	1.25165922071346e-9	18.38 [11.76, 30.57]	1e-16	9.06 [5.73, 15.24]	1e-16
OID43443	CALCA	P01258	4.03 [3.22, 5.13]	1e-16	2.06 [1.56, 2.76]	1.58808761807627e-7	6.17 [4.62, 8.50]	1e-16	3.40 [2.49, 4.79]	1e-16
OID43444	CALCB	P10092	4.26 [3.29, 5.60]	1e-16	1.43 [1.00, 2.02]	0.0472517	10.08 [7.06, 14.82]	1e-16	7.56 [4.96, 12.06]	1e-16
OID43445	CALCOCO1	Q9P1Z2	0.73 [0.63, 0.85]	3.28984474915472e-5	0.89 [0.73, 1.09]	0.270592	0.71 [0.59, 0.85]	1.8039648716339e-4	0.79 [0.61, 1.01]	0.0615251
OID43446	CALCOCO2	Q13137	1.53 [1.24, 1.89]	4.60620108987397e-5	1.34 [1.03, 1.76]	0.0319009	1.55 [1.21, 2.00]	5.3163292561764e-4	1.22 [0.89, 1.67]	0.214308
OID43447	CALML4	Q96GE6	9.59 [6.87, 13.78]	1e-16	3.24 [2.16, 4.93]	8.5265038363147e-9	22.16 [13.85, 37.68]	1e-16	11.53 [7.00, 20.16]	1e-16
OID43449	CAPG	P40121	3.85 [3.07, 4.91]	1e-16	2.03 [1.53, 2.72]	3.62602880610297e-7	6.11 [4.46, 8.61]	1e-16	3.18 [2.25, 4.62]	6.72906175225307e-13
OID43451	CAPS	Q13938	1.32 [1.22, 1.43]	3.87412324442948e-12	1.12 [1.00, 1.24]	0.0419482	1.36 [1.25, 1.48]	3.3525404674605896e-12	1.30 [1.14, 1.47]	4.30169524068269e-5
OID43455	CASP8	Q14790	1.90 [1.49, 2.42]	1.08958141065152e-7	1.42 [1.02, 1.98]	0.0398665	2.29 [1.72, 3.08]	9.14059816725654e-9	1.90 [1.29, 2.82]	9.8851247249165e-4
OID43460	CC2D1A	Q6P1N0	1.37 [1.15, 1.63]	3.2482709421666e-4	1.22 [0.95, 1.56]	0.113352	1.60 [1.31, 1.95]	5.8146198961273e-6	1.68 [1.24, 2.28]	6.9681211098382e-4
OID43461	CCAR1	Q8IX12	2.28 [1.78, 2.95]	3.1129321342859794e-11	2.10 [1.50, 2.98]	1.53560521126694e-5	2.14 [1.62, 2.85]	7.20392383524171e-8	1.38 [0.96, 1.99]	0.0790987
OID43462	CCAR2	Q8N163	1.57 [1.31, 1.91]	1.15735418582119e-6	1.21 [0.95, 1.54]	0.118437	1.65 [1.33, 2.04]	3.40019551192672e-6	1.39 [1.05, 1.85]	0.0222822
OID43463	CCDC134	Q9H6E4	1.51 [1.23, 1.87]	8.04592946570537e-5	1.29 [0.97, 1.70]	0.0754393	1.76 [1.37, 2.28]	6.84745538559461e-6	1.57 [1.14, 2.17]	0.00527752
OID43465	CCDC50	Q8IVM0	2.00 [1.53, 2.62]	3.97463383650098e-7	1.48 [1.02, 2.13]	0.0374767	2.26 [1.68, 3.05]	1.34576489063676e-7	1.77 [1.18, 2.71]	0.00516182
OID43466	CCER2	I3L3R5	4.44 [3.52, 5.71]	1e-16	1.94 [1.44, 2.63]	9.69459370014913e-6	16.63 [10.69, 27.63]	1e-16	9.58 [6.05, 16.25]	1e-16
OID43468	CCL11	P51671	2.14 [1.68, 2.76]	1.68418501367284e-10	1.34 [0.98, 1.86]	0.0682285	2.68 [1.96, 3.71]	7.63653584812119e-11	1.62 [1.14, 2.37]	0.00510911
OID43470	CCL25	O15444	1.58 [1.29, 1.96]	6.81047886641473e-6	1.12 [0.86, 1.45]	0.406071	2.24 [1.72, 2.96]	4.73630135111591e-10	1.62 [1.25, 2.14]	2.2697396938309e-4
OID43473	CCL3	P10147	3.29 [2.54, 4.34]	1e-16	1.75 [1.27, 2.40]	6.4009398636932e-4	3.93 [2.89, 5.43]	1e-16	2.47 [1.72, 3.59]	8.88488994044145e-7
OID43474	CCL7	P80098	2.23 [1.83, 2.74]	1.11022302462516e-16	1.62 [1.26, 2.10]	1.5070380044757e-4	1.93 [1.55, 2.41]	1.06083775097687e-9	1.20 [0.93, 1.57]	0.166189
OID43475	CCL8	P80075	2.15 [1.67, 2.79]	8.84969986181261e-10	1.66 [1.21, 2.32]	0.00169711	2.50 [1.82, 3.48]	3.7708346445342e-9	1.73 [1.19, 2.56]	0.00379742
OID43477	CCN4	O95388	5.61 [4.12, 7.77]	1e-16	2.42 [1.63, 3.65]	1.27398296116965e-5	13.38 [8.67, 21.41]	1e-16	9.14 [5.36, 16.37]	1e-16
OID43480	CD160	O95971	6.85 [5.12, 9.41]	1e-16	3.06 [2.14, 4.47]	2.30322094729729e-10	14.98 [9.84, 24.10]	1e-16	8.57 [5.41, 14.40]	1e-16
OID43481	CD200	P41217	17.18 [10.42, 29.25]	1e-16	3.63 [1.98, 6.83]	2.02726088722738e-5	42.59 [22.41, 85.46]	1e-16	14.24 [6.84, 31.33]	1.09912079437891e-14
OID43483	CD207	Q9UJ71	3.53 [2.62, 4.82]	1e-16	1.39 [0.96, 2.04]	0.0797686	11.30 [7.20, 18.38]	1e-16	6.59 [3.94, 11.57]	3.33066907387547e-16
OID43486	CD244	Q9BZW8	4.15 [2.63, 6.63]	4.981146606297671e-10	2.89 [1.58, 5.31]	5.8309588346938e-4	6.47 [3.75, 11.36]	9.28435106573033e-12	4.07 [2.02, 8.42]	6.90820992093055e-5
OID43487	CD274	Q9NZQ7	13.19 [8.73, 20.49]	1e-16	3.92 [2.41, 6.46]	2.52767091701855e-8	28.94 [17.02, 51.63]	1e-16	13.39 [7.28, 25.80]	1e-16
OID43488	CD300E	Q496F6	11.12 [7.87, 16.24]	1e-16	4.81 [3.19, 7.40]	2.55351295663786e-15	22.57 [14.00, 39.01]	1e-16	11.12 [6.78, 19.48]	1e-16
OID43489	CD300LF	Q8TDQ1	4.69 [3.65, 6.14]	1e-16	1.98 [1.49, 2.68]	1.20912582524113e-6	14.48 [9.53, 23.17]	1e-16	6.53 [4.26, 10.52]	1e-16
OID43490	CD302	Q8IX05	12.80 [8.74, 19.49]	1e-16	3.69 [2.31, 6.09]	1.63869441349718e-8	41.76 [23.31, 81.81]	1e-16	17.99 [9.95, 35.72]	1e-16
OID43491	CD38	P28907	3.98 [3.02, 5.32]	1e-16	1.75 [1.22, 2.53]	0.00236467	6.85 [4.82, 10.02]	1e-16	3.23 [2.23, 4.81]	1.3123169217976699e-11
OID43492	CD4	P01730	21.41 [13.14, 36.19]	1e-16	3.00 [1.58, 5.82]	7.7314613247392e-4	136.05 [63.40, 320.74]	1e-16	42.76 [18.60, 108.51]	1e-16
OID43494	CD5	P06127	26.80 [16.49, 45.44]	1e-16	8.68 [4.88, 15.98]	3.44169137633798e-15	69.92 [36.82, 143.25]	1e-16	22.69 [11.51, 48.17]	1e-16
OID43497	CD7	P09564	5.22 [3.97, 6.99]	1e-16	2.36 [1.69, 3.31]	3.1007166234609e-7	9.26 [6.48, 13.67]	1e-16	4.89 [3.32, 7.45]	1e-16
OID43498	CD70	P32970	3.55 [2.61, 4.90]	1e-16	1.47 [1.00, 2.18]	0.0474151	5.64 [3.81, 8.58]	1e-16	3.30 [2.08, 5.39]	1.24453798822088e-7
OID43499	CD79B	P40259	5.04 [3.91, 6.64]	1e-16	2.28 [1.67, 3.16]	8.10987285104759e-8	7.94 [5.73, 11.39]	1e-16	3.96 [2.81, 5.78]	1e-16
OID43500	CD83	Q01151	20.95 [13.38, 34.07]	1e-16	6.41 [3.83, 11.06]	8.70414851306123e-14	68.57 [35.53, 144.42]	1e-16	23.91 [12.05, 51.60]	1e-16
OID43501	CD84	Q9UIB8	1.65 [1.28, 2.16]	7.44343412899528e-5	1.48 [1.05, 2.10]	0.0228233	1.88 [1.34, 2.69]	1.2531165123896e-4	1.46 [0.96, 2.31]	0.0784926
OID43504	CDC26	Q8NHZ8	1.23 [1.01, 1.52]	0.0442104	0.83 [0.63, 1.11]	0.214216	2.00 [1.52, 2.67]	3.686091800680911e-7	2.10 [1.51, 3.01]	5.67921477934164e-6
OID43505	CDC42BPB	Q9Y5S2	0.72 [0.61, 0.84]	5.02155557652317e-5	0.84 [0.68, 1.05]	0.133152	0.70 [0.57, 0.85]	2.4350056782074e-4	0.77 [0.59, 1.01]	0.0585848
OID43506	CDCP1	Q9H5V8	2.52 [1.98, 3.25]	8.21565038222616e-15	1.61 [1.16, 2.25]	0.004365	2.42 [1.84, 3.22]	1.28399069154739e-10	1.57 [1.09, 2.27]	0.0138318
OID43507	CDHR2	Q9BYE9	1.72 [1.42, 2.09]	1.26512372800036e-8	1.24 [0.96, 1.60]	0.099065	1.77 [1.43, 2.21]	1.62599309128098e-7	1.46 [1.10, 1.96]	0.00921459
OID43510	CDNF	Q49AH0	11.19 [7.68, 16.95]	1e-16	2.54 [1.59, 4.13]	1.0989636462499e-4	79.50 [38.82, 183.81]	1e-16	31.01 [15.23, 71.71]	1e-16
OID43511	CDSN	Q15517	5.90 [4.43, 8.05]	1e-16	1.75 [1.20, 2.56]	0.00331152	16.17 [10.46, 26.27]	1e-16	7.27 [4.61, 12.12]	1e-16
OID43513	CEACAM19	Q7Z692	18.74 [11.99, 30.50]	1e-16	3.33 [1.86, 6.03]	5.18184368993868e-5	174.86 [77.61, 447.15]	1e-16	68.03 [29.24, 179.84]	1e-16
OID43514	CEACAM21	Q3KPI0	1.77 [1.54, 2.05]	2.2204460492503099e-16	1.24 [1.02, 1.51]	0.0325598	2.25 [1.89, 2.69]	1e-16	1.87 [1.51, 2.34]	2.38958497433828e-9
OID43515	CEACAM8	P31997	2.87 [2.31, 3.59]	1e-16	2.13 [1.63, 2.81]	1.0051748877693e-8	2.81 [2.18, 3.68]	1e-16	1.69 [1.22, 2.36]	0.00134937
OID43517	CEP170	Q5SW79	1.34 [1.16, 1.55]	7.76819770342829e-5	1.13 [0.92, 1.37]	0.236621	1.57 [1.32, 1.87]	3.19100593726418e-7	1.63 [1.27, 2.10]	1.0599219418661e-4
OID43519	CEP43	O95684	1.71 [1.33, 2.20]	2.09900757461856e-5	1.67 [1.19, 2.35]	0.00270939	1.57 [1.18, 2.11]	0.00203637	1.10 [0.78, 1.56]	0.600981
OID43521	CES3	Q6UWW8	0.51 [0.41, 0.62]	2.1957990981036298e-12	0.76 [0.59, 0.98]	0.0352398	0.43 [0.33, 0.54]	3.72812891669128e-13	0.59 [0.43, 0.78]	2.4485766326864e-4
OID43524	CHCHD10	Q8WYQ3	9.77 [7.00, 14.03]	1e-16	3.44 [2.26, 5.30]	3.6018340532351102e-9	26.82 [16.33, 47.18]	1e-16	13.25 [7.97, 23.47]	1e-16
OID43525	CHCHD6	Q9BRQ6	13.58 [9.21, 20.64]	1e-16	3.46 [2.05, 5.88]	2.8810441510263e-6	62.01 [32.97, 127.53]	1e-16	29.12 [14.85, 62.46]	1e-16
OID43529	CIT	O14578	1.78 [1.35, 2.38]	4.27204259932923e-5	1.78 [1.26, 2.50]	0.00157983	1.50 [1.10, 2.04]	0.0109104	1.03 [0.67, 1.58]	0.883389
OID43530	CKAP4	Q07065	11.73 [7.96, 17.84]	1e-16	3.15 [1.99, 5.18]	3.92136543236887e-7	30.15 [17.92, 53.65]	1e-16	9.93 [5.71, 18.26]	1e-16
OID43531	CLEC10A	Q8IUN9	9.80 [6.72, 14.65]	1e-16	3.65 [2.28, 5.97]	4.31870128547729e-8	16.97 [10.49, 28.56]	1e-16	6.84 [3.93, 12.43]	1.80744308408975e-13
OID43532	CLEC12A	Q5QGZ9	4.40 [3.32, 5.92]	1e-16	2.64 [1.88, 3.75]	1.19688811084373e-8	4.37 [3.19, 6.08]	1e-16	2.24 [1.51, 3.37]	3.83466461990611e-5
OID43533	CLEC1A	Q8NC01	20.94 [13.51, 33.88]	1e-16	6.59 [3.88, 11.51]	1.67865721323324e-13	93.39 [45.19, 218.31]	1e-16	42.12 [19.75, 101.14]	1e-16
OID43534	CLEC4A	Q9UMR7	3.47 [2.39, 5.14]	1.17311715897017e-11	2.53 [1.55, 4.23]	1.5700513642036e-4	3.67 [2.41, 5.73]	6.51863563128075e-10	2.06 [1.22, 3.52]	0.00667933
OID43536	CLEC4D	Q8WXI8	3.40 [2.76, 4.26]	1e-16	2.16 [1.67, 2.83]	2.51480758439726e-9	4.99 [3.76, 6.77]	1e-16	3.02 [2.19, 4.28]	4.71511718558304e-13
OID43537	CLEC4G	Q6UXB4	7.60 [5.12, 11.53]	1e-16	3.21 [1.98, 5.36]	1.6807352190007e-6	12.65 [7.74, 21.41]	1e-16	4.96 [2.91, 8.68]	1.14220222169337e-9
OID43538	CLEC7A	Q9BXN2	8.19 [5.93, 11.63]	1e-16	3.15 [2.17, 4.67]	5.93003424143035e-12	13.07 [8.71, 20.54]	1e-16	5.20 [3.40, 8.32]	1e-16
OID43539	CLIP2	Q9UDT6	0.80 [0.70, 0.92]	0.0011381	1.02 [0.85, 1.24]	0.810788	0.72 [0.61, 0.84]	5.41188099535406e-5	0.73 [0.59, 0.91]	0.00456149
OID43540	CLMP	Q9H6B4	25.71 [16.22, 42.65]	1e-16	6.60 [3.77, 11.91]	4.3399728255621994e-12	286.43 [113.82, 848.19]	1e-16	117.39 [44.43, 362.14]	1e-16
OID43543	CLSTN3	Q9BQT9	2.02 [1.46, 2.83]	1.76102482958296e-5	1.68 [1.09, 2.62]	0.0192648	2.23 [1.50, 3.34]	5.9317636696421e-5	1.53 [0.94, 2.53]	0.0901814
OID43544	CMIP	Q8IY22	0.59 [0.46, 0.76]	2.82478758295568e-5	0.76 [0.53, 1.06]	0.102768	0.55 [0.40, 0.76]	1.3965185414299e-4	0.68 [0.45, 1.02]	0.0656005
OID43545	CMYA5	Q8N3K9	1.62 [1.43, 1.85]	2.997602166487921e-15	1.04 [0.87, 1.23]	0.651508	1.95 [1.68, 2.29]	1e-16	1.75 [1.45, 2.14]	2.06860939488962e-9
OID43547	CNPY4	Q8N129	4.27 [2.95, 6.30]	1.11022302462516e-16	2.22 [1.40, 3.58]	5.8611625622306e-4	6.67 [4.21, 10.91]	1e-16	3.69 [2.13, 6.57]	1.37949889478239e-6
OID43548	CNTN2	Q02246	2.44 [1.80, 3.35]	4.05718303397862e-9	1.52 [1.02, 2.29]	0.0387885	2.58 [1.81, 3.74]	1.22547477721113e-7	1.73 [1.10, 2.77]	0.0178691
OID43549	CNTNAP2	Q9UHC6	2.13 [1.55, 2.97]	2.60235716975643e-6	1.04 [0.68, 1.58]	0.852005	4.50 [2.98, 6.94]	5.87307980026708e-14	3.95 [2.44, 6.61]	1.09233634359995e-8
OID43550	COL24A1	Q17RW2	2.13 [1.52, 3.00]	7.2440586100786e-6	1.58 [0.99, 2.54]	0.0531065	3.08 [2.04, 4.70]	4.08454269296144e-8	2.13 [1.32, 3.48]	0.00164558
OID43554	COMMD1	Q8N668	5.58 [4.12, 7.69]	1e-16	2.46 [1.75, 3.53]	3.34214755870477e-7	10.36 [6.93, 16.03]	1e-16	5.31 [3.38, 8.72]	2.2204460492503099e-16
OID43555	COMMD9	Q9P000	3.10 [2.29, 4.24]	1.7430501486615e-14	1.72 [1.15, 2.55]	0.0075389	2.96 [2.09, 4.26]	2.79845036033066e-10	1.60 [1.06, 2.42]	0.024945
OID43556	COMT	P21964	1.65 [1.37, 2.01]	1.78768612135727e-7	1.14 [0.87, 1.49]	0.347649	1.94 [1.55, 2.45]	5.08247111064009e-9	1.73 [1.28, 2.35]	3.2031485644934e-4
OID43562	CRADD	P78560	1.26 [1.07, 1.49]	0.00624191	1.11 [0.88, 1.40]	0.379903	1.49 [1.22, 1.81]	7.30104178029434e-5	1.65 [1.23, 2.24]	8.9363521428864e-4
OID43563	CRIP2	P52943	1.59 [1.31, 1.93]	1.7506470408879e-6	1.09 [0.84, 1.42]	0.50162	2.05 [1.62, 2.63]	1.68957414725668e-9	1.64 [1.25, 2.18]	3.093623029553e-4
OID43565	CRNN	Q9UBG3	1.53 [1.24, 1.90]	5.2377243526025e-5	1.29 [0.99, 1.69]	0.0641454	1.68 [1.30, 2.18]	5.48409935509087e-5	1.35 [1.00, 1.84]	0.0534889
OID43566	CRTAM	O95727	4.79 [3.47, 6.73]	1e-16	2.20 [1.46, 3.37]	1.626648596763e-4	6.66 [4.47, 10.15]	1e-16	3.59 [2.22, 5.94]	6.68019131122577e-8
OID43567	CRYBB2	P43320	1.37 [1.25, 1.52]	3.29676286270342e-11	1.08 [0.95, 1.23]	0.230249	1.46 [1.32, 1.61]	3.34177130412172e-14	1.32 [1.16, 1.50]	1.01306376919519e-5
OID43568	CRYGD	P07320	1.58 [1.33, 1.87]	5.96358306070855e-8	1.30 [1.03, 1.65]	0.0255611	1.71 [1.40, 2.10]	8.59223311389101e-8	1.50 [1.13, 1.99]	0.00421792
OID43571	CSF2RA	P15509	1.70 [1.34, 2.18]	1.06348579990145e-5	1.47 [1.08, 2.00]	0.0142391	1.48 [1.12, 1.96]	0.00569041	1.03 [0.72, 1.46]	0.878269
OID43573	CSF3R	Q99062	5.95 [3.77, 9.58]	1.33226762955019e-15	3.12 [1.74, 5.69]	1.1460920578576e-4	6.69 [3.92, 11.70]	5.90194559890733e-13	2.97 [1.50, 6.05]	0.00172887
OID43574	CSNK2A1	P68400	0.65 [0.52, 0.80]	4.22648594259334e-5	0.81 [0.61, 1.07]	0.134188	0.68 [0.53, 0.87]	0.00221306	0.87 [0.64, 1.18]	0.369788
OID43575	CSRP3	P50461	1.34 [1.19, 1.51]	7.46044669930335e-7	0.96 [0.82, 1.13]	0.655201	1.58 [1.38, 1.82]	3.22437632149786e-11	1.52 [1.27, 1.82]	3.28435251606418e-6
OID43576	CST5	P28325	4.35 [3.26, 5.91]	1e-16	1.25 [0.83, 1.88]	0.279665	13.69 [8.86, 22.06]	1e-16	10.40 [6.12, 18.69]	1e-16
OID43578	CTRL	P40313	1.35 [1.16, 1.57]	6.899868741439e-5	0.89 [0.72, 1.10]	0.296693	1.90 [1.57, 2.32]	1.0815237594386e-11	1.77 [1.41, 2.27]	3.32588845575188e-7
OID43579	CTSH	P09668	1.64 [1.37, 1.97]	2.54860436088578e-8	1.24 [0.99, 1.57]	0.0619362	1.79 [1.44, 2.25]	7.5777561892032e-8	1.46 [1.12, 1.92]	0.00504024
OID43580	CTSO	P43234	6.97 [4.74, 10.46]	1e-16	2.97 [1.86, 4.83]	3.72200655929245e-6	7.60 [4.86, 12.17]	1e-16	3.14 [1.87, 5.36]	1.32408109844162e-5
OID43581	CTSV	O60911	0.28 [0.21, 0.36]	1e-16	0.76 [0.54, 1.08]	0.127739	0.17 [0.12, 0.24]	1e-16	0.36 [0.24, 0.52]	4.573435186117081e-9
OID43583	CX3CL1	P78423	11.12 [7.65, 16.62]	1e-16	3.07 [1.92, 4.98]	1.95540661385163e-6	53.26 [28.64, 107.10]	1e-16	22.50 [11.53, 47.55]	1e-16
OID43584	CXADR	P78310	4.88 [3.81, 6.37]	1e-16	2.01 [1.47, 2.77]	1.27198657635663e-5	10.45 [7.26, 15.63]	1e-16	7.50 [4.86, 12.15]	1e-16
OID43586	CXCL8	P10145	1.88 [1.48, 2.41]	5.49804383132013e-8	1.48 [1.09, 2.00]	0.010964	1.87 [1.44, 2.48]	1.28563867718423e-6	1.37 [1.00, 1.91]	0.0514925
OID43587	CYB5R2	Q6BCY4	4.02 [3.02, 5.42]	1e-16	2.00 [1.41, 2.86]	7.58549669857e-5	6.58 [4.55, 9.78]	1e-16	4.54 [2.90, 7.32]	2.5278668047690197e-12
OID43589	DAPK2	Q9UIK4	1.54 [1.30, 1.83]	2.89120120955388e-7	1.41 [1.12, 1.78]	0.00366594	1.57 [1.29, 1.92]	5.6743607853571e-6	1.26 [0.98, 1.63]	0.0668712
OID43592	DBN1	Q16643	2.70 [2.14, 3.46]	1e-16	1.26 [0.93, 1.71]	0.127216	4.25 [3.16, 5.82]	1e-16	2.93 [2.16, 4.07]	7.45181694128405e-13
OID43593	DCN	P07585	25.43 [11.52, 58.33]	1e-16	1.74 [0.58, 5.27]	0.324132	79.86 [30.15, 225.03]	1e-16	14.66 [5.03, 46.40]	2.84855262489003e-7
OID43594	DCPS	Q96C86	3.42 [2.40, 4.94]	5.70876679262256e-13	1.54 [0.99, 2.43]	0.0559863	4.93 [3.17, 7.84]	2.60902410786912e-14	2.40 [1.51, 3.87]	1.8606744903415e-4
OID43596	DCTN2	Q13561	1.91 [1.43, 2.56]	1.06855322902222e-5	1.29 [0.86, 1.94]	0.21818	2.83 [1.98, 4.09]	6.321542400655741e-9	2.82 [1.72, 4.71]	2.6523418059865e-5
OID43598	DDAH1	O94760	5.75 [4.38, 7.71]	1e-16	2.81 [1.99, 4.02]	2.3769330947942502e-9	9.69 [6.77, 14.42]	1e-16	5.56 [3.74, 8.57]	1e-16
OID43599	DDHD2	O94830	2.20 [1.69, 2.88]	1.7305796795597e-9	1.11 [0.78, 1.59]	0.560464	3.23 [2.33, 4.53]	2.59015031645049e-13	2.30 [1.56, 3.47]	1.50767302083965e-5
OID43601	DECR1	Q16698	1.66 [1.37, 2.02]	2.47288554078295e-7	1.33 [1.01, 1.75]	0.044702	1.74 [1.40, 2.17]	1.05787277759895e-6	1.51 [1.11, 2.05]	0.00833774
OID43604	DFFA	O00273	1.81 [1.44, 2.30]	2.23169513979826e-7	1.34 [0.98, 1.84]	0.0672251	2.20 [1.66, 2.94]	1.67778975157518e-8	1.65 [1.18, 2.33]	0.0031534
OID43608	DHRS4L2	Q6PKH6	1.37 [1.16, 1.63]	2.7218766959424e-4	1.12 [0.88, 1.40]	0.361434	1.53 [1.26, 1.85]	1.7849928963809e-5	1.55 [1.18, 2.03]	0.00189742
OID43609	DKK4	Q9UBT3	2.53 [2.00, 3.23]	5.55111512312578e-16	1.17 [0.84, 1.62]	0.343613	4.75 [3.52, 6.57]	1e-16	3.85 [2.69, 5.64]	2.2204460492503103e-15
OID43613	DMD	P11532	6.41 [4.74, 8.87]	1e-16	2.08 [1.47, 3.04]	3.77852776726195e-5	12.35 [8.32, 19.02]	1e-16	6.80 [4.38, 10.95]	1e-16
OID43618	DNAJB14	Q8TBM8	1.92 [1.57, 2.36]	3.7942538000379493e-11	1.19 [0.92, 1.53]	0.189991	2.80 [2.17, 3.65]	1e-16	2.49 [1.82, 3.48]	4.85688689266794e-9
OID43619	DNAJB4	Q9UDY4	10.45 [6.80, 16.50]	1e-16	2.48 [1.35, 4.53]	0.00330194	31.84 [18.06, 58.96]	1e-16	17.42 [8.90, 36.36]	1e-16
OID43624	DNAJC9	Q8WXX5	1.43 [1.14, 1.79]	0.00189513	1.07 [0.78, 1.46]	0.675937	1.83 [1.40, 2.41]	1.14447932537676e-5	1.61 [1.16, 2.27]	0.00458073
OID43626	DNM3	Q9UQ16	4.78 [3.62, 6.42]	1e-16	1.87 [1.34, 2.62]	2.7895884984796e-4	8.86 [6.20, 13.08]	1e-16	5.76 [3.90, 8.81]	1e-16
OID43627	DNMBP	Q6XZF7	1.81 [1.49, 2.21]	1.25283394769582e-9	1.32 [1.01, 1.74]	0.0450056	2.45 [1.93, 3.14]	3.98570065840431e-14	2.79 [1.95, 4.03]	7.81982889552779e-9
OID43628	DNPEP	Q9ULA0	2.04 [1.67, 2.50]	9.34807786734382e-14	1.25 [0.99, 1.61]	0.0590647	2.30 [1.81, 2.95]	7.6394446324457e-13	1.64 [1.22, 2.23]	9.9208605748346e-4
OID43631	DPEP2	Q9H4A9	5.99 [3.75, 9.77]	7.105427357601e-15	1.81 [0.95, 3.45]	0.069176	16.84 [9.15, 32.15]	1e-16	9.29 [4.50, 20.14]	1.8999279927101e-10
OID43634	DPY30	Q9C005	9.23 [6.60, 13.29]	1e-16	3.22 [2.16, 4.92]	6.90523416224664e-10	22.19 [13.82, 37.64]	1e-16	9.20 [5.53, 16.18]	1e-16
OID43635	DRAXIN	Q8NBI3	1.70 [1.48, 1.97]	2.32036612146658e-14	1.16 [0.95, 1.41]	0.147308	2.20 [1.84, 2.67]	1e-16	1.72 [1.40, 2.15]	1.26743744388591e-7
OID43637	DSG3	P32926	12.83 [8.44, 20.08]	1e-16	3.17 [1.90, 5.38]	7.81603654098628e-6	65.56 [33.91, 136.38]	1e-16	25.89 [12.57, 57.65]	1e-16
OID43638	DSG4	Q86SJ6	2.26 [1.72, 3.00]	1.47184919807586e-9	1.38 [0.98, 1.97]	0.0688561	4.10 [2.86, 6.00]	2.2204460492503099e-16	2.97 [1.94, 4.70]	1.3323709679991e-7
OID43639	DTNB	O60941	8.00 [5.80, 11.31]	1e-16	2.47 [1.66, 3.69]	7.77875583002352e-6	16.74 [10.88, 27.01]	1e-16	8.90 [5.61, 14.81]	1e-16
OID43640	DTX3	Q8N9I9	19.90 [12.48, 33.05]	1e-16	2.82 [1.54, 5.29]	7.0585698129777e-4	126.77 [58.84, 305.66]	1e-16	48.47 [21.37, 123.44]	1e-16
OID43646	EBI3_IL27	Q14213_Q8NEV9	3.72 [2.44, 5.75]	3.50111162283895e-10	0.89 [0.53, 1.52]	0.679839	10.38 [5.94, 18.71]	1e-16	6.07 [3.18, 12.16]	8.56018800288183e-9
OID43649	EDA2R	Q9HAV5	8.55 [6.30, 11.96]	1e-16	3.81 [2.50, 5.91]	1.13232534459939e-10	37.66 [20.24, 79.82]	1e-16	23.73 [12.50, 51.22]	1e-16
OID43651	EDDM3B	P56851	3.56 [2.71, 4.74]	1e-16	1.67 [1.18, 2.40]	0.00425425	6.41 [4.52, 9.34]	1e-16	4.12 [2.74, 6.36]	1.56319401867222e-13
OID43654	EDN1	P05305	5.41 [4.00, 7.47]	1e-16	1.66 [1.14, 2.40]	0.00773432	10.90 [7.31, 16.87]	1e-16	5.25 [3.46, 8.26]	1e-16
OID43656	EFHD1	Q9BUP0	4.08 [3.22, 5.25]	1e-16	1.66 [1.27, 2.18]	3.8330651925688e-4	6.48 [4.80, 9.01]	1e-16	3.44 [2.51, 4.85]	1e-16
OID43657	EFHD2	Q96C19	2.04 [1.68, 2.49]	6.628031457012192e-14	1.51 [1.17, 1.95]	0.00152472	2.16 [1.73, 2.72]	3.67950114821269e-12	1.59 [1.20, 2.13]	0.00133425
OID43658	EFNA4	P52798	27.35 [16.79, 46.91]	1e-16	9.85 [5.51, 18.25]	1.11022302462516e-16	91.93 [44.26, 218.03]	1e-16	48.41 [22.38, 118.92]	1e-16
OID43659	EGFLAM	Q63HQ2	2.63 [1.95, 3.58]	4.53255211141368e-11	1.23 [0.83, 1.82]	0.304872	3.57 [2.47, 5.25]	1.4341861032107798e-12	2.16 [1.43, 3.32]	2.2637696899041e-4
OID43660	EGLN1	Q9GZT9	1.40 [1.23, 1.61]	4.45838545082289e-7	1.18 [0.99, 1.42]	0.0689271	1.47 [1.26, 1.73]	1.30242533002978e-6	1.19 [1.00, 1.43]	0.0529115
OID43668	EIF4G1	Q04637	1.47 [1.22, 1.78]	5.07561639762066e-5	1.22 [0.94, 1.58]	0.139637	1.91 [1.51, 2.42]	3.03607941010142e-8	1.93 [1.40, 2.69]	4.03091403203826e-5
OID43672	ELOA	Q14241	2.12 [1.68, 2.69]	7.306477645130369e-11	1.95 [1.44, 2.68]	1.47357456463659e-5	1.76 [1.36, 2.30]	2.04780422979889e-5	1.09 [0.77, 1.53]	0.620709
OID43674	ENDOU	P21128	6.62 [4.87, 9.22]	1e-16	2.05 [1.40, 3.05]	2.2082835226189e-4	24.93 [15.11, 43.73]	1e-16	12.59 [7.36, 23.08]	1e-16
OID43680	EPB41L2	O43491	15.42 [10.19, 24.14]	1e-16	3.87 [2.35, 6.51]	4.26941818565396e-8	83.34 [41.80, 181.77]	1e-16	34.62 [16.27, 81.00]	1e-16
OID43682	EPHA2	P29317	38.91 [22.93, 70.08]	1e-16	15.99 [8.56, 31.14]	1e-16	132.63 [59.59, 344.51]	1e-16	79.24 [33.29, 217.62]	1e-16
OID43683	EPHB6	O15197	36.87 [22.04, 65.05]	1e-16	11.23 [6.11, 21.35]	1.11022302462516e-16	209.15 [88.88, 574.83]	1e-16	98.42 [39.44, 283.85]	1e-16
OID43685	EPPK1	P58107	2.39 [1.97, 2.93]	1e-16	1.54 [1.20, 2.00]	6.1485168800345e-4	2.97 [2.34, 3.82]	1e-16	1.91 [1.46, 2.52]	7.37079188684042e-7
OID43686	EPS8L2	Q9H6S3	8.26 [5.96, 11.72]	1e-16	2.60 [1.71, 4.00]	5.8825595637968e-6	23.31 [14.37, 40.01]	1e-16	9.95 [5.95, 17.60]	1e-16
OID43690	ERP44	Q9BS26	6.31 [3.64, 11.14]	1.95993221652202e-11	2.87 [1.31, 6.32]	0.00836034	10.68 [5.59, 20.92]	2.27040608535845e-13	5.65 [2.48, 13.32]	2.71805971284733e-5
OID43692	EVA1C	P58658	5.25 [3.70, 7.59]	1e-16	2.21 [1.41, 3.52]	5.2958501041566e-4	16.58 [9.88, 28.97]	1e-16	12.65 [6.46, 26.32]	1.11022302462516e-16
OID43694	F3	P13726	11.99 [7.88, 18.75]	1e-16	2.37 [1.41, 4.05]	9.9875619419365e-4	65.09 [33.35, 137.03]	1e-16	37.86 [16.73, 94.61]	1e-16
OID43695	FABP6	P51161	2.77 [2.27, 3.41]	1e-16	1.33 [1.01, 1.75]	0.0453688	4.62 [3.55, 6.15]	1e-16	3.33 [2.44, 4.66]	1e-16
OID43699	FAM172A	Q8WUF8	1.72 [1.37, 2.19]	2.23771728635747e-6	1.28 [0.94, 1.76]	0.121054	2.10 [1.58, 2.84]	1.70023434664657e-7	1.58 [1.13, 2.28]	0.0074632
OID43700	FAM3B	P58499	13.06 [8.68, 20.25]	1e-16	3.15 [1.90, 5.33]	5.74264509589639e-6	67.35 [34.82, 140.86]	1e-16	19.57 [9.86, 42.04]	1e-16
OID43701	FAM3D	Q96BQ1	3.06 [2.51, 3.77]	1e-16	1.71 [1.34, 2.21]	1.18213497515285e-5	6.61 [4.78, 9.45]	1e-16	4.20 [2.95, 6.20]	1e-16
OID43703	FBN2	P35556	1.51 [1.26, 1.83]	6.78241509344257e-6	1.29 [1.03, 1.63]	0.0283278	1.75 [1.41, 2.19]	1.2591676445961e-7	1.77 [1.33, 2.32]	9.85499942787182e-5
OID43704	FCAR	P24071	2.22 [1.67, 2.98]	2.7121695556076e-8	1.73 [1.19, 2.54]	0.00411016	2.60 [1.84, 3.72]	3.79951634599252e-8	1.75 [1.15, 2.69]	0.00840826
OID43705	FCRL2	Q96LA5	2.50 [1.84, 3.44]	1.7272751007269e-9	1.38 [0.94, 2.06]	0.105729	3.06 [2.13, 4.47]	4.24479673633016e-10	2.09 [1.36, 3.23]	6.8704119695917e-4
OID43706	FCRL6	Q6DN72	2.17 [1.76, 2.70]	2.77555756156289e-14	1.62 [1.23, 2.14]	5.4151830540183e-4	2.24 [1.74, 2.91]	5.2803539318802e-11	1.45 [1.09, 1.95]	0.0115349
OID43710	FGF21	Q9NSA1	1.43 [1.30, 1.58]	2.48689957516035e-14	1.17 [1.03, 1.32]	0.0144656	1.62 [1.45, 1.83]	1e-16	1.46 [1.27, 1.69]	5.21686800425414e-8
OID43711	FGF23	Q9GZV9	2.55 [2.14, 3.07]	1e-16	1.28 [1.01, 1.63]	0.0424844	4.97 [3.83, 6.64]	1e-16	3.44 [2.58, 4.72]	1e-16
OID43713	FGFBP3	Q8TAT2	1.39 [1.02, 1.89]	0.0359034	0.69 [0.45, 1.06]	0.093603	2.82 [1.92, 4.19]	8.13584305481285e-8	3.15 [1.93, 5.33]	1.97214817487801e-6
OID43717	FKBP4	Q02790	1.59 [1.26, 2.03]	8.33077269603022e-5	1.13 [0.81, 1.58]	0.467723	2.11 [1.57, 2.88]	4.69895984900326e-7	1.70 [1.21, 2.44]	0.00185964
OID43719	FKBPL	Q9UIM3	1.48 [1.12, 1.96]	0.00564831	0.95 [0.63, 1.43]	0.815451	2.27 [1.63, 3.18]	1.05134933947593e-6	2.58 [1.65, 4.08]	2.858473091083e-5
OID43720	FLRT2	O43155	4.89 [3.32, 7.35]	1e-16	1.90 [1.17, 3.14]	0.00946681	10.95 [6.48, 19.23]	1e-16	5.53 [3.03, 10.62]	3.070751652956e-9
OID43721	FLT1	P17948	24.91 [14.36, 44.66]	1e-16	4.54 [2.31, 9.18]	6.09347290536633e-6	95.71 [45.46, 215.15]	1e-16	25.64 [11.17, 63.42]	1e-16
OID43723	FMNL1	O95466	1.73 [1.41, 2.13]	9.34033186350547e-8	1.68 [1.27, 2.23]	2.7374541577152e-4	1.66 [1.31, 2.11]	2.48593564207145e-5	1.21 [0.90, 1.64]	0.210078
OID43724	FNBP4	Q8N3X1	5.58 [4.04, 7.84]	1e-16	2.46 [1.68, 3.67]	1.48493923268767e-6	8.18 [5.51, 12.50]	1e-16	4.23 [2.67, 6.92]	8.05698840977698e-11
OID43725	FNDC1	Q4ZHG4	5.38 [3.97, 7.44]	1e-16	1.90 [1.30, 2.83]	9.6067869202654e-4	16.52 [10.33, 27.80]	1e-16	7.79 [4.64, 13.84]	1e-16
OID43729	FSHB	P01225	1.51 [1.10, 2.08]	0.0110669	0.73 [0.48, 1.11]	0.138855	2.15 [1.51, 3.08]	2.2612980724257e-5	2.02 [1.29, 3.25]	0.00179174
OID43730	FSTL1	Q12841	33.29 [15.81, 73.08]	1e-16	7.35 [2.82, 19.93]	3.35489255567367e-5	80.42 [31.66, 217.82]	1e-16	11.94 [4.31, 35.56]	7.68609294543587e-7
OID43733	FXN	Q16595	1.51 [1.22, 1.87]	1.5203993308676e-4	1.15 [0.84, 1.57]	0.373909	2.11 [1.62, 2.76]	1.88506272813527e-8	2.66 [1.78, 4.05]	9.23548036602107e-7
OID43734	GABARAP	O95166	1.47 [1.20, 1.81]	2.0924064145466e-4	1.07 [0.79, 1.44]	0.684442	1.87 [1.47, 2.39]	2.13154743855526e-7	1.77 [1.29, 2.47]	3.0954832838181e-4
OID43737	GALNT2	Q10471	3.67 [2.26, 6.07]	9.34098599580935e-8	3.15 [1.63, 6.19]	6.3607593468184e-4	4.08 [2.28, 7.42]	1.55375904697941e-6	1.94 [0.97, 3.98]	0.0626541
OID43741	GATD3	P0DPI2	2.17 [1.77, 2.69]	8.659739592076221e-15	1.21 [0.91, 1.62]	0.188771	2.68 [2.11, 3.45]	1e-16	2.23 [1.65, 3.04]	7.79355202595866e-8
OID43742	GBA1	P04062	1.87 [1.48, 2.39]	7.52157286454391e-8	1.62 [1.20, 2.16]	0.00188578	1.70 [1.32, 2.20]	3.94729041641728e-5	1.26 [0.88, 1.79]	0.19874
OID43745	GCNT1	Q02742	2.82 [1.86, 4.31]	6.986889237170502e-7	2.27 [1.32, 3.99]	0.00302814	3.14 [1.90, 5.24]	6.43353313078965e-6	1.99 [1.05, 3.83]	0.0348869
OID43746	GFRA1	P56159	18.72 [12.42, 29.44]	1e-16	6.58 [3.99, 11.19]	3.5527136788005e-15	87.75 [42.75, 205.12]	1e-16	51.64 [23.87, 126.99]	1e-16
OID43747	GFRA2	O00451	44.21 [22.98, 88.93]	1e-16	4.50 [1.99, 10.42]	2.5984122094524e-4	445.76 [166.65, 1318.76]	1e-16	168.54 [54.32, 589.67]	1e-16
OID43748	GFRA3	O60609	17.56 [11.00, 28.92]	1e-16	3.60 [2.02, 6.53]	1.01783533162925e-5	63.54 [32.62, 132.16]	1e-16	17.19 [8.41, 37.63]	1e-16
OID43750	GGT5	P36269	7.83 [4.93, 12.70]	1e-16	2.29 [1.22, 4.24]	0.00960794	19.49 [10.89, 36.29]	1e-16	8.42 [4.56, 16.24]	3.63276075887597e-12
OID43752	GIGYF2	Q6Y7W6	1.69 [1.40, 2.04]	1.70113197972555e-8	1.26 [0.97, 1.64]	0.0825836	2.12 [1.69, 2.69]	2.06306083327945e-11	2.06 [1.50, 2.87]	4.42597321126392e-6
OID43754	GIPC2	Q8TF65	10.86 [7.43, 16.37]	1e-16	3.32 [2.11, 5.36]	9.1287181369637e-8	39.65 [22.17, 76.08]	1e-16	16.82 [9.10, 33.42]	1e-16
OID43758	GKN1	Q9NS71	12.33 [6.52, 24.25]	1e-16	3.39 [1.71, 6.61]	5.0496177558889e-4	10.97 [5.43, 23.63]	3.45279360658424e-14	3.85 [1.83, 8.04]	4.41980465542e-4
OID43762	GLRX2	Q9NS18	8.23 [5.82, 11.89]	1e-16	2.34 [1.48, 3.73]	2.4806632826723e-4	33.02 [19.29, 59.87]	1e-16	17.09 [9.25, 33.77]	1e-16
OID43764	GMPR	P36959	0.58 [0.48, 0.70]	2.9746800578323e-9	0.81 [0.62, 1.06]	0.12645	0.48 [0.38, 0.60]	2.15363282762837e-11	0.56 [0.42, 0.74]	3.31218994750193e-5
OID43769	GORASP2	Q9H8Y8	2.16 [1.65, 2.86]	1.16178358045005e-8	1.79 [1.26, 2.57]	0.00112573	2.31 [1.69, 3.19]	1.06724836190786e-7	1.64 [1.10, 2.49]	0.0141816
OID43770	GP1BB	P13224	1.31 [1.14, 1.50]	9.28707557846797e-5	1.15 [0.96, 1.38]	0.123422	1.46 [1.23, 1.74]	8.13067625737851e-6	1.28 [1.05, 1.58]	0.0155231
OID43771	GP2	P55259	1.37 [1.17, 1.62]	1.2814553383799e-4	1.01 [0.81, 1.26]	0.923287	1.63 [1.34, 1.98]	5.86396444068882e-7	1.51 [1.19, 1.93]	5.1846364121632e-4
OID43773	GPC1	P35052	19.67 [11.87, 33.75]	1e-16	4.64 [2.54, 8.72]	3.62283509192096e-7	64.21 [32.00, 138.12]	1e-16	20.82 [9.81, 47.56]	1e-16
OID43775	GPD1	P21695	2.01 [1.62, 2.50]	6.609912617250301e-11	1.27 [0.95, 1.71]	0.106849	2.31 [1.79, 2.99]	3.02223801540435e-11	1.84 [1.32, 2.59]	2.6207657104038e-4
OID43776	GPHA2	Q96T91	5.47 [3.94, 7.75]	1e-16	1.55 [1.05, 2.25]	0.0285104	12.08 [7.81, 19.40]	1e-16	5.78 [3.76, 9.37]	1e-16
OID43777	GPIHBP1	Q8IV16	10.03 [6.43, 16.12]	1e-16	1.96 [1.13, 3.45]	0.0162596	33.66 [18.11, 66.30]	1e-16	9.51 [4.90, 19.78]	2.48689957516035e-14
OID43778	GPKOW	Q92917	23.30 [12.17, 46.27]	1e-16	6.70 [3.15, 14.51]	1.35437355985868e-6	35.74 [17.23, 77.59]	1e-16	11.44 [5.05, 27.04]	4.7471871988946604e-9
OID43780	GPR15LG	Q6UWK7	1.44 [1.21, 1.72]	2.44736791077393e-5	0.86 [0.69, 1.08]	0.195894	2.56 [1.97, 3.36]	1.25455201782643e-14	1.83 [1.43, 2.40]	3.11888488924161e-7
OID43781	GPR37	O15354	1.85 [1.62, 2.11]	1e-16	1.22 [1.03, 1.45]	0.023664	2.45 [2.08, 2.93]	1e-16	1.69 [1.43, 2.03]	1.36892608360029e-10
OID43782	GRP	P07492	1.62 [1.40, 1.89]	2.33557617690394e-11	0.99 [0.81, 1.21]	0.943594	2.51 [2.03, 3.13]	1e-16	1.84 [1.48, 2.33]	6.6560272848903415e-9
OID43783	GRPEL1	Q9HAV7	2.06 [1.69, 2.53]	2.94209101525667e-14	1.47 [1.12, 1.92]	0.00592545	2.24 [1.80, 2.81]	3.96349619791181e-14	1.81 [1.38, 2.38]	2.11640738992935e-5
OID43786	GZMA	P12544	3.93 [2.78, 5.65]	8.881784197001249e-16	1.89 [1.20, 3.01]	0.00567601	4.83 [3.20, 7.41]	7.105427357601e-15	2.54 [1.55, 4.25]	0.000178162
OID43789	HAGH	Q16775	1.35 [1.15, 1.58]	2.6234424102455e-4	1.06 [0.84, 1.34]	0.618229	1.57 [1.29, 1.91]	4.56095486400798e-6	1.43 [1.12, 1.85]	0.00437095
OID43791	KIM-1	Q96D42	3.33 [2.80, 4.02]	1e-16	2.40 [1.97, 2.97]	1e-16	3.01 [2.51, 3.66]	1e-16	1.88 [1.54, 2.33]	7.226919063185729e-11
OID43796	HDGF	P51858	1.45 [1.27, 1.65]	1.75171732674784e-8	1.20 [1.01, 1.43]	0.0412248	1.65 [1.41, 1.95]	1.82892145872415e-10	1.49 [1.21, 1.85]	1.3110439626151e-4
OID43797	HDGFL2	Q7Z4V5	1.42 [1.21, 1.66]	8.5431678825687e-6	1.24 [1.01, 1.52]	0.0380537	1.47 [1.22, 1.78]	4.44673777095783e-5	1.19 [0.96, 1.48]	0.11422
OID43800	HGF	P14210	3.88 [2.89, 5.28]	1e-16	3.07 [2.12, 4.54]	1.07766751078486e-9	3.29 [2.36, 4.66]	2.98649993624167e-13	1.45 [0.97, 2.18]	0.0696954
OID43801	HHEX	Q03014	3.24 [2.51, 4.23]	1e-16	2.23 [1.58, 3.19]	3.23663669421492e-6	4.16 [3.05, 5.75]	1e-16	2.57 [1.76, 3.84]	5.40694242934237e-7
OID43802	HIP1R	O75146	5.64 [4.24, 7.65]	1e-16	2.51 [1.80, 3.56]	2.50313048066886e-8	11.54 [7.76, 17.88]	1e-16	5.74 [3.80, 9.01]	1e-16
OID43803	HJV	Q6ZVN8	4.63 [3.02, 7.25]	1.69420033557799e-13	1.95 [1.12, 3.38]	0.0175125	8.65 [5.07, 15.30]	1e-16	5.78 [3.15, 10.75]	1.97225208387053e-8
OID43807	HMBS	P08397	0.41 [0.30, 0.55]	1.95021376825366e-9	0.66 [0.43, 0.99]	0.0470945	0.30 [0.20, 0.44]	8.386691341399909e-11	0.44 [0.27, 0.69]	2.7218084501534e-4
OID43809	HMOX2	P30519	2.07 [1.67, 2.62]	1.0564882302333e-11	1.33 [1.00, 1.76]	0.0539137	2.35 [1.85, 3.03]	5.1281201507436e-13	2.06 [1.51, 2.80]	5.48133959987762e-6
OID43810	HNMT	P50135	5.25 [4.01, 7.02]	1e-16	2.43 [1.74, 3.41]	1.1940447830483e-7	7.07 [5.11, 10.08]	1e-16	3.58 [2.52, 5.22]	2.32036612146658e-14
OID43811	HNRNPUL1	Q9BUJ2	1.98 [1.67, 2.37]	3.33066907387547e-16	1.62 [1.28, 2.05]	4.21155870459211e-5	2.03 [1.67, 2.50]	2.4935609133081e-13	1.43 [1.14, 1.82]	0.00229901
OID43813	HOOK2	Q96ED9	3.22 [2.31, 4.55]	1.22790666523542e-12	2.06 [1.33, 3.23]	0.00104772	2.90 [1.97, 4.33]	3.79771878389334e-8	1.52 [0.94, 2.49]	0.0885346
OID43815	HRC	P23327	3.16 [2.40, 4.21]	1e-16	0.96 [0.64, 1.38]	0.847656	8.60 [5.84, 13.03]	1e-16	4.07 [2.86, 6.16]	1e-16
OID43816	HS1BP3	Q53T59	2.66 [2.21, 3.25]	1e-16	1.46 [1.16, 1.86]	0.00116075	4.60 [3.52, 6.17]	1e-16	3.32 [2.45, 4.63]	1e-16
OID43819	HSBP1	O75506	3.07 [2.40, 3.97]	1e-16	1.78 [1.29, 2.47]	3.9785315967078e-4	4.06 [3.00, 5.61]	1e-16	2.89 [1.96, 4.36]	3.79959905760785e-8
OID43822	HSDL2	Q6YN16	3.05 [2.39, 3.93]	1e-16	1.33 [0.97, 1.84]	0.0738375	7.48 [5.23, 10.99]	1e-16	4.67 [3.11, 7.28]	1.11022302462516e-16
OID43824	HSPA2	P54652	4.22 [3.33, 5.44]	1e-16	1.91 [1.43, 2.57]	1.03427298431269e-5	7.52 [5.42, 10.78]	1e-16	4.61 [3.23, 6.77]	1e-16
OID43825	HSPB6	O14558	5.07 [3.89, 6.75]	1e-16	1.90 [1.37, 2.66]	7.96113524108577e-5	9.46 [6.59, 14.07]	1e-16	4.01 [2.75, 6.08]	1.11022302462516e-16
OID43828	ICOSLG	O75144	0.28 [0.19, 0.42]	1.20247034551824e-10	0.47 [0.27, 0.81]	0.00630496	0.34 [0.21, 0.54]	3.67135454137912e-6	0.77 [0.41, 1.44]	0.406292
OID43832	IFI30	P13284	4.62 [3.43, 6.32]	1e-16	3.07 [2.11, 4.55]	1.41031686329285e-9	4.40 [3.14, 6.29]	1e-16	2.15 [1.42, 3.31]	2.7444350155803e-4
OID43835	IFNLR1	Q8IU57	3.05 [2.12, 4.46]	2.27922347662002e-10	2.09 [1.33, 3.31]	0.00133022	3.02 [2.04, 4.60]	1.16484583090326e-8	2.01 [1.21, 3.34]	0.00680209
OID43837	IGF1R	P08069	25.73 [15.29, 45.02]	1e-16	3.62 [2.02, 6.92]	7.86127591911878e-6	89.32 [44.12, 195.06]	1e-16	22.68 [10.84, 51.39]	1e-16
OID43842	IL12A_IL12B	P29459_P29460	2.81 [2.34, 3.43]	1e-16	1.49 [1.18, 1.89]	7.3435652998488e-4	4.62 [3.57, 6.12]	1e-16	3.06 [2.30, 4.19]	1e-16
OID43843	IL12B	P29460	2.47 [2.00, 3.09]	1e-16	1.18 [0.91, 1.54]	0.204389	5.14 [3.75, 7.21]	1e-16	3.27 [2.32, 4.76]	2.4535928844216e-14
OID43844	IL15	P40933	5.95 [3.74, 9.68]	1.33226762955019e-15	2.94 [1.59, 5.59]	4.607667176113e-4	5.90 [3.54, 10.06]	1.14075415780235e-12	2.49 [1.36, 4.80]	0.00271314
OID43845	IL16	Q14005	7.14 [5.34, 9.78]	1e-16	3.02 [2.14, 4.34]	6.37206953868486e-11	14.95 [9.83, 23.90]	1e-16	7.85 [4.98, 12.94]	1e-16
OID43846	IL17RB	Q9NRM6	3.20 [2.37, 4.38]	1.66533453693773e-15	1.42 [0.97, 2.11]	0.0742482	4.91 [3.35, 7.34]	1e-16	3.20 [2.02, 5.22]	3.31272709930275e-7
OID43847	IL18R1	Q13478	2.72 [1.92, 3.87]	8.79319406177359e-9	2.06 [1.30, 3.30]	0.00188624	3.17 [2.09, 4.85]	3.28388423120884e-8	2.26 [1.29, 4.04]	0.00441621
OID43849	IL22	Q9GZX6	2.07 [1.73, 2.51]	4.44089209850063e-16	1.75 [1.38, 2.23]	4.34299185103626e-6	2.01 [1.64, 2.49]	7.64976970657472e-12	1.38 [1.07, 1.80]	0.0138691
OID43852	IL32	P24001	5.55 [3.99, 7.87]	1e-16	2.16 [1.48, 3.20]	7.89022046467913e-5	6.77 [4.64, 10.13]	1e-16	3.14 [2.10, 4.78]	1.4467181008726e-8
OID43853	IL36G	Q9NZH8	1.25 [1.07, 1.45]	0.00481407	0.99 [0.80, 1.22]	0.955389	1.53 [1.29, 1.82]	2.10087325658304e-6	1.75 [1.37, 2.25]	1.0156729055244e-5
OID43854	IL4R	P24394	8.63 [6.12, 12.46]	1e-16	3.09 [2.05, 4.73]	3.97717108135964e-8	18.74 [11.67, 31.55]	1e-16	8.98 [5.27, 16.01]	1e-16
OID43855	IL5RA	Q01344	2.36 [1.82, 3.07]	1.33153488235394e-11	1.48 [1.05, 2.10]	0.0268432	2.31 [1.71, 3.15]	2.68212790865974e-8	1.43 [0.99, 2.08]	0.0578279
OID43856	IL6	P05231	1.46 [1.27, 1.68]	3.33883141134805e-8	1.37 [1.13, 1.66]	0.00140581	1.41 [1.21, 1.65]	1.30712565334923e-5	1.19 [0.96, 1.47]	0.104466
OID43858	IMMT	Q16891	2.89 [2.25, 3.74]	1e-16	1.51 [1.10, 2.05]	0.0109351	3.86 [2.90, 5.23]	1e-16	3.30 [2.34, 4.71]	1.08990594327452e-11
OID43860	IMPACT	Q9P2X3	1.97 [1.38, 2.81]	1.632856430932e-4	1.30 [0.78, 2.15]	0.311372	2.61 [1.73, 3.96]	5.59044818482235e-6	2.05 [1.21, 3.52]	0.00786375
OID43861	INPP1	P49441	7.09 [5.04, 10.23]	1e-16	2.11 [1.42, 3.20]	2.1134727341076e-4	16.82 [10.52, 28.18]	1e-16	7.04 [4.36, 11.99]	1e-16
OID43865	INSL4	Q14641	4.71 [3.77, 5.99]	1e-16	2.51 [1.96, 3.25]	6.65023591750469e-14	5.25 [4.06, 6.95]	1e-16	3.26 [2.46, 4.42]	1e-16
OID43866	INSL5	Q9Y5Q6	1.67 [1.47, 1.91]	6.66133814775094e-16	1.20 [1.01, 1.43]	0.04061	2.12 [1.80, 2.50]	1e-16	1.84 [1.51, 2.28]	3.46470740986149e-10
OID43870	IRAG2	Q12912	1.68 [1.31, 2.17]	4.02294935802905e-5	1.26 [0.89, 1.78]	0.191035	1.85 [1.38, 2.50]	4.46502891221501e-5	1.52 [1.04, 2.26]	0.0313792
OID43872	ISLR2	Q6UXK2	1.38 [1.06, 1.81]	0.0147719	0.90 [0.63, 1.30]	0.583873	1.94 [1.39, 2.75]	7.60917185571586e-5	1.65 [1.14, 2.45]	0.00713959
OID43873	ISM1	B1AKI9	1.92 [1.62, 2.31]	6.8833827526759706e-15	1.26 [1.01, 1.58]	0.0433992	2.39 [1.90, 3.05]	4.44089209850063e-16	1.51 [1.21, 1.91]	2.5177430866552e-4
OID43882	ITM2A	O43736	3.28 [2.51, 4.35]	1e-16	1.40 [1.00, 1.96]	0.0528656	4.38 [3.17, 6.17]	1e-16	2.75 [1.90, 4.03]	4.37034127775959e-8
OID43884	JPT2	Q9H910	1.46 [1.25, 1.72]	1.00318134454991e-6	1.06 [0.86, 1.32]	0.56054	1.97 [1.61, 2.44]	7.82507392216303e-12	1.50 [1.22, 1.87]	1.0128805665621e-4
OID43885	KAZALD1	Q96I82	1.95 [1.57, 2.45]	8.2574280746428e-11	1.24 [0.96, 1.62]	0.10144	3.32 [2.46, 4.56]	1e-16	2.39 [1.69, 3.50]	1.21339820746691e-7
OID43887	KCTD5	Q9NXV2	2.44 [1.82, 3.31]	7.7616202354136e-10	1.59 [1.09, 2.35]	0.0154015	2.54 [1.82, 3.60]	2.10040165260494e-8	1.77 [1.17, 2.67]	0.00746251
OID43890	KIAA0319	Q5VV43	6.64 [4.69, 9.62]	1e-16	1.76 [1.14, 2.69]	0.011791	20.96 [12.75, 36.08]	1e-16	10.03 [5.93, 18.02]	1e-16
OID43894	KIR2DL2_KIR2DL3	P43627_P43628	1.56 [1.32, 1.86]	1.90937201161034e-7	1.34 [1.07, 1.69]	0.0107984	1.73 [1.40, 2.15]	1.50609845150917e-7	1.41 [1.10, 1.82]	0.00636878
OID43895	KLB	Q86Z14	1.47 [1.20, 1.81]	2.1713137313716e-4	0.85 [0.64, 1.12]	0.254527	1.90 [1.48, 2.45]	3.1969730129866e-7	1.71 [1.26, 2.35]	5.0067462990999e-4
OID43896	KLK13	Q9UKR3	1.79 [1.43, 2.25]	2.25901244710336e-7	1.06 [0.78, 1.44]	0.690186	2.75 [2.07, 3.69]	3.59268170768701e-13	2.03 [1.48, 2.83]	5.85419554655076e-6
OID43897	KLK14	Q9P0G3	1.40 [1.15, 1.72]	9.2320768327591e-4	1.14 [0.86, 1.50]	0.363268	1.67 [1.32, 2.14]	2.19851289053885e-5	1.55 [1.16, 2.11]	0.0032693
OID43898	KLK15	Q9H2R5	1.86 [1.46, 2.38]	1.84802547265051e-7	1.22 [0.91, 1.65]	0.195867	2.86 [2.11, 3.93]	1.69342317946075e-12	2.37 [1.63, 3.54]	2.47352441196114e-6
OID43899	KLK4	Q9Y5K2	3.11 [2.63, 3.72]	1e-16	1.66 [1.35, 2.05]	8.87566156126951e-7	4.44 [3.53, 5.76]	1e-16	3.24 [2.52, 4.28]	1e-16
OID43900	KLRB1	Q12918	12.45 [8.62, 18.54]	1e-16	4.77 [3.05, 7.62]	1.13065112827826e-12	26.26 [15.94, 46.00]	1e-16	11.35 [6.65, 20.56]	1e-16
OID43901	KLRD1	Q13241	4.05 [3.00, 5.54]	1e-16	2.05 [1.41, 3.03]	1.3801729472595e-4	5.18 [3.60, 7.61]	1e-16	2.61 [1.72, 4.07]	3.05120500310174e-6
OID43902	KLRK1	P26718	8.27 [5.72, 12.23]	1e-16	3.88 [2.46, 6.25]	1.65429470122547e-9	13.14 [8.30, 21.52]	1e-16	5.70 [3.37, 9.97]	7.404965529644869e-12
OID43903	KRT18	P05783	1.54 [1.38, 1.73]	3.33066907387547e-16	1.25 [1.08, 1.44]	0.00210545	1.53 [1.35, 1.76]	1.52367007899556e-11	1.18 [1.02, 1.37]	0.0292862
OID43904	KRT19	P08727	4.23 [3.32, 5.49]	1e-16	1.73 [1.29, 2.37]	2.3359128740507e-4	10.22 [7.05, 15.46]	1e-16	6.33 [4.19, 10.07]	1e-16
OID43908	LAG3	P18627	3.04 [2.31, 4.04]	1.11022302462516e-16	1.71 [1.18, 2.48]	0.0044024	4.75 [3.40, 6.77]	1e-16	3.62 [2.38, 5.61]	3.32913696610149e-10
OID43909	LAIR2	Q6ISS4	2.10 [1.79, 2.50]	1e-16	1.26 [1.03, 1.54]	0.0206635	2.72 [2.23, 3.36]	1e-16	2.01 [1.57, 2.60]	1.8921466615751102e-9
OID43910	LAMB1	P07942	4.20 [2.82, 6.36]	1.7519319328585e-13	1.93 [1.15, 3.25]	0.011917	7.96 [4.77, 13.65]	1e-16	3.84 [2.16, 7.08]	2.06987194817376e-6
OID43911	LAMP3	Q9UQV4	4.04 [3.09, 5.35]	1e-16	2.67 [1.88, 3.86]	2.91058358525831e-8	5.00 [3.62, 7.03]	1e-16	2.83 [1.91, 4.27]	8.26191134395416e-8
OID43912	LAMTOR5	O43504	5.21 [3.82, 7.21]	1e-16	2.21 [1.47, 3.35]	1.2514161876497e-4	11.31 [7.43, 17.80]	1e-16	6.78 [4.09, 11.73]	4.44089209850063e-16
OID43917	LAYN	Q6UX15	11.87 [8.33, 17.58]	1e-16	5.15 [3.33, 8.17]	1.21014309684142e-14	41.03 [22.59, 83.61]	1e-16	26.77 [14.17, 56.28]	1e-16
OID43918	LCN15	Q6UWW0	2.12 [1.81, 2.52]	1e-16	1.58 [1.30, 1.91]	3.86945719255127e-6	2.16 [1.82, 2.60]	1e-16	1.82 [1.45, 2.29]	1.71618563027387e-7
OID43920	LEFTY2	O00292	4.00 [3.04, 5.33]	1e-16	1.38 [0.96, 1.98]	0.0831431	7.96 [5.52, 11.80]	1e-16	5.42 [3.48, 8.75]	2.2204460492503099e-16
OID43921	LETM1	O95202	4.16 [3.29, 5.37]	1e-16	2.10 [1.55, 2.83]	1.55329386342107e-6	7.96 [5.73, 11.47]	1e-16	5.02 [3.55, 7.37]	1e-16
OID43922	LGALS7	P47929	2.20 [1.82, 2.67]	1e-16	1.04 [0.80, 1.35]	0.767393	3.59 [2.81, 4.65]	1e-16	2.75 [2.08, 3.69]	3.41948691584548e-14
OID43923	LIFR	P42702	6.03 [3.73, 9.94]	2.73114864057788e-14	1.97 [1.04, 3.76]	0.0376398	11.38 [6.28, 21.26]	1e-16	5.33 [2.63, 11.25]	1.92877666338465e-6
OID43925	LMNB1	P20700	1.28 [1.16, 1.43]	1.47860071686434e-6	1.23 [1.06, 1.43]	0.00597957	1.26 [1.11, 1.44]	1.9974805332612e-4	1.06 [0.92, 1.22]	0.416468
OID43926	LMNB2	Q03252	10.75 [7.35, 16.20]	1e-16	2.48 [1.54, 4.07]	1.6703389645433e-4	34.25 [19.65, 63.55]	1e-16	12.34 [6.80, 23.88]	1e-16
OID43927	LMOD1	P29536	4.46 [3.52, 5.75]	1e-16	1.53 [1.12, 2.12]	0.00765291	9.83 [6.88, 14.66]	1e-16	5.34 [3.65, 8.17]	1e-16
OID43930	LPCAT2	Q7L5N7	2.85 [2.17, 3.79]	1.4210854715202e-14	2.15 [1.50, 3.11]	3.42453531121389e-5	2.88 [2.11, 3.98]	1.39697142742534e-11	1.96 [1.28, 3.00]	0.00194654
OID43932	LPP	Q93052	2.69 [1.87, 3.93]	4.26655025753675e-8	1.54 [0.94, 2.46]	0.0889154	4.02 [2.62, 6.36]	3.07540659605365e-11	2.85 [1.73, 4.68]	4.46906793778457e-5
OID43934	LRIG1	Q96JA1	4.49 [3.18, 6.44]	1e-16	2.90 [1.87, 4.58]	1.43859489754039e-6	4.33 [2.91, 6.54]	6.3504757008559e-14	1.93 [1.20, 3.15]	0.00632952
OID43935	LRP1	Q07954	4.31 [2.60, 7.25]	8.62187943262427e-9	2.09 [1.06, 4.14]	0.0339237	3.91 [2.19, 7.04]	4.38750812170596e-6	1.87 [0.87, 4.07]	0.111029
OID43936	LRRC25	Q8N386	5.56 [3.86, 8.14]	1e-16	2.39 [1.51, 3.82]	1.6230384222115e-4	9.37 [5.94, 15.24]	1e-16	5.36 [3.07, 9.67]	7.70721042542277e-10
OID43938	LRTM2	Q8N967	2.25 [1.61, 3.19]	1.17873641525268e-6	1.11 [0.71, 1.70]	0.647918	3.61 [2.38, 5.55]	2.40928055283973e-10	3.17 [1.84, 5.55]	1.72172895811507e-5
OID43939	LSP1	P33241	1.63 [1.41, 1.91]	3.0357716340745394e-11	1.37 [1.12, 1.69]	0.00216381	1.64 [1.38, 1.97]	1.62956912408418e-8	1.22 [1.00, 1.51]	0.0551803
OID43941	LTA4H	P09960	2.06 [1.43, 3.01]	1.0012414352322e-4	1.75 [1.03, 3.00]	0.0377688	2.68 [1.71, 4.30]	1.36179282637094e-5	2.04 [1.17, 3.62]	0.011277
OID43943	LUZP2	Q86TE4	2.61 [2.06, 3.35]	1.11022302462516e-16	1.29 [0.93, 1.79]	0.125586	4.23 [3.15, 5.76]	1e-16	2.72 [1.98, 3.79]	2.09635309111889e-10
OID43945	LY75	O60449	2.86 [1.87, 4.43]	7.11359262717259e-7	2.52 [1.41, 4.61]	0.00169397	3.13 [1.88, 5.30]	8.15545131926942e-6	1.78 [0.96, 3.36]	0.0667164
OID43946	LY9	Q9HBG7	4.33 [2.76, 6.89]	3.88703513820587e-11	2.14 [1.20, 3.88]	0.0101255	5.37 [3.15, 9.33]	2.26060503649705e-10	2.59 [1.37, 5.01]	0.00317544
OID43947	LY96	Q9Y6Y9	3.08 [2.19, 4.43]	3.1011859746854498e-12	1.71 [1.17, 2.51]	0.00602401	2.75 [1.92, 4.05]	7.06730740596129e-9	1.93 [1.20, 2.95]	0.00713782
OID43949	LZTS1	Q9Y250	9.35 [6.79, 13.25]	1e-16	3.78 [2.57, 5.66]	4.07662792412111e-12	20.83 [13.19, 34.97]	1e-16	10.96 [6.72, 18.99]	1e-16
OID43951	MAD1L1	Q9Y6D9	7.12 [5.23, 9.87]	1e-16	2.78 [1.93, 4.06]	1.53095844890316e-8	9.78 [6.74, 14.65]	1e-16	4.91 [3.25, 7.62]	1.5543122344752201e-15
OID43954	MAN1A2	O60476	2.41 [1.59, 3.73]	2.65519858507757e-5	1.22 [0.71, 2.16]	0.486758	3.52 [2.08, 6.05]	1.52306442846584e-6	2.22 [1.20, 4.20]	0.0103923
OID43956	MAP2K1	Q02750	2.61 [2.08, 3.31]	1e-16	1.62 [1.19, 2.22]	0.00190328	3.66 [2.77, 4.92]	1e-16	2.65 [1.86, 3.85]	1.11887611398132e-8
OID43959	MAPK9	P45984	1.76 [1.36, 2.28]	1.62977369945194e-5	1.33 [0.91, 1.94]	0.139365	2.16 [1.61, 2.92]	4.52462905253803e-7	1.97 [1.32, 2.99]	8.205288323595e-4
OID43961	MATN3	O15232	2.31 [1.69, 3.18]	5.64858502194454e-8	1.43 [0.95, 2.14]	0.0817271	2.78 [1.93, 4.06]	1.14669119755106e-8	1.97 [1.30, 2.97]	0.00165073
OID43962	MCEE	Q96PE7	1.33 [1.15, 1.54]	9.24025417479157e-5	1.01 [0.83, 1.24]	0.887116	1.69 [1.41, 2.05]	4.8507742267389614e-9	1.57 [1.26, 1.99]	2.74357820673199e-5
OID43964	MCF2L	O15068	1.67 [1.40, 2.00]	5.67378399818352e-9	1.30 [1.01, 1.65]	0.0376874	2.03 [1.64, 2.52]	2.17889040143859e-11	2.01 [1.49, 2.76]	4.7913084670892e-6
OID43966	MDGA1	Q8NFP4	1.58 [1.27, 1.99]	4.86716789658281e-5	1.15 [0.85, 1.56]	0.371068	1.97 [1.50, 2.62]	8.66442649849475e-7	1.69 [1.19, 2.43]	0.00311712
OID43967	MECR	Q9BV79	1.38 [1.17, 1.64]	1.1329980273966e-4	1.18 [0.94, 1.49]	0.15741	1.54 [1.25, 1.90]	3.2549556327699e-5	1.38 [1.05, 1.84]	0.0196029
OID43968	MEP1A	Q16819	1.50 [1.27, 1.78]	1.22297920646108e-6	1.15 [0.91, 1.44]	0.241896	1.72 [1.42, 2.10]	4.99520517172059e-8	1.57 [1.21, 2.05]	6.7719417606571e-4
OID43971	MGMT	P16455	1.41 [1.17, 1.70]	2.7824463819026e-4	1.13 [0.87, 1.48]	0.358893	1.63 [1.30, 2.05]	1.8760110534366e-5	1.42 [1.07, 1.90]	0.0164931
OID43976	MITD1	Q8WV92	1.55 [1.22, 1.98]	3.0257206549355e-4	1.24 [0.89, 1.71]	0.198133	1.86 [1.39, 2.50]	2.62337241487831e-5	1.62 [1.12, 2.37]	0.0109658
OID43978	MLN	P12872	1.30 [1.18, 1.44]	2.35036614282258e-7	1.00 [0.87, 1.14]	0.94707052234104006	1.46 [1.29, 1.66]	1.05972675079613e-9	1.28 [1.11, 1.48]	5.3496218913595e-4
OID43979	MME	P08473	1.59 [1.29, 1.95]	1.02833633649491e-5	1.30 [0.98, 1.74]	0.0700156	1.72 [1.35, 2.19]	1.14083296877121e-5	1.42 [1.04, 1.94]	0.0253491
OID43980	MMP12	P39900	2.51 [2.06, 3.10]	1e-16	1.60 [1.23, 2.09]	4.5097705918373e-4	2.76 [2.21, 3.51]	1e-16	1.86 [1.41, 2.46]	5.48534936051226e-6
OID43981	MOG	Q16653	9.36 [6.62, 13.66]	1e-16	2.23 [1.40, 3.61]	6.352010388746e-4	94.97 [45.14, 226.50]	1e-16	41.49 [19.19, 102.26]	1e-16
OID43982	MORC3	Q14149	2.26 [1.83, 2.81]	5.55111512312578e-15	1.98 [1.50, 2.65]	1.11612464492872e-6	2.13 [1.68, 2.73]	3.03059022321861e-10	1.41 [1.03, 1.95]	0.0300889
OID43983	MPHOSPH8	Q99549	2.74 [2.15, 3.53]	1e-16	1.59 [1.16, 2.18]	0.00344548	3.49 [2.61, 4.73]	1e-16	2.80 [1.92, 4.13]	6.8499402816613e-8
OID43985	MPP7	Q5T2T1	2.32 [1.74, 3.12]	6.064596158594781e-9	1.67 [1.14, 2.47]	0.00854592	2.36 [1.67, 3.36]	7.82350734196413e-7	1.48 [0.97, 2.29]	0.0721694
OID43987	MRPL24	Q96A35	1.79 [1.41, 2.29]	9.3303383930099e-7	1.22 [0.90, 1.68]	0.203643	2.20 [1.69, 2.90]	1.60259239212479e-9	2.20 [1.60, 3.08]	2.50793260270221e-6
OID43990	MS4A1	P11836	0.44 [0.35, 0.56]	5.4505289170947395e-12	0.77 [0.57, 1.03]	0.0833356	0.35 [0.26, 0.47]	3.58713059256388e-13	0.49 [0.34, 0.70]	6.03628463384798e-5
OID43991	MSLN	Q13421	3.32 [2.38, 4.71]	1.60982338570648e-13	1.06 [0.69, 1.63]	0.794699	9.99 [6.14, 16.82]	1e-16	6.66 [3.84, 12.07]	2.05391259555654e-13
OID43992	MSTN	O14793	3.54 [2.61, 4.86]	1e-16	1.30 [0.88, 1.94]	0.189634	9.36 [6.10, 14.81]	1e-16	5.35 [3.29, 9.09]	1.33337785257481e-13
OID43997	MTSS1	O43312	0.76 [0.67, 0.85]	5.55450585848494e-6	0.87 [0.74, 1.03]	0.102832	0.75 [0.65, 0.87]	7.48060764813596e-5	0.84 [0.69, 1.01]	0.0672041
OID44000	MYBPC2	Q14324	1.75 [1.54, 2.00]	1e-16	1.09 [0.91, 1.30]	0.33095	2.23 [1.91, 2.63]	1e-16	1.98 [1.64, 2.43]	1.0680345496894e-13
OID44001	MYCBP2	O75592	1.36 [1.17, 1.58]	4.88899183830327e-5	1.29 [1.05, 1.60]	0.0178953	1.33 [1.12, 1.59]	0.00136259	1.09 [0.88, 1.35]	0.417814
OID44005	NACC1	Q96RE7	1.66 [1.36, 2.05]	6.3340071199125e-7	1.31 [1.00, 1.71]	0.0542653	1.69 [1.34, 2.15]	8.856048368866e-6	1.26 [0.95, 1.69]	0.115687
OID44007	NAGK	Q9UJ70	1.60 [1.30, 1.98]	6.01420065804437e-6	1.46 [1.10, 1.96]	0.00902602	1.54 [1.21, 1.98]	4.3732010479902e-4	1.14 [0.85, 1.54]	0.396081
OID44010	NAPRT	Q6XQN6	1.74 [1.40, 2.16]	2.36371041850703e-7	1.36 [1.01, 1.85]	0.0438373	1.92 [1.48, 2.51]	6.2796346955718e-7	1.43 [1.03, 1.99]	0.0306678
OID44011	NARS1	O43776	1.84 [1.47, 2.31]	6.02932413995561e-8	1.46 [1.08, 1.99]	0.0138529	1.98 [1.52, 2.60]	3.75276503650213e-7	1.47 [1.04, 2.09]	0.0279625
OID44013	NCF2	P19878	1.47 [1.28, 1.69]	2.19719491489911e-8	1.39 [1.15, 1.68]	5.42868216582e-4	1.43 [1.22, 1.69]	8.04038913237992e-6	1.15 [0.94, 1.42]	0.177785
OID44014	NCR1	O76036	17.50 [11.51, 27.57]	1e-16	6.00 [3.61, 10.25]	3.3673064336881e-13	76.34 [39.27, 162.34]	1e-16	27.34 [13.65, 59.73]	1e-16
OID44015	NCR3LG1	Q68D85	12.19 [8.29, 18.48]	1e-16	3.10 [1.94, 5.04]	1.42399892966161e-6	46.06 [25.12, 91.34]	1e-16	17.98 [9.51, 36.69]	1e-16
OID44016	NCS1	P62166	12.32 [8.36, 18.70]	1e-16	2.14 [1.30, 3.57]	0.00254191	55.13 [29.72, 110.31]	1e-16	25.06 [12.82, 52.72]	1e-16
OID44018	NDUFA5	Q16718	2.62 [2.00, 3.49]	6.77125022718883e-13	1.80 [1.25, 2.58]	0.00153231	2.84 [2.09, 3.91]	1.1598499938259e-11	2.02 [1.33, 3.08]	8.6436987658067e-4
OID44022	NEDD9	Q14511	1.86 [1.52, 2.30]	8.004521490079241e-10	1.31 [1.00, 1.72]	0.0529131	2.09 [1.64, 2.68]	6.76832034862684e-10	1.54 [1.15, 2.07]	0.0031456
OID44023	NEO1	Q92859	112.70 [49.35, 271.46]	1e-16	6.16 [2.19, 17.97]	4.897657472187e-4	1028.46 [328.80, 3571.46]	1e-16	214.41 [57.55, 900.41]	1e-16
OID44024	NFASC	O94856	5.82 [3.64, 9.47]	1.45439216225896e-14	2.08 [1.13, 3.87]	0.018741	9.83 [5.52, 18.02]	2.2204460492503099e-16	5.55 [2.67, 12.00]	2.32715908921044e-6
OID44028	NFU1	Q9UMS0	1.42 [1.23, 1.64]	4.30483417024341e-7	1.26 [1.04, 1.53]	0.0194775	1.65 [1.38, 1.98]	8.217130420540291e-9	1.64 [1.28, 2.14]	7.86218320573129e-5
OID44033	NMI	Q13287	2.12 [1.71, 2.64]	1.62636570877339e-12	1.85 [1.39, 2.47]	2.15905091176527e-5	2.15 [1.68, 2.77]	6.76929845511154e-10	1.51 [1.10, 2.09]	0.0103138
OID44034	NMNAT1	Q9HAN9	1.54 [1.33, 1.78]	1.08169440071748e-9	1.42 [1.18, 1.73]	2.5692895386408e-4	1.47 [1.25, 1.73]	2.7441691610175e-6	1.14 [0.93, 1.41]	0.217901
OID44036	NPHS1	O60500	0.19 [0.14, 0.26]	1e-16	0.67 [0.46, 0.96]	0.0271513	0.06 [0.04, 0.10]	1e-16	0.12 [0.07, 0.20]	1e-16
OID44038	NPPC	P23582	1.15 [1.06, 1.25]	0.00113794	0.96 [0.85, 1.09]	0.549198	1.31 [1.17, 1.46]	5.04106140497562e-7	1.18 [1.06, 1.32]	0.00243494
OID44039	NPY	P01303	1.46 [1.22, 1.76]	4.99548710607423e-5	1.00 [0.77, 1.28]	0.975013	1.86 [1.50, 2.33]	1.77305861104315e-8	1.64 [1.26, 2.15]	1.8187187072427e-4
OID44040	NT5C1A	Q9BXI3	10.80 [7.48, 16.05]	1e-16	2.62 [1.65, 4.21]	3.5938302997085e-5	32.43 [19.02, 58.88]	1e-16	14.36 [8.08, 27.36]	1e-16
OID44045	NUCB2	P80303	11.25 [7.42, 17.55]	1e-16	3.24 [1.90, 5.62]	1.08701802681299e-5	51.88 [27.95, 102.62]	1e-16	22.84 [11.32, 49.43]	1e-16
OID44046	NUDC	Q9Y266	6.17 [4.20, 9.26]	1e-16	2.21 [1.34, 3.67]	0.00163497	13.89 [8.38, 23.87]	1e-16	6.69 [3.67, 12.72]	3.08857384112571e-11
OID44047	NUDCD3	Q8IVD9	4.25 [3.17, 5.79]	1e-16	2.04 [1.43, 2.95]	1.0172533265062e-4	6.86 [4.76, 10.16]	1e-16	4.37 [2.86, 6.92]	6.78568312650896e-13
OID44049	NUDT16	Q96DE0	1.80 [1.51, 2.16]	2.2835955348909897e-11	1.46 [1.15, 1.87]	0.00202758	2.08 [1.68, 2.58]	2.6505464489901e-12	1.61 [1.25, 2.11]	2.2437505995265e-4
OID44051	NUMB	P49757	1.82 [1.53, 2.17]	2.5047741658568197e-12	1.35 [1.07, 1.72]	0.0109645	2.05 [1.66, 2.55]	2.36288766330972e-12	1.52 [1.19, 1.96]	7.3074945547058e-4
OID44052	NXPH3	O95157	1.35 [1.12, 1.64]	0.00145978	0.91 [0.71, 1.16]	0.449787	1.98 [1.52, 2.62]	1.0053710663982e-7	1.51 [1.17, 1.98]	0.00102311
OID44053	OBP2B	Q9NPH6	2.07 [1.66, 2.59]	1.6348367104512798e-11	1.20 [0.91, 1.60]	0.204861	3.14 [2.37, 4.24]	1e-16	2.41 [1.72, 3.45]	1.10610477332962e-7
OID44054	OCLN	Q16625	7.47 [5.52, 10.36]	1e-16	2.84 [1.96, 4.17]	1.84361844679515e-8	17.87 [11.46, 29.56]	1e-16	9.74 [6.04, 16.72]	1e-16
OID44060	OPTC	Q9UBM4	3.72 [2.68, 5.26]	1e-16	1.29 [0.90, 1.86]	0.160138	7.85 [5.11, 12.39]	1e-16	4.83 [2.95, 8.26]	1.70818914568827e-12
OID44061	OSBPL2	Q9H1P3	1.58 [1.22, 2.04]	5.1095803269063e-4	1.40 [0.97, 2.03]	0.0754465	1.94 [1.44, 2.61]	1.41225386043331e-5	1.87 [1.24, 2.84]	0.00296575
OID44062	OSM	P13725	1.69 [1.44, 1.99]	3.22177839962023e-11	1.79 [1.45, 2.23]	2.32388152054952e-8	1.39 [1.16, 1.67]	3.664425568941e-4	0.93 [0.74, 1.17]	0.549374
OID44064	OTUD7B	Q6GQQ9	2.46 [1.94, 3.17]	7.66053886991358e-15	1.20 [0.87, 1.65]	0.266945	4.54 [3.29, 6.40]	1e-16	2.27 [1.67, 3.18]	2.35361408140733e-8
OID44069	PAG1	Q9NWQ8	3.50 [2.61, 4.76]	1e-16	1.78 [1.20, 2.67]	0.00418043	5.56 [3.87, 8.14]	1e-16	2.87 [1.94, 4.36]	4.08160623077691e-8
OID44071	PALM	O75781	19.41 [12.62, 31.17]	1e-16	6.02 [3.50, 10.63]	1.36234357128728e-11	90.33 [43.66, 211.74]	1e-16	42.02 [19.65, 101.09]	1e-16
OID44072	PALM2	Q8IXS6	5.95 [4.60, 7.85]	1e-16	2.44 [1.76, 3.41]	8.65729619103917e-8	13.02 [8.88, 20.02]	1e-16	8.68 [5.64, 14.08]	1e-16
OID44074	PBXIP1	Q96AQ6	15.13 [9.57, 24.68]	1e-16	2.14 [1.20, 3.88]	0.00963267	144.74 [64.87, 356.75]	1e-16	41.24 [17.90, 105.30]	1e-16
OID44077	PCDH7	O60245	3.15 [2.38, 4.22]	1e-16	1.74 [1.21, 2.51]	0.0023368	6.16 [4.23, 9.21]	1e-16	4.30 [2.76, 6.93]	4.08395539608364e-12
OID44079	PCDHB15	Q9Y5E8	6.59 [4.62, 9.58]	1e-16	2.33 [1.48, 3.71]	2.429979152666e-4	13.79 [8.68, 22.72]	1e-16	6.98 [4.09, 12.34]	1.86517468137026e-14
OID44082	PDCD1	Q15116	4.52 [3.27, 6.33]	1e-16	1.91 [1.29, 2.86]	0.0011193	9.03 [5.90, 14.26]	1e-16	5.94 [3.60, 10.22]	1.13464793116691e-13
OID44083	PDCD1LG2	Q9BQ51	9.86 [6.36, 15.70]	1e-16	3.08 [1.75, 5.44]	9.58863727065218e-5	20.73 [11.79, 38.16]	1e-16	9.82 [5.18, 19.54]	2.3125945602942e-13
OID44084	PDLIM5	Q96HC4	1.58 [1.30, 1.92]	2.81583046279898e-6	1.03 [0.79, 1.35]	0.806144	2.05 [1.61, 2.62]	1.64336833030632e-9	1.73 [1.30, 2.32]	1.1068364566446e-4
OID44085	PDZK1	Q5T2W1	2.19 [1.76, 2.75]	1.71529457304587e-13	1.70 [1.27, 2.27]	3.2064339491777e-4	2.18 [1.72, 2.79]	4.704070466488019e-11	1.68 [1.23, 2.29]	0.00122865
OID44088	PFDN2	Q9UHV9	1.56 [1.27, 1.93]	1.50429373529937e-5	0.99 [0.73, 1.31]	0.939213	1.95 [1.54, 2.50]	7.543405899923531e-9	2.03 [1.53, 2.72]	3.34973118742976e-6
OID44089	PFKFB2	O60825	1.29 [1.15, 1.45]	8.80073389653013e-6	1.24 [1.06, 1.46]	0.00757859	1.23 [1.08, 1.41]	0.00240728	1.02 [0.87, 1.20]	0.793369
OID44090	PGF	P49763	32.70 [19.41, 58.27]	1e-16	9.24 [4.92, 18.00]	2.07278638697517e-13	188.30 [80.55, 509.89]	1e-16	81.90 [33.34, 231.48]	1e-16
OID44093	PHLDB1	Q86UU1	21.86 [14.11, 35.42]	1e-16	7.76 [4.56, 13.63]	1.33226762955019e-15	70.45 [35.79, 155.81]	1e-16	35.85 [17.42, 82.16]	1e-16
OID44094	PHOSPHO1	Q8TCT1	10.50 [7.17, 15.79]	1e-16	2.57 [1.62, 4.14]	5.30076792140122e-5	23.60 [14.11, 41.48]	1e-16	7.79 [4.55, 13.98]	1.11022302462516e-16
OID44097	PKD2	Q13563	1.84 [1.54, 2.22]	2.7459701179566296e-11	1.32 [1.03, 1.69]	0.0312445	2.34 [1.88, 2.94]	6.772360450213451e-15	2.51 [1.82, 3.51]	1.39756228811905e-8
OID44098	PLA2G10	O15496	1.83 [1.45, 2.33]	2.32981359538087e-7	1.02 [0.74, 1.41]	0.879552	2.28 [1.72, 3.04]	3.97978427990608e-9	1.89 [1.32, 2.76]	4.2250267311694e-4
OID44106	PNLIPRP1	P54315	2.36 [2.00, 2.82]	1e-16	1.39 [1.11, 1.74]	0.00374078	3.60 [2.88, 4.59]	1e-16	2.53 [1.95, 3.36]	9.10382880192628e-15
OID44108	POF1B	Q8WVV4	4.72 [3.57, 6.34]	1e-16	1.93 [1.36, 2.76]	2.6044815593151e-4	8.14 [5.72, 11.89]	1e-16	5.34 [3.54, 8.29]	1e-16
OID44109	POLR2F	P61218	6.48 [4.73, 9.07]	1e-16	2.36 [1.62, 3.50]	7.21967365169274e-6	13.06 [8.62, 20.60]	1e-16	5.84 [3.75, 9.44]	1e-16
OID44111	PON2	Q15165	2.97 [2.18, 4.10]	1.73605574360636e-12	2.38 [1.58, 3.63]	2.51274069374974e-5	3.26 [2.25, 4.79]	1.47209355816358e-10	1.80 [1.17, 2.80]	0.00706514
OID44112	PPL	O60437	6.51 [4.73, 9.15]	1e-16	1.93 [1.31, 2.89]	8.1572192354328e-4	14.74 [9.59, 23.59]	1e-16	6.97 [4.40, 11.58]	1e-16
OID44117	PPP1R14D	Q9NXH3	2.96 [2.44, 3.63]	1e-16	1.54 [1.20, 1.99]	8.2995567774968e-4	4.49 [3.51, 5.87]	1e-16	3.03 [2.30, 4.09]	1e-16
OID44118	PPP1R18	Q6NYC8	1.26 [1.14, 1.40]	6.6585681228748e-6	1.08 [0.94, 1.25]	0.263815	1.33 [1.17, 1.51]	7.50826547213368e-6	1.14 [1.00, 1.32]	0.0578807
OID44121	PPP3R1	P63098	7.16 [4.63, 11.33]	1e-16	2.48 [1.43, 4.41]	0.00124871	10.95 [6.44, 19.23]	1e-16	5.33 [2.78, 10.56]	2.2776390351531e-7
OID44122	PRDX1	Q06830	1.69 [1.34, 2.16]	1.10543987067446e-5	1.16 [0.83, 1.63]	0.369753	2.05 [1.54, 2.74]	6.95007241868773e-7	1.81 [1.24, 2.68]	0.00198303
OID44123	PRDX5	P30044	1.33 [1.18, 1.51]	2.38787770334703e-6	1.06 [0.90, 1.25]	0.457687	1.52 [1.31, 1.77]	1.92875088123046e-8	1.30 [1.10, 1.54]	0.00201316
OID44125	PRKAR2A	P13861	1.92 [1.53, 2.42]	1.24382855126726e-8	1.42 [1.03, 1.96]	0.0347719	2.46 [1.87, 3.26]	4.2160719360140294e-11	2.21 [1.53, 3.26]	1.91561236264626e-5
OID44126	PRND	Q9UKY0	3.28 [2.65, 4.12]	1e-16	1.83 [1.40, 2.42]	8.64191362826006e-6	5.18 [3.91, 7.03]	1e-16	3.28 [2.37, 4.65]	3.663735981263021e-15
OID44128	PRRT3	Q5FWE3	1.74 [1.49, 2.04]	1.8540724511240105e-14	1.08 [0.90, 1.29]	0.418693	3.18 [2.53, 4.06]	1e-16	1.65 [1.37, 2.05]	7.936497792293551e-9
OID44130	PRTG	Q2VWP7	2.91 [1.80, 4.73]	1.0748036598951e-5	1.21 [0.64, 2.28]	0.559663	6.87 [3.81, 12.63]	5.9474980496077e-11	6.13 [2.88, 13.58]	1.33677583769032e-6
OID44131	PSAPL1	Q6NUJ1	5.16 [3.94, 6.91]	1e-16	1.78 [1.25, 2.55]	0.00133345	11.72 [7.92, 18.10]	1e-16	6.41 [4.18, 10.31]	1e-16
OID44133	PSG1	P11464	1.43 [1.28, 1.61]	1.99381622323358e-11	1.11 [0.97, 1.27]	0.124467	1.62 [1.40, 1.89]	4.50806059149045e-12	1.27 [1.10, 1.50]	0.0012534
OID44134	PSIP1	O75475	1.60 [1.33, 1.94]	5.04727069583488e-7	1.26 [0.99, 1.61]	0.0636992	1.77 [1.43, 2.22]	1.63454920154571e-7	1.48 [1.12, 1.99]	0.00629055
OID44136	PSMD9	O00233	1.64 [1.32, 2.04]	6.74783315079974e-6	1.20 [0.87, 1.65]	0.253269	2.37 [1.83, 3.09]	4.7756243404251096e-11	2.75 [1.88, 4.08]	1.03329763745386e-7
OID44138	PSME2	Q9UL46	2.37 [1.77, 3.19]	2.48286069481907e-9	1.40 [0.93, 2.11]	0.106971	2.92 [2.06, 4.21]	9.91029702746005e-10	1.87 [1.23, 2.89]	0.00332194
OID44140	PSMG4	Q5JS54	1.79 [1.45, 2.23]	5.03995052358874e-8	1.21 [0.89, 1.62]	0.227477	2.39 [1.86, 3.11]	5.6175064599983695e-12	2.22 [1.59, 3.13]	3.16652081655544e-6
OID44141	PSPN	O60542	1.34 [1.14, 1.57]	2.8961797518922e-4	1.16 [0.93, 1.44]	0.182988	1.54 [1.28, 1.87]	5.26465159489398e-6	1.46 [1.15, 1.87]	0.00177003
OID44143	PTGES2	Q9H7Z7	2.00 [1.58, 2.54]	1.9017899477447e-9	1.08 [0.80, 1.47]	0.594556	2.66 [2.00, 3.58]	2.8131941220976797e-12	2.19 [1.53, 3.18]	1.01537642571703e-5
OID44144	PTH	P01270	1.51 [1.33, 1.74]	3.34279603997345e-10	0.98 [0.81, 1.17]	0.78887	2.32 [1.93, 2.82]	1e-16	1.64 [1.38, 1.98]	2.55920085123762e-9
OID44145	PTH1R	Q03431	2.88 [2.25, 3.72]	1e-16	1.52 [1.12, 2.09]	0.00701835	3.35 [2.52, 4.52]	1e-16	1.92 [1.40, 2.68]	3.38077399760772e-5
OID44146	PTK7	Q13308	10.21 [7.07, 15.17]	1e-16	3.37 [2.14, 5.40]	1.41339580039812e-7	23.31 [14.49, 39.41]	1e-16	12.14 [7.17, 21.70]	1e-16
OID44148	PTPN1	P18031	1.54 [1.32, 1.82]	5.8729855090256e-8	1.13 [0.91, 1.40]	0.25139	1.88 [1.56, 2.29]	1.63852265089304e-11	1.77 [1.39, 2.26]	3.66739863266741e-6
OID44151	PTPRN	Q16849	11.02 [7.48, 16.79]	1e-16	2.84 [1.78, 4.67]	2.83045339621868e-6	36.96 [21.03, 69.67]	1e-16	12.67 [7.24, 23.78]	1e-16
OID44152	PTPRN2	Q92932	11.04 [7.67, 16.47]	1e-16	3.74 [2.38, 6.02]	2.0127374211753603e-9	89.96 [42.83, 216.12]	1e-16	37.42 [17.53, 91.63]	1e-16
OID44153	PTPRR	Q15256	7.67 [5.54, 10.91]	1e-16	2.54 [1.66, 3.96]	1.43528027564122e-5	65.50 [33.63, 141.25]	1e-16	30.58 [15.31, 67.94]	1e-16
OID44155	PVALB	P20472	1.32 [1.15, 1.51]	5.33962408830746e-5	1.12 [0.93, 1.35]	0.225035	1.54 [1.31, 1.83]	1.41316869428643e-7	1.57 [1.25, 1.99]	1.0559904732565e-4
OID44156	PXDNL	A1KZ92	1.65 [1.35, 2.02]	3.53493076699074e-7	1.36 [1.05, 1.74]	0.0206288	1.73 [1.40, 2.15]	5.35659655187537e-7	1.52 [1.13, 2.03]	0.00567596
OID44157	PYDC1	Q8WXC3	2.99 [2.42, 3.75]	1e-16	1.38 [1.04, 1.85]	0.0265346	5.27 [3.97, 7.15]	1e-16	3.30 [2.43, 4.57]	1e-16
OID44158	PYHIN1	Q6K0P9	1.46 [1.26, 1.70]	4.60621664699623e-7	1.38 [1.14, 1.69]	0.00119903	1.39 [1.17, 1.65]	1.9041054007618e-4	1.11 [0.88, 1.41]	0.364725
OID44163	RABEP2	Q9H5N1	1.44 [1.16, 1.81]	0.0010854	1.11 [0.81, 1.52]	0.50442	1.80 [1.36, 2.38]	2.4883451193114e-5	1.81 [1.23, 2.69]	0.00249558
OID44165	RALY	Q9UKM9	1.51 [1.25, 1.81]	9.58577641008152e-6	1.28 [0.99, 1.64]	0.0568438	1.64 [1.32, 2.03]	5.96051454215818e-6	1.39 [1.06, 1.84]	0.0188053
OID44169	RBKS	Q9H477	1.71 [1.32, 2.22]	3.75626523257955e-5	1.71 [1.19, 2.48]	0.00355259	1.61 [1.19, 2.19]	0.00214631	1.13 [0.77, 1.67]	0.521501
OID44171	RBP2	P50120	3.22 [2.68, 3.92]	1e-16	1.80 [1.43, 2.28]	3.57981688292597e-7	5.60 [4.27, 7.55]	1e-16	3.72 [2.74, 5.21]	1e-16
OID44172	RBP5	P82980	2.97 [2.41, 3.70]	1e-16	1.52 [1.17, 1.99]	0.00148321	4.51 [3.46, 6.00]	1e-16	2.97 [2.18, 4.16]	1.33226762955019e-13
OID44178	REG3G	Q6UW15	2.26 [1.76, 2.94]	6.19405637891646e-11	1.62 [1.14, 2.30]	0.00768001	2.76 [2.08, 3.72]	4.45421477479613e-13	2.28 [1.57, 3.37]	7.85873342046273e-6
OID44180	RFC4	P35249	2.17 [1.77, 2.67]	1.88737914186277e-15	1.63 [1.27, 2.09]	1.1208974960752e-4	2.12 [1.70, 2.66]	5.2443605014218495e-12	1.55 [1.17, 2.04]	0.00219976
OID44186	RNASE10	Q5GAN6	2.16 [1.85, 2.55]	1e-16	1.28 [1.05, 1.57]	0.0138915	3.35 [2.70, 4.25]	1e-16	2.27 [1.80, 2.94]	2.24265050974282e-14
OID44188	RNF149	Q8NC42	36.82 [22.12, 64.56]	1e-16	12.21 [6.76, 22.95]	1e-16	120.45 [56.91, 287.65]	1e-16	54.15 [23.77, 138.21]	1e-16
OID44191	ROBO4	Q8WZ75	12.12 [5.57, 27.06]	1.11368358979291e-10	2.55 [0.92, 7.17]	0.0733846	40.24 [15.04, 112.82]	1.24344978758018e-14	23.07 [6.71, 84.06]	3.25900805675516e-7
OID44192	RP2	O75695	1.67 [1.32, 2.11]	1.87385605638912e-5	1.26 [0.90, 1.75]	0.174701	1.77 [1.34, 2.35]	6.75426444857186e-5	1.36 [0.95, 1.96]	0.0986209
OID44195	RSPO3	Q9BXY4	1.20 [1.02, 1.41]	0.0293155	0.87 [0.70, 1.10]	0.240581	1.62 [1.31, 2.00]	3.66457400358122e-6	1.48 [1.18, 1.88]	6.1326517424131e-4
OID44196	RTBDN	Q9BSG5	1.62 [1.40, 1.89]	1.29034005702522e-10	1.03 [0.83, 1.28]	0.767626	2.23 [1.84, 2.74]	1e-16	1.80 [1.44, 2.28]	9.43815381404534e-8
OID44198	RTN4R	Q9BZR6	14.56 [9.60, 22.79]	1e-16	4.58 [2.77, 7.73]	7.65893792831207e-10	35.52 [19.99, 67.03]	1e-16	13.69 [7.17, 27.83]	1e-16
OID44199	S100A12	P80511	1.27 [1.13, 1.44]	6.75196903104913e-5	1.34 [1.14, 1.58]	3.9392102934232e-4	1.19 [1.03, 1.37]	0.0170977	0.99 [0.81, 1.21]	0.912148
OID44200	S100A13	Q99584	9.30 [5.95, 14.90]	1e-16	2.02 [1.21, 3.47]	0.00695975	17.54 [10.08, 31.73]	1e-16	7.56 [4.33, 13.70]	6.95554724927661e-13
OID44202	S100G	P29377	2.26 [1.85, 2.78]	1e-16	1.45 [1.13, 1.85]	0.00347947	2.95 [2.33, 3.81]	1e-16	2.41 [1.83, 3.22]	2.67448396762404e-10
OID44203	S100P	P25815	2.07 [1.67, 2.58]	4.56945592475222e-12	1.52 [1.14, 2.03]	0.00453273	2.13 [1.67, 2.75]	7.11985137513693e-10	1.58 [1.14, 2.20]	0.00592648
OID44204	SAFB2	Q14151	2.67 [1.80, 4.03]	8.04075098059798e-7	1.40 [0.82, 2.38]	0.21405	3.79 [2.38, 6.15]	1.29623546341051e-8	2.78 [1.54, 5.09]	6.4428386481452e-4
OID44205	SAMD9L	Q8IVG5	1.54 [1.27, 1.86]	7.27869516048418e-6	1.50 [1.16, 1.95]	0.00197575	1.59 [1.27, 2.00]	5.04512642431898e-5	1.39 [1.00, 1.96]	0.0519358
OID44206	SASH3	O75995	1.83 [1.59, 2.13]	1e-16	1.30 [1.08, 1.57]	0.00662411	2.19 [1.83, 2.65]	1e-16	1.49 [1.24, 1.81]	1.30539207147118e-5
OID44207	SATB1	Q01826	2.69 [1.88, 3.92]	6.63628973995856e-8	1.73 [1.07, 2.78]	0.0241056	2.88 [1.91, 4.35]	5.92080484529411e-7	1.90 [1.10, 3.32]	0.0215954
OID44208	SCAMP2	O15127	1.58 [1.31, 1.91]	1.21162685862153e-6	1.28 [1.00, 1.64]	0.0493631	1.67 [1.34, 2.08]	3.83943241666351e-6	1.37 [1.03, 1.85]	0.030675
OID44210	SCARB2	Q14108	6.45 [4.72, 9.08]	1e-16	1.88 [1.26, 2.85]	0.00204914	14.54 [9.62, 23.05]	1e-16	5.70 [3.79, 9.01]	1e-16
OID44211	SCG2	P13521	4.18 [3.21, 5.53]	1e-16	1.82 [1.28, 2.61]	8.678070810163e-4	7.87 [5.52, 11.58]	1e-16	3.71 [2.56, 5.56]	4.07451850037432e-14
OID44215	SCN4B	Q8IWT1	11.46 [7.99, 17.06]	1e-16	4.38 [2.80, 7.02]	1.3298140366657698e-11	84.38 [39.73, 208.50]	1e-16	45.40 [20.83, 115.06]	1e-16
OID44217	SCRIB	Q14160	1.59 [1.30, 1.94]	3.37389976168279e-6	1.24 [0.94, 1.61]	0.121295	1.77 [1.43, 2.22]	2.51832963815701e-7	1.76 [1.28, 2.39]	4.4042855094961e-4
OID44218	SCRN1	Q12765	3.94 [2.98, 5.27]	1e-16	1.74 [1.19, 2.55]	0.00415187	7.04 [4.92, 10.34]	1e-16	4.08 [2.67, 6.45]	1.85307325040185e-12
OID44222	SEL1L	Q9UBV2	26.04 [16.22, 43.82]	1e-16	9.04 [5.21, 16.25]	1.11022302462516e-16	69.12 [35.93, 146.87]	1e-16	31.95 [15.84, 70.64]	1e-16
OID44224	SEMA4C	Q9C0C4	22.59 [12.02, 44.00]	1e-16	1.73 [0.78, 3.89]	0.17838	125.58 [51.65, 329.37]	1e-16	43.14 [15.36, 132.12]	3.5527136788005e-15
OID44226	SEPTIN3	Q9UH03	1.41 [1.18, 1.68]	9.92110637353383e-5	1.01 [0.79, 1.28]	0.926984	1.66 [1.35, 2.06]	1.64587776441127e-6	1.49 [1.15, 1.95]	0.00222643
OID44227	SEPTIN8	Q92599	2.13 [1.71, 2.69]	6.04349903454704e-12	1.26 [0.93, 1.73]	0.1388	3.00 [2.26, 4.05]	1.5543122344752201e-15	1.85 [1.37, 2.54]	5.00358585227012e-5
OID44228	SEPTIN9	Q9UHD8	1.87 [1.42, 2.49]	7.73223465400097e-6	1.58 [1.07, 2.35]	0.0214008	2.00 [1.44, 2.79]	2.74925028503903e-5	1.44 [0.97, 2.18]	0.0731924
OID44230	SERPINB4	P48594	2.71 [2.20, 3.39]	1e-16	1.64 [1.26, 2.12]	1.8308156210633e-4	3.35 [2.61, 4.37]	1e-16	2.36 [1.74, 3.22]	1.12876525903971e-8
OID44231	SERPINB8	P50452	4.50 [3.44, 5.98]	1e-16	1.87 [1.33, 2.64]	2.7273216756629e-4	8.31 [5.81, 12.27]	1e-16	4.84 [3.22, 7.53]	1.11022302462516e-16
OID44232	SERPINB9	P50453	1.71 [1.34, 2.21]	1.36056396555784e-5	1.35 [0.96, 1.88]	0.0815371	2.20 [1.63, 3.03]	9.04266296286593e-8	2.12 [1.46, 3.07]	1.1443114138431e-4
OID44234	SETMAR	Q53H47	2.72 [1.97, 3.79]	3.86960463671926e-10	1.75 [1.19, 2.61]	0.00482525	2.52 [1.73, 3.71]	9.43979749368218e-7	1.31 [0.88, 1.98]	0.179932
OID44235	SEZ6	Q53EL9	9.53 [6.44, 14.48]	1e-16	2.12 [1.25, 3.65]	0.00534628	51.18 [27.82, 100.87]	1e-16	22.62 [11.42, 48.80]	1e-16
OID44236	SEZ6L2	Q6UXD5	8.25 [4.95, 14.09]	1e-16	2.78 [1.45, 5.35]	0.0019995	14.61 [7.83, 28.37]	1e-16	6.34 [3.01, 13.67]	7.70008807604583e-7
OID44238	SFRP1	Q8N474	3.46 [2.74, 4.42]	1e-16	1.38 [1.04, 1.86]	0.0270914	7.59 [5.41, 11.00]	1e-16	4.71 [3.21, 7.17]	1e-16
OID44239	SH2D1A	O60880	1.89 [1.57, 2.28]	1.46005429968454e-12	1.05 [0.82, 1.33]	0.716145	2.84 [2.24, 3.65]	1e-16	1.91 [1.49, 2.51]	1.29111158431172e-7
OID44242	SH3PXD2B	A1X283	3.25 [2.52, 4.24]	1e-16	1.56 [1.12, 2.17]	0.00926394	5.55 [4.02, 7.85]	1e-16	4.58 [3.11, 6.93]	8.881784197001249e-16
OID44244	SIGLEC10	Q96LC7	20.68 [12.63, 35.10]	1e-16	5.20 [2.88, 9.64]	1.74256350460311e-8	45.57 [24.25, 90.79]	1e-16	15.55 [7.66, 33.85]	1e-16
OID44245	SIGLEC6	O43699	3.79 [2.62, 5.56]	1.52988732793347e-13	1.99 [1.25, 3.23]	0.00349854	5.08 [3.23, 8.16]	2.18491891246231e-13	2.73 [1.57, 4.86]	2.7281419622682e-4
OID44246	SIGLEC8	Q9NYZ4	5.81 [4.13, 8.35]	1e-16	2.23 [1.49, 3.38]	1.0558177894692e-4	12.86 [8.14, 21.11]	1e-16	6.96 [4.21, 11.95]	9.992007221626409e-16
OID44247	SIGLEC9	Q9Y336	2.48 [1.60, 3.90]	4.49775019134568e-5	1.51 [0.84, 2.73]	0.168238	2.98 [1.74, 5.19]	6.03672738569427e-5	1.92 [0.97, 3.83]	0.0595975
OID44248	SIL1	Q9H173	2.41 [1.74, 3.39]	5.6474695808717e-8	1.86 [1.21, 2.83]	0.00497101	2.78 [1.91, 4.12]	5.87222934722576e-8	2.26 [1.37, 3.66]	0.00150504
OID44250	SKAP1	Q86WV1	0.50 [0.38, 0.64]	4.30003394003009e-8	0.81 [0.58, 1.13]	0.217129	0.44 [0.32, 0.60]	1.69863514254409e-7	0.63 [0.43, 0.92]	0.0149277
OID44252	SLAMF7	Q9NQ25	1.99 [1.62, 2.46]	1.08376640994834e-11	1.69 [1.30, 2.20]	1.1611153730972e-4	1.88 [1.49, 2.37]	5.76486033354584e-8	1.33 [0.98, 1.81]	0.0655058
OID44254	SLC39A5	Q6ZMH5	4.18 [3.34, 5.32]	1e-16	1.81 [1.36, 2.42]	3.89782657427284e-5	8.17 [5.92, 11.65]	1e-16	4.48 [3.20, 6.48]	1e-16
OID44255	SLITRK1	Q96PX8	7.97 [5.41, 12.01]	1e-16	1.46 [0.88, 2.45]	0.142152	65.79 [33.90, 137.29]	1e-16	29.60 [14.16, 67.58]	1e-16
OID44256	SLITRK2	Q9H156	2.18 [1.66, 2.89]	3.22961346554962e-9	1.03 [0.73, 1.46]	0.884347	3.13 [2.21, 4.52]	1.0741629807853298e-11	1.89 [1.31, 2.79]	4.7120249322896e-4
OID44257	SLITRK6	Q9H5Y7	10.35 [6.94, 15.87]	1e-16	3.36 [2.13, 5.49]	1.32687076992433e-7	16.30 [10.09, 27.38]	1e-16	6.73 [3.89, 12.05]	1.47104550762833e-13
OID44258	SLMAP	Q14BN4	4.97 [3.81, 6.60]	1e-16	1.99 [1.42, 2.81]	5.46545252803066e-5	8.12 [5.75, 11.83]	1e-16	5.05 [3.36, 7.88]	1e-16
OID44261	SMNDC1	O75940	2.28 [1.86, 2.82]	1.11022302462516e-16	1.76 [1.36, 2.30]	1.50504074236668e-5	2.31 [1.83, 2.94]	3.43836070726411e-13	1.60 [1.19, 2.18]	0.00185001
OID44262	SMOC1	Q9H4F8	3.81 [2.67, 5.54]	6.328271240363391e-15	1.14 [0.73, 1.79]	0.570323	12.39 [7.36, 21.67]	1e-16	6.67 [3.66, 12.88]	5.0969228837516295e-12
OID44266	SNCG	O76070	2.30 [1.96, 2.72]	1e-16	1.10 [0.91, 1.34]	0.335718	4.70 [3.67, 6.18]	1e-16	2.68 [2.09, 3.53]	1e-16
OID44267	SNED1	Q8TER0	3.20 [2.18, 4.78]	8.62131810386302e-10	1.63 [1.00, 2.68]	0.0480724	4.43 [2.73, 7.34]	2.75106382119361e-10	2.75 [1.52, 5.13]	7.6752721788164e-4
OID44268	SNRPB2	P08579	1.99 [1.69, 2.36]	1e-16	1.52 [1.23, 1.89]	1.0134560814711e-4	2.25 [1.86, 2.74]	1e-16	1.73 [1.36, 2.22]	4.85719194687206e-6
OID44272	SNX33	Q8WV41	12.83 [8.78, 19.37]	1e-16	3.09 [1.97, 5.06]	2.24776799506721e-7	38.34 [21.92, 72.37]	1e-16	15.86 [8.84, 30.67]	1e-16
OID44275	SOWAHC	Q53LP3	7.87 [5.81, 10.96]	1e-16	3.09 [2.09, 4.63]	5.8342988218385e-9	19.35 [12.29, 32.47]	1e-16	10.77 [6.64, 18.58]	1e-16
OID44276	SPINK4	O60575	4.53 [3.60, 5.80]	1e-16	2.00 [1.50, 2.69]	1.59229280249917e-6	8.95 [6.40, 13.05]	1e-16	5.25 [3.69, 7.78]	1e-16
OID44277	SPINK6	Q6UWN8	4.96 [3.70, 6.76]	1e-16	1.56 [1.07, 2.29]	0.0218683	21.27 [12.86, 37.18]	1e-16	11.56 [6.59, 21.65]	1e-16
OID44278	SPINT3	P49223	1.16 [0.99, 1.38]	0.0706112	0.95 [0.77, 1.18]	0.656609	1.58 [1.27, 1.97]	2.0105151989247e-5	1.57 [1.22, 2.04]	2.9593862728216e-4
OID44280	SPRR3	Q9UBC9	4.80 [3.75, 6.29]	1e-16	1.97 [1.45, 2.72]	9.51290529793702e-6	10.36 [7.24, 15.50]	1e-16	5.47 [3.78, 8.30]	1e-16
OID44281	SPTLC1	O15269	1.65 [1.26, 2.17]	2.0998842564556e-4	1.25 [0.84, 1.81]	0.264423	1.93 [1.44, 2.63]	1.04816371054861e-5	2.03 [1.35, 2.99]	8.8350430935568e-4
OID44282	SRP14	P37108	1.49 [1.24, 1.81]	2.83462118142452e-5	1.42 [1.10, 1.85]	0.00782417	1.45 [1.17, 1.81]	8.2728695898637e-4	1.14 [0.87, 1.51]	0.336734
OID44283	SRPK2	P78362	2.73 [2.02, 3.75]	1.3202883231144798e-11	1.68 [1.14, 2.49]	0.00933535	3.07 [2.20, 4.37]	1.1355694162773498e-11	2.15 [1.41, 3.32]	3.1247955533286e-4
OID44284	SSNA1	O43805	1.97 [1.59, 2.47]	1.00427444138518e-10	1.30 [1.01, 1.73]	0.0427507	2.71 [2.05, 3.62]	4.57411886145565e-14	1.83 [1.33, 2.59]	8.31989152882962e-5
OID44287	STAMBP	O95630	2.12 [1.60, 2.85]	1.68731519978316e-7	1.30 [0.86, 1.98]	0.213761	3.14 [2.23, 4.48]	3.3080205241731197e-11	2.87 [1.80, 4.67]	6.16768125449863e-6
OID44288	STAT2	P52630	2.61 [2.08, 3.29]	1e-16	1.36 [1.00, 1.85]	0.0480971	4.29 [3.21, 5.84]	1e-16	2.86 [2.05, 4.07]	5.3505533337272495e-11
OID44290	STK11	Q15831	2.01 [1.57, 2.61]	1.61713076263226e-8	0.95 [0.68, 1.33]	0.742918	5.02 [3.52, 7.34]	1e-16	4.36 [2.84, 6.96]	1.48880907602234e-13
OID44291	STX3	Q13277	1.60 [1.23, 2.12]	4.9147437517216e-4	1.16 [0.79, 1.74]	0.460021	1.97 [1.46, 2.69]	7.8750299310481592e-06	2.04 [1.39, 3.00]	4.6426091251194e-4
OID44292	STX4	Q12846	1.44 [1.19, 1.75]	1.8053588876665e-4	1.22 [0.93, 1.59]	0.151851	1.77 [1.40, 2.26]	1.42991445661878e-6	1.98 [1.38, 2.87]	1.5577510022224e-4
OID44294	STX8	Q9UNK0	1.69 [1.42, 2.03]	3.8167986549098e-9	1.29 [1.01, 1.64]	0.0379567	2.06 [1.66, 2.57]	1.39099842755286e-11	1.94 [1.44, 2.64]	8.16123838287552e-6
OID44299	SUSD4	Q5VX71	5.88 [4.16, 8.49]	1e-16	2.16 [1.48, 3.22]	6.82488925741742e-5	8.95 [5.93, 13.94]	1e-16	5.05 [3.27, 8.16]	2.78665979180914e-14
OID44301	SWAP70	Q9UH65	5.55 [3.97, 7.91]	1e-16	2.23 [1.47, 3.42]	1.3026661881687e-4	7.90 [5.29, 12.16]	1e-16	3.94 [2.47, 6.48]	1.1746753569852302e-9
OID44302	SYT1	P21579	7.22 [5.25, 10.19]	1e-16	1.97 [1.36, 2.91]	2.3097366252433e-4	19.97 [12.69, 33.05]	1e-16	9.35 [5.87, 15.72]	1e-16
OID44304	TACSTD2	P09758	5.66 [3.70, 8.85]	1.11022302462516e-16	2.19 [1.27, 3.83]	0.00493388	9.72 [5.73, 16.95]	1e-16	4.49 [2.43, 8.52]	7.79040506548867e-7
OID44306	TAFA5	Q7Z5A7	6.57 [4.96, 8.95]	1e-16	2.51 [1.75, 3.66]	2.63923902732444e-7	22.80 [13.95, 40.33]	1e-16	12.97 [7.76, 23.45]	1e-16
OID44307	TAX1BP1	Q86VP1	3.41 [2.46, 4.80]	4.0412118096355704e-14	2.15 [1.39, 3.35]	5.7570951795815e-4	4.19 [2.85, 6.25]	5.04041253179821e-14	2.77 [1.66, 4.70]	7.36839194072081e-5
OID44312	TCERG1	O14776	1.52 [1.30, 1.79]	9.95152664717836e-8	1.38 [1.11, 1.70]	0.00297765	1.51 [1.26, 1.82]	7.4394268611e-6	1.22 [0.96, 1.55]	0.0974648
OID44313	TCL1A	P56279	1.50 [1.29, 1.75]	9.92135849031684e-8	1.13 [0.93, 1.37]	0.226691	1.86 [1.54, 2.26]	3.15063530820225e-11	1.68 [1.32, 2.16]	1.65371731004615e-5
OID44316	TEX101	Q9BY14	2.97 [2.37, 3.77]	1e-16	1.60 [1.22, 2.12]	6.1584882377019e-4	4.95 [3.64, 6.91]	1e-16	3.12 [2.22, 4.52]	2.05113703799498e-12
OID44317	TG	P01266	1.85 [1.61, 2.14]	1e-16	1.07 [0.89, 1.30]	0.458078	2.55 [2.14, 3.08]	1e-16	2.13 [1.74, 2.64]	4.773959005888171e-15
OID44318	TGFA	P01135	2.62 [2.14, 3.25]	1e-16	2.08 [1.61, 2.71]	1.39425493372869e-8	2.48 [1.96, 3.16]	4.88498130835069e-15	1.51 [1.12, 2.05]	0.0070181
OID44319	TGFB1	P01137	2.34 [1.63, 3.39]	3.14996088679464e-6	1.75 [1.08, 2.86]	0.0240598	3.17 [2.02, 5.07]	3.46508276627411e-7	2.20 [1.28, 3.89]	0.00436157
OID44320	TGFB2	P61812	1.69 [1.27, 2.26]	2.5765732913185e-4	1.15 [0.76, 1.70]	0.507564	2.19 [1.57, 3.10]	2.99431322636767e-6	2.05 [1.35, 3.10]	9.5414685655925e-4
OID44321	TGFBR1	P36897	1.90 [1.59, 2.28]	5.04041253179821e-14	0.90 [0.70, 1.15]	0.39553	3.41 [2.69, 4.39]	1e-16	2.99 [2.28, 3.99]	1e-16
OID44323	THTPA	Q9BU02	1.92 [1.56, 2.37]	2.97253111014584e-10	1.24 [0.92, 1.66]	0.154319	2.77 [2.14, 3.62]	3.33066907387547e-16	2.51 [1.81, 3.55]	1.56480828295003e-8
OID44324	TIGAR	Q9NQ88	2.23 [1.78, 2.83]	7.416289804496053e-14	1.61 [1.24, 2.09]	3.9593154967954e-4	2.07 [1.64, 2.65]	2.90394375213054e-10	1.58 [1.15, 2.17]	0.00486415
OID44333	TMPRSS11D	O60235	7.28 [5.21, 10.41]	1e-16	2.36 [1.50, 3.75]	1.8679616250472e-4	25.90 [15.60, 45.44]	1e-16	13.03 [7.37, 24.48]	1e-16
OID44334	TMPRSS15	P98073	1.42 [1.22, 1.66]	4.76646073876985e-6	1.12 [0.92, 1.37]	0.265601	1.62 [1.35, 1.95]	1.84075130693628e-7	1.44 [1.14, 1.82]	0.0018916
OID44335	TMPRSS5	Q9H3S3	2.26 [1.61, 3.20]	1.57366942521442e-6	1.14 [0.72, 1.79]	0.574825	3.29 [2.17, 5.07]	9.601166750528033e-9	2.34 [1.43, 3.94]	6.0684807734245e-4
OID44336	TNFAIP2	Q03169	7.51 [5.14, 11.22]	1e-16	2.61 [1.64, 4.21]	4.20694010359046e-5	12.64 [7.86, 21.03]	1e-16	5.81 [3.34, 10.43]	4.21344070744567e-11
OID44338	TNFRSF10A	O00220	15.00 [9.97, 23.30]	1e-16	3.57 [2.12, 6.11]	1.53013891412979e-6	67.27 [35.41, 138.81]	1e-16	27.49 [13.73, 60.00]	1e-16
OID44339	TNFRSF10B	O14763	28.28 [17.43, 48.29]	1e-16	9.39 [5.17, 17.62]	6.43929354282591e-15	95.72 [46.74, 222.03]	1e-16	47.36 [22.21, 114.04]	1e-16
OID44340	TNFRSF11A	Q9Y6Q6	16.55 [11.09, 25.72]	1e-16	6.69 [4.18, 11.02]	1e-16	45.16 [24.68, 91.32]	1e-16	24.01 [12.51, 50.65]	1e-16
OID44341	TNFRSF19	Q9NS68	14.73 [9.87, 22.97]	1e-16	6.03 [3.70, 10.11]	1.50990331349021e-14	68.79 [33.67, 162.71]	1e-16	41.91 [19.36, 104.99]	1e-16
OID44342	TNFRSF4	P43489	14.94 [10.11, 22.83]	1e-16	4.82 [3.04, 7.83]	2.20712337295481e-12	52.63 [28.61, 105.45]	1e-16	21.11 [11.13, 43.58]	1e-16
OID44343	TNFRSF6B	O95407	2.49 [2.07, 3.03]	1e-16	1.57 [1.27, 1.96]	4.17485556581942e-5	3.05 [2.44, 3.88]	1e-16	2.13 [1.66, 2.74]	5.10892550487085e-10
OID44344	TNFRSF9	Q07011	10.38 [7.39, 15.06]	1e-16	4.03 [2.68, 6.24]	1.12665432538961e-12	25.55 [15.48, 45.43]	1e-16	12.43 [7.29, 22.76]	1e-16
OID44345	TNFSF10	P50591	4.11 [2.76, 6.24]	4.37760938609699e-13	2.93 [1.73, 5.04]	6.64318117042928e-5	3.82 [2.41, 6.19]	5.6536724191147406e-9	1.71 [0.99, 2.97]	0.0531053
OID44348	TNFSF14	O43557	1.47 [1.25, 1.74]	2.69854432655148e-6	1.63 [1.31, 2.06]	1.18125402622793e-5	1.32 [1.09, 1.61]	0.00485346	0.99 [0.77, 1.27]	0.928349
OID44350	TNR	Q92752	2.21 [1.65, 2.99]	5.6961248495746e-8	1.28 [0.86, 1.93]	0.227274	3.31 [2.29, 4.85]	4.224853800138819e-11	2.41 [1.57, 3.80]	4.41743893950797e-5
OID44356	TPSAB1	Q15661	2.81 [2.20, 3.62]	1e-16	1.65 [1.21, 2.25]	0.0012785	3.56 [2.64, 4.88]	1e-16	2.31 [1.60, 3.39]	5.440330560047e-6
OID44357	TRAF2	Q12933	2.20 [1.70, 2.87]	1.26437449399219e-9	1.51 [1.05, 2.17]	0.0248085	2.82 [2.07, 3.89]	1.83274506682096e-11	1.98 [1.36, 2.91]	2.9066185117998e-4
OID44358	TRIAP1	O43715	46.34 [25.40, 89.17]	1e-16	6.44 [2.98, 14.33]	1.21391909158053e-6	232.09 [99.71, 601.81]	1e-16	69.12 [28.71, 184.49]	1e-16
OID44359	TRIM21	P19474	1.90 [1.45, 2.51]	2.53573232567028e-6	1.32 [0.92, 1.92]	0.131106	2.37 [1.71, 3.31]	1.4333832443203e-7	1.83 [1.23, 2.76]	0.00286643
OID44364	TSC22D1	Q15714	1.35 [1.13, 1.62]	8.064243482212e-4	1.05 [0.82, 1.35]	0.687004	1.51 [1.24, 1.85]	5.8620616403493e-5	1.51 [1.13, 2.02]	0.00453924
OID44365	TSPAN1	O60635	2.26 [1.66, 3.10]	1.25442936815823e-7	1.34 [0.88, 2.01]	0.166695	2.75 [1.98, 3.88]	2.14589779279351e-9	2.29 [1.48, 3.55]	1.7043129906058e-4
OID44366	TSPAN8	P19075	1.38 [1.21, 1.58]	1.60437990792683e-6	1.02 [0.85, 1.22]	0.863603	1.77 [1.50, 2.10]	5.56887869151979e-12	1.65 [1.34, 2.06]	1.3706231231092e-6
OID44367	TSPYL1	Q9H0U9	2.28 [1.71, 3.10]	3.6480899412438796e-9	1.39 [0.95, 1.98]	0.0898632	3.26 [2.32, 4.68]	1.50324197534246e-13	2.50 [1.74, 3.69]	1.29624703892883e-6
OID44368	TXLNA	P40222	1.65 [1.35, 2.03]	9.29031583773998e-7	1.22 [0.92, 1.62]	0.175574	1.85 [1.44, 2.38]	6.66553549244497e-7	1.38 [1.04, 1.85]	0.0235751
OID44370	TYRP1	P17643	4.04 [3.15, 5.27]	1e-16	1.81 [1.31, 2.53]	3.3087360116523e-4	7.74 [5.53, 11.14]	1e-16	5.20 [3.49, 8.00]	1e-16
OID44372	UBE2B	P63146	1.38 [1.19, 1.61]	1.98901483809966e-5	1.13 [0.91, 1.39]	0.276732	1.58 [1.33, 1.88]	1.61808971443911e-7	1.57 [1.23, 2.00]	2.6079817781588e-4
OID44373	UBL4A	P11441	11.76 [7.75, 18.34]	1e-16	2.74 [1.66, 4.62]	7.55057524959302e-5	35.43 [19.98, 66.54]	1e-16	15.11 [8.07, 30.78]	1e-16
OID44374	UBXN2B	Q14CS0	3.04 [2.26, 4.15]	5.995204332975841e-15	1.48 [0.99, 2.25]	0.0571855	3.93 [2.77, 5.70]	2.2204460492503099e-16	2.21 [1.51, 3.31]	2.79586112359453e-5
OID44377	RAET1L_ULBP2	Q5VY80_Q9BZM5	17.67 [11.67, 27.87]	1e-16	5.93 [3.60, 10.03]	1.81854531433601e-13	54.78 [29.56, 111.67]	1e-16	25.26 [13.19, 52.75]	1e-16
OID44383	USP28	Q96RU2	5.48 [4.09, 7.50]	1e-16	2.01 [1.39, 2.91]	2.4143974966606e-4	10.72 [7.38, 16.08]	1e-16	6.89 [4.52, 10.89]	1e-16
OID44387	VAT1	Q99536	3.25 [2.18, 4.89]	2.8917941374828603e-9	1.33 [0.75, 2.36]	0.333359	4.23 [2.62, 6.90]	1.54219526038446e-9	2.56 [1.44, 4.69]	0.00129282
OID44389	VEGFA	P15692	2.73 [2.18, 3.46]	1e-16	1.61 [1.21, 2.17]	0.00117519	4.36 [3.19, 6.07]	1e-16	3.08 [2.11, 4.62]	7.04082903091318e-10
OID44390	VEGFB	P49765	6.88 [4.84, 9.97]	1e-16	1.82 [1.18, 2.82]	0.00686455	19.47 [11.86, 33.42]	1e-16	8.97 [5.21, 16.46]	1e-16
OID44391	VEGFD	O43915	6.18 [4.29, 9.09]	1e-16	2.34 [1.50, 3.77]	6.30117605375791e-5	12.64 [7.79, 21.31]	1e-16	6.35 [3.65, 11.53]	1.9675372442407e-12
OID44392	VGF	O15240	1.81 [1.55, 2.14]	3.95239396766556e-14	1.20 [0.95, 1.51]	0.119151	2.30 [1.90, 2.82]	1e-16	1.60 [1.31, 1.99]	3.99147743090911e-6
OID44393	VMO1	Q7Z5L0	3.25 [2.64, 4.06]	1e-16	1.77 [1.38, 2.28]	2.35953683103141e-6	5.64 [4.24, 7.67]	1e-16	3.34 [2.43, 4.71]	1.11022302462516e-16
OID44394	VNN2	O95498	2.48 [1.86, 3.34]	9.212952623016688e-11	2.05 [1.42, 3.01]	9.35316464735214e-5	2.55 [1.80, 3.67]	4.18907608601415e-8	1.61 [1.03, 2.56]	0.0347307
OID44399	VSIG10L	Q86VR7	2.37 [1.77, 3.21]	3.03030001091997e-9	1.67 [1.15, 2.41]	0.00786314	2.74 [1.97, 3.87]	7.83820119920619e-10	2.22 [1.48, 3.29]	1.6333234498688e-4
OID44400	VSIG2	Q96IQ7	4.80 [3.81, 6.17]	1e-16	2.32 [1.76, 3.10]	1.13256870548639e-9	9.48 [6.74, 13.95]	1e-16	6.03 [4.16, 9.13]	1e-16
OID44401	VSNL1	P62760	3.63 [2.69, 4.95]	1e-16	1.48 [0.98, 2.21]	0.0598848	5.40 [3.78, 7.85]	1e-16	4.12 [2.65, 6.65]	1.0376788317501e-10
OID44402	VWA1	Q6PCB0	2.17 [1.57, 3.01]	2.71599869239303e-6	2.47 [1.57, 3.93]	8.35890412709261e-5	1.87 [1.27, 2.75]	0.00142783	1.13 [0.69, 1.85]	0.618688
OID44403	VWC2	Q2TAL6	2.55 [2.14, 3.06]	1e-16	1.47 [1.20, 1.82]	2.3451418726183e-4	3.86 [3.04, 5.01]	1e-16	2.04 [1.62, 2.62]	8.78248584967878e-11
OID44404	VWC2L	B2RUY7	7.25 [5.11, 10.53]	1e-16	2.21 [1.44, 3.44]	2.2576692063247e-4	22.87 [13.74, 40.10]	1e-16	8.31 [4.96, 14.73]	1e-16
OID44407	WASHC3	Q9Y3C0	1.77 [1.45, 2.18]	3.1887695817189902e-9	1.22 [0.99, 1.54]	0.0668684	2.45 [1.88, 3.22]	1.06881170580664e-12	1.76 [1.29, 2.46]	2.0089220620334e-4
OID44410	WFDC1	Q9HC57	2.09 [1.66, 2.65]	1.05516595461097e-10	1.32 [0.98, 1.79]	0.0714182	2.40 [1.86, 3.13]	1.41793243813027e-11	1.81 [1.31, 2.51]	3.0730869115969e-4
OID44411	WFDC12	Q8WWY7	4.13 [3.29, 5.28]	1e-16	1.73 [1.29, 2.33]	1.9903416857147e-4	8.80 [6.29, 12.77]	1e-16	4.98 [3.50, 7.34]	1e-16
OID44413	WIF1	Q9Y5W5	2.01 [1.38, 2.94]	2.5053827469157e-4	1.00 [0.59, 1.70]	0.997745	5.55 [3.48, 9.02]	1.82742709853301e-13	5.42 [3.04, 10.06]	1.9624428748699103e-9
OID44415	WWP2	O00308	2.50 [1.82, 3.46]	6.73475597512407e-9	2.05 [1.33, 3.20]	0.00101374	2.56 [1.77, 3.74]	3.71584324088126e-7	1.60 [1.00, 2.59]	0.0490534
OID44421	YOD1	Q5VVQ6	0.65 [0.54, 0.78]	1.60201439936003e-6	0.79 [0.61, 1.01]	0.0567312	0.65 [0.52, 0.80]	4.92777479212947e-5	0.83 [0.64, 1.06]	0.13843
OID44422	ZBP1	Q9H171	1.63 [1.38, 1.94]	9.23501897176493e-9	1.42 [1.13, 1.80]	0.00234568	1.52 [1.25, 1.85]	2.04038657966032e-5	1.12 [0.88, 1.42]	0.351637
OID44423	ZBTB17	Q13105	2.20 [1.69, 2.90]	1.93372717838258e-9	1.42 [0.99, 2.02]	0.0567734	2.83 [2.06, 3.94]	4.4312442604166297e-11	2.02 [1.38, 2.98]	2.6454546636622e-4
OID44424	ZER1	Q7Z7L7	2.70 [2.07, 3.56]	5.77315972805081e-14	1.69 [1.17, 2.45]	0.00583796	3.49 [2.56, 4.82]	3.33066907387547e-16	2.85 [1.89, 4.38]	3.49523670117868e-7
OID44425	ZFAND2B	Q8WV99	5.85 [4.19, 8.32]	1e-16	1.27 [0.80, 2.02]	0.310366	13.59 [8.76, 21.82]	1e-16	5.72 [3.56, 9.57]	1.99840144432528e-15
OID44427	ZHX2	Q9Y6X8	2.37 [1.84, 3.08]	5.04629671382872e-12	1.79 [1.29, 2.50]	4.5692183416157e-4	2.46 [1.82, 3.36]	1.44696199466665e-9	1.54 [1.07, 2.24]	0.0194058
OID44431	MARS1	P56192	1.88 [1.44, 2.46]	2.14363104211746e-6	1.64 [1.16, 2.34]	0.0051422	2.00 [1.46, 2.77]	1.3719676020485e-5	1.57 [1.03, 2.42]	0.0374663
OID44434	ACAN	P16112	9.21 [5.79, 14.98]	1e-16	3.63 [1.97, 6.80]	2.80458775465675e-5	18.87 [10.67, 34.68]	1e-16	8.78 [4.38, 18.46]	7.615874597632909e-11
OID44438	ACYP1	P07311	1.64 [1.26, 2.14]	2.5661637062612e-4	1.23 [0.83, 1.80]	0.301663	2.37 [1.72, 3.29]	1.34070150314969e-7	2.41 [1.54, 3.84]	9.15939480081729e-5
OID44439	ADAM8	P78325	12.83 [8.01, 21.19]	1e-16	6.01 [3.40, 10.94]	1.44984912964219e-10	15.60 [9.05, 27.93]	1e-16	4.56 [2.45, 8.83]	7.54334177677229e-7
OID44441	ADAMTSL5	Q6ZMM2	2.24 [1.58, 3.21]	4.64773336683599e-6	1.03 [0.67, 1.56]	0.877235	3.63 [2.31, 5.80]	6.385959760990551e-9	2.34 [1.40, 4.09]	7.5733773496256e-4
OID44444	ADGRD1	Q6QNK2	2.19 [1.56, 3.08]	3.95109213313649e-6	2.04 [1.28, 3.30]	0.0027807	1.65 [1.12, 2.44]	0.0114819	0.93 [0.56, 1.52]	0.761755
OID44445	ADGRE2	Q9UHX3	5.39 [3.65, 8.10]	1e-16	2.05 [1.22, 3.47]	0.00617561	9.37 [5.78, 15.59]	1e-16	5.46 [2.98, 10.37]	1.1320488768618e-8
OID44447	ADGRG2	Q8IZP9	0.35 [0.22, 0.55]	4.45766237977541e-6	0.83 [0.46, 1.49]	0.529114	0.32 [0.18, 0.54]	2.54768781735581e-5	0.56 [0.29, 1.06]	0.0774422
OID44448	ADH1B	P00325	1.64 [1.42, 1.90]	6.7859051711138786e-12	1.23 [1.02, 1.50]	0.0348402	1.80 [1.52, 2.15]	6.77036204876913e-12	1.48 [1.18, 1.86]	5.6467720360997e-4
OID44449	AEBP1	Q8IUX7	1.97 [1.58, 2.48]	9.28347732020995e-10	1.08 [0.82, 1.44]	0.579376	3.04 [2.29, 4.10]	6.66133814775094e-16	2.26 [1.63, 3.19]	4.92046672517787e-7
OID44451	AGER	Q15109	5.79 [4.17, 8.21]	1e-16	2.00 [1.30, 3.13]	0.00167038	18.60 [11.53, 31.34]	1e-16	12.13 [6.85, 22.70]	1e-16
OID44452	AGRN	O00468	15.76 [10.42, 24.75]	1e-16	5.17 [3.16, 8.65]	2.4561797040689697e-11	60.28 [31.80, 125.52]	1e-16	26.26 [13.58, 55.70]	1e-16
OID44456	AKAP12	Q02952	21.66 [13.12, 37.05]	1e-16	4.26 [2.34, 7.93]	1.5145633244229e-6	53.91 [28.14, 109.97]	1e-16	15.58 [7.64, 33.72]	1e-16
OID44460	ANGPTL1	O95841	7.02 [4.41, 11.41]	1e-16	2.54 [1.38, 4.76]	0.00274593	10.44 [6.00, 18.66]	1e-16	4.24 [2.20, 8.46]	1.02570613421671e-5
OID44461	ANGPTL2	Q9UKU9	3.08 [2.15, 4.49]	3.58499230301845e-10	2.59 [1.61, 4.25]	7.56771988930094e-5	3.02 [1.98, 4.68]	2.05179034651337e-7	1.71 [1.00, 2.99]	0.0510341
OID44462	ANGPTL4	Q9BY76	6.10 [4.52, 8.41]	1e-16	1.78 [1.22, 2.63]	0.00239306	17.68 [11.16, 29.36]	1e-16	10.06 [5.94, 17.97]	1e-16
OID44463	ANXA1	P04083	1.60 [1.36, 1.88]	5.05205199896608e-9	1.58 [1.27, 1.96]	3.29151558539076e-5	1.50 [1.25, 1.81]	1.74878769073628e-5	1.14 [0.88, 1.46]	0.319959
OID44466	APLP1	P51693	1.56 [1.12, 2.20]	0.008728	0.65 [0.41, 1.01]	0.0565996	3.74 [2.40, 5.96]	1.7559851350768e-9	3.60 [2.14, 6.28]	4.47553254345756e-7
OID44467	APOBR	Q0VD83	1.67 [1.34, 2.09]	1.97508803478907e-6	0.98 [0.75, 1.31]	0.912544	2.60 [1.92, 3.58]	3.5114577912054295e-11	2.21 [1.56, 3.19]	3.65576397942657e-6
OID44468	APPL2	Q8NEU8	0.63 [0.54, 0.74]	6.66410815419738e-10	0.85 [0.69, 1.04]	0.109884	0.56 [0.46, 0.67]	6.054856616088959e-11	0.62 [0.48, 0.79]	1.0606555746928e-4
OID44471	ATOX1	O00244	3.77 [3.03, 4.77]	1e-16	1.90 [1.43, 2.54]	7.38633552532786e-6	7.24 [5.28, 10.24]	1e-16	5.83 [3.93, 8.99]	1e-16
OID44473	B4GALT1	P15291	2.97 [2.31, 3.87]	1e-16	1.44 [1.07, 1.95]	0.0160166	4.70 [3.37, 6.69]	1e-16	1.95 [1.44, 2.70]	5.79633144359715e-6
OID44474	BCAT1	P54687	1.88 [1.38, 2.59]	6.10413890381745e-5	0.85 [0.55, 1.31]	0.470178	2.32 [1.61, 3.38]	6.28692631643446e-6	1.84 [1.16, 2.95]	0.00891025
OID44476	BMP10	O95393	3.57 [2.34, 5.53]	1.63694557908656e-9	2.47 [1.40, 4.42]	0.00171722	4.12 [2.49, 6.92]	1.89797690897109e-8	2.27 [1.23, 4.28]	0.00861622
OID44477	BMPER	Q8N8U9	7.97 [5.13, 12.65]	1e-16	3.57 [2.04, 6.38]	6.29473557167692e-6	15.14 [8.66, 27.37]	1e-16	6.19 [3.18, 12.54]	2.03038363899566e-8
OID44479	BPI	P17213	1.37 [1.22, 1.54]	4.47573476058949e-8	1.39 [1.20, 1.63]	1.44468151195287e-5	1.23 [1.08, 1.41]	0.00162336	0.97 [0.82, 1.16]	0.764921
OID44480	BPIFB2	Q8N4F0	1.62 [1.31, 2.01]	9.16010684726132e-6	1.81 [1.35, 2.44]	6.65425961373645e-5	1.46 [1.14, 1.87]	0.00277239	1.08 [0.78, 1.50]	0.65416602909658506
OID44483	BST2	Q10589	2.62 [2.12, 3.28]	1e-16	1.62 [1.25, 2.12]	2.4778430168936e-4	2.44 [1.95, 3.10]	4.44089209850063e-16	1.73 [1.29, 2.37]	2.1421865775406e-4
OID44484	BTN2A1	Q7KYR7	40.32 [23.73, 72.23]	1e-16	12.73 [6.78, 24.84]	1e-16	189.70 [82.97, 496.00]	1e-16	82.57 [34.19, 225.68]	1e-16
OID44485	C1QTNF5	Q9BXJ0	4.71 [3.06, 7.39]	3.39062111720523e-13	1.89 [1.06, 3.39]	0.0298475	6.18 [3.68, 10.60]	9.34474719826994e-13	2.91 [1.57, 5.56]	6.3465942649587e-4
OID44486	C1QTNF9	P0C862	2.12 [1.60, 2.83]	7.08771241697548e-8	0.99 [0.70, 1.41]	0.940113	4.12 [2.84, 6.11]	2.66453525910038e-15	3.02 [1.96, 4.79]	1.14700863473871e-7
OID44488	C4BPB	P20851	4.59 [3.15, 6.78]	1.11022302462516e-16	2.29 [1.39, 3.82]	0.00111074	5.58 [3.61, 8.77]	1.4432899320127001e-15	3.09 [1.77, 5.54]	6.34725362762545e-5
OID44491	CANT1	Q8WVQ1	10.36 [6.08, 18.14]	1e-16	6.02 [2.97, 12.59]	2.88939866144311e-7	16.05 [8.43, 31.77]	1e-16	6.38 [2.84, 14.97]	3.6910905968357e-6
OID44492	CBLIF	P27352	1.19 [1.03, 1.38]	0.017642	0.93 [0.78, 1.12]	0.436595	1.60 [1.31, 1.98]	1.88032303416463e-6	1.42 [1.16, 1.79]	5.7468936234583e-4
OID44493	CCBE1	Q6UXH8	21.16 [13.38, 34.83]	1e-16	4.32 [2.45, 7.81]	2.30293110914381e-7	84.52 [42.66, 182.64]	1e-16	35.03 [16.53, 81.04]	1e-16
OID44494	CCDC80	Q76M96	1.78 [1.51, 2.11]	1.24356080988264e-12	1.16 [0.93, 1.46]	0.193485	2.32 [1.87, 2.90]	2.2204460492503099e-16	1.66 [1.32, 2.12]	9.76324710422194e-6
OID44495	CCL13	Q99616	1.58 [1.26, 2.01]	9.42143717956867e-5	1.02 [0.74, 1.41]	0.88616	1.95 [1.46, 2.61]	3.48665319482855e-6	1.68 [1.17, 2.43]	0.00481432
OID44496	CCL17	Q92583	1.76 [1.48, 2.12]	5.431022298552079e-11	1.30 [1.03, 1.64]	0.024223	2.01 [1.62, 2.51]	2.46229703293466e-11	1.53 [1.18, 2.02]	0.00118537
OID44497	CCL19	Q99731	1.37 [1.20, 1.57]	5.00412094639469e-6	1.27 [1.06, 1.51]	0.00929359	1.30 [1.11, 1.51]	0.00136289	1.07 [0.86, 1.32]	0.548705
OID44498	CCL2	P13500	1.94 [1.43, 2.66]	1.37942881627273e-5	1.53 [1.02, 2.32]	0.0395902	2.12 [1.48, 3.07]	3.02717025979504e-5	1.55 [1.01, 2.47]	0.0468335
OID44499	CCL21	O00585	1.95 [1.48, 2.60]	2.94405062550851e-7	1.00 [0.71, 1.47]	0.990764	2.81 [1.99, 4.02]	9.912559661984227e-11	1.93 [1.30, 2.93]	3.7320374042182e-4
OID44500	CCL22	O00626	2.59 [1.92, 3.53]	7.25050020022877e-11	2.22 [1.52, 3.28]	2.82728302972712e-5	2.76 [1.96, 3.96]	2.29406293961176e-9	1.69 [1.11, 2.65]	0.0139016
OID44501	CCL23	P55773	7.96 [5.44, 11.89]	1e-16	1.94 [1.19, 3.22]	0.00828026	29.50 [16.83, 54.47]	1e-16	12.20 [6.61, 23.77]	1e-16
OID44503	CCL27	Q9Y4X3	5.01 [3.54, 7.19]	1e-16	0.91 [0.57, 1.45]	0.680735	20.47 [12.22, 35.81]	1e-16	11.71 [6.44, 22.41]	1e-16
OID44505	CCN2	P29279	2.12 [1.51, 3.02]	1.07470210358729e-5	1.43 [0.91, 2.28]	0.117864	2.92 [1.90, 4.59]	5.51472773446804e-7	2.10 [1.25, 3.62]	0.00475359
OID44506	CD1C	P29017	0.28 [0.16, 0.46]	6.71002218122219e-7	0.97 [0.48, 1.90]	0.921733	0.17 [0.09, 0.32]	1.10295541588812e-8	0.28 [0.13, 0.60]	6.8311110401553e-4
OID44507	CD27	P26842	14.87 [10.19, 22.62]	1e-16	7.45 [4.85, 11.83]	1e-16	28.33 [16.71, 52.53]	1e-16	17.99 [9.97, 35.35]	1e-16
OID44508	CD276	Q5ZPR3	11.42 [7.94, 16.90]	1e-16	3.77 [2.44, 5.95]	8.67302452078889e-10	19.21 [12.04, 32.18]	1e-16	8.12 [4.88, 14.11]	1e-16
OID44510	CD300A	Q9UGN4	33.12 [19.91, 57.89]	1e-16	9.53 [5.22, 18.08]	3.2196467714129504e-15	199.09 [86.89, 516.80]	1e-16	72.17 [29.79, 196.94]	1e-16
OID44511	CD300C	Q08708	12.56 [8.62, 18.90]	1e-16	4.39 [2.79, 7.07]	2.0945800649485597e-11	39.58 [22.64, 74.22]	1e-16	18.39 [9.99, 36.30]	1e-16
OID44512	CD33	P20138	1.44 [1.23, 1.70]	3.14849956217778e-6	1.27 [1.04, 1.56]	0.0189455	1.40 [1.15, 1.71]	4.8861953452039e-4	1.12 [0.89, 1.41]	0.346063
OID44513	CD34	P28906	29.97 [15.69, 59.51]	1e-16	6.76 [3.03, 15.62]	1.79693084212396e-6	95.94 [41.36, 238.69]	1e-16	24.39 [9.35, 68.21]	2.3263613257995498e-12
OID44514	CD40	P25942	9.57 [6.71, 14.03]	1e-16	2.83 [1.85, 4.43]	1.01762633974989e-6	28.44 [16.97, 50.61]	1e-16	13.26 [7.61, 24.68]	1e-16
OID44515	CD48	P09326	17.39 [10.56, 29.56]	1e-16	5.81 [3.10, 11.17]	1.67910144677208e-8	24.69 [13.72, 46.42]	1e-16	7.10 [3.60, 14.63]	2.79694956084597e-9
OID44516	CD58	P19256	7.79 [4.10, 15.06]	1.34301902932066e-10	1.98 [0.85, 4.64]	0.111697	22.69 [10.16, 52.45]	1.99840144432528e-15	10.87 [4.09, 30.55]	8.03838916318966e-7
OID44518	CD72	P21854	1.58 [1.31, 1.94]	7.01991143103875e-7	1.13 [0.91, 1.41]	0.259796	2.25 [1.73, 2.96]	7.582867667110808e-11	1.62 [1.23, 2.16]	3.4959590065109e-4
OID44519	CD74	P04233	37.94 [22.21, 67.57]	1e-16	7.57 [3.99, 14.82]	9.218770191665727e-11	122.96 [57.91, 284.44]	1e-16	34.54 [15.10, 85.81]	1e-16
OID44520	CD80	P33681	3.32 [2.24, 4.98]	1.27397159488396e-9	2.53 [1.48, 4.39]	6.0293800451782e-4	3.00 [1.92, 4.70]	1.37810773148672e-6	1.63 [0.92, 2.91]	0.0920952
OID44522	CDA	P32320	3.55 [2.75, 4.64]	1e-16	1.75 [1.26, 2.45]	7.0053337805042e-4	4.95 [3.61, 6.97]	1e-16	2.87 [1.98, 4.27]	3.31355498595087e-9
OID44523	CDC37	Q16543	2.15 [1.64, 2.86]	2.18355993286679e-8	1.66 [1.17, 2.36]	0.00496319	2.05 [1.50, 2.84]	6.29438473420674e-6	1.39 [0.93, 2.09]	0.112864
OID44524	CDH15	P55291	2.40 [1.93, 3.00]	1.11022302462516e-16	1.29 [0.98, 1.70]	0.0678796	3.47 [2.68, 4.58]	1e-16	2.95 [2.12, 4.20]	1.1897149931883198e-11
OID44526	CDH2	P19022	5.08 [3.62, 7.24]	1e-16	2.13 [1.39, 3.28]	4.3602392597064e-4	7.34 [4.85, 11.40]	1e-16	4.00 [2.41, 6.82]	2.48989960871526e-8
OID44527	CDH3	P22223	21.97 [13.98, 36.08]	1e-16	7.56 [4.44, 13.31]	8.881784197001249e-16	129.56 [59.49, 320.59]	1e-16	56.32 [24.59, 145.73]	1e-16
OID44528	CDH6	P55285	14.38 [8.89, 24.02]	1e-16	3.84 [2.13, 7.07]	4.88758770766928e-6	40.68 [21.39, 81.99]	1e-16	14.06 [6.74, 31.27]	5.44009282066327e-15
OID44529	CDHR5	Q9HBB8	2.02 [1.45, 2.84]	2.66770795452897e-5	1.46 [0.94, 2.28]	0.0891012	2.53 [1.68, 3.87]	6.0740488396771e-6	1.97 [1.18, 3.36]	0.00915106
OID44530	CDON	Q4KMG0	2.19 [1.56, 3.10]	5.6970647571708e-6	1.92 [1.20, 3.10]	0.00629389	2.41 [1.60, 3.68]	2.48425457777257e-5	1.44 [0.90, 2.32]	0.130518
OID44531	CDV3	Q9UKY7	2.79 [2.10, 3.74]	2.22266649529956e-13	1.49 [1.02, 2.17]	0.0412317	4.34 [3.04, 6.28]	1e-16	2.43 [1.64, 3.66]	4.43989101372999e-6
OID44533	CELSR2	Q9HCU4	1.69 [1.45, 1.97]	6.48037179473704e-13	1.06 [0.87, 1.29]	0.591388	2.48 [2.00, 3.11]	1e-16	1.69 [1.37, 2.12]	3.84919635054715e-7
OID44534	CEP131	Q9UPN4	0.57 [0.45, 0.71]	3.54368526189752e-7	0.80 [0.60, 1.06]	0.114207	0.49 [0.36, 0.64]	1.8827827885648e-7	0.59 [0.40, 0.85]	0.00393668
OID44535	CGREF1	Q99674	3.39 [2.73, 4.26]	1e-16	1.88 [1.44, 2.48]	2.40134295093064e-6	4.71 [3.59, 6.30]	1e-16	2.36 [1.78, 3.19]	1.28663080189995e-10
OID44536	CHAD	O15335	2.33 [1.88, 2.92]	3.3306690738754704e-15	1.20 [0.89, 1.63]	0.236568	5.45 [4.00, 7.59]	1e-16	3.86 [2.70, 5.69]	1.11022302462516e-16
OID44537	CHGB	P05060	1.93 [1.66, 2.26]	1e-16	1.01 [0.84, 1.23]	0.896185	3.38 [2.72, 4.28]	1e-16	2.01 [1.63, 2.53]	1.71307412699662e-13
OID44538	CHMP6	Q96FZ7	5.65 [3.83, 8.50]	1e-16	1.63 [0.98, 2.74]	0.0593342	15.29 [9.01, 26.99]	1e-16	8.01 [4.35, 15.47]	4.93050045236032e-13
OID44539	CHRDL1	Q9BU40	9.75 [7.01, 13.93]	1e-16	2.87 [1.89, 4.43]	5.21189262303601e-7	52.92 [28.27, 109.04]	1e-16	26.74 [13.64, 57.73]	1e-16
OID44540	CHRDL2	Q6WN34	1.45 [1.25, 1.69]	9.04043826244205e-7	1.15 [0.93, 1.42]	0.193729	1.59 [1.33, 1.93]	3.84545933762581e-7	1.30 [1.05, 1.61]	0.0162616
OID44541	CIAPIN1	Q6FI81	1.52 [1.25, 1.87]	3.70790099155638e-5	1.32 [1.00, 1.75]	0.0518315	1.73 [1.36, 2.20]	5.8935024097595e-6	1.77 [1.23, 2.55]	0.00203717
OID44544	CLC	Q05315	2.50 [2.06, 3.06]	1e-16	1.53 [1.19, 1.96]	7.5567414129285e-4	3.27 [2.57, 4.24]	1e-16	2.36 [1.76, 3.22]	1.79201997685396e-9
OID44546	CLEC5A	Q9NY25	24.01 [14.88, 40.40]	1e-16	8.34 [4.75, 15.07]	3.108624468950441e-15	39.86 [22.36, 75.65]	1e-16	15.60 [8.19, 31.54]	1e-16
OID44547	CLTB	P09497	4.66 [3.38, 6.57]	1e-16	1.76 [1.20, 2.64]	0.00338349	13.92 [8.64, 23.36]	1e-16	6.62 [3.92, 11.78]	1.4432899320127001e-15
OID44553	COCH	O43405	2.22 [1.77, 2.81]	9.815481760711009e-13	1.20 [0.90, 1.61]	0.214786	3.15 [2.40, 4.20]	1e-16	3.02 [2.12, 4.36]	5.177113182597281e-10
OID44554	COL4A1	P02462	2.01 [1.44, 2.83]	4.55018269058805e-5	1.24 [0.79, 1.95]	0.358701	2.36 [1.58, 3.53]	2.70374624280478e-5	1.70 [1.05, 2.81]	0.0309029
OID44555	COL5A1	P20908	1.51 [1.22, 1.89]	1.8968819553844e-4	1.16 [0.86, 1.56]	0.330856	1.91 [1.47, 2.49]	1.25936572614727e-6	1.81 [1.29, 2.59]	5.8218388540309e-4
OID44556	COLEC12	Q5KU26	36.34 [21.65, 64.72]	1e-16	14.03 [7.32, 28.02]	1e-16	496.11 [158.64, 2058.18]	1e-16	290.39 [88.88, 1243.61]	1e-16
OID44557	COMMD2	Q86X83	7.88 [5.15, 12.30]	1e-16	2.99 [1.71, 5.29]	1.297911852377e-4	15.54 [9.26, 27.02]	1e-16	10.64 [5.48, 21.56]	2.10387263166467e-13
OID44558	COX6B1	P14854	1.98 [1.61, 2.45]	3.1175728665289197e-11	1.23 [0.94, 1.61]	0.128927	2.61 [2.03, 3.39]	5.3290705182007506e-15	2.00 [1.48, 2.77]	4.12013420836299e-6
OID44560	CPA4	Q9UI42	4.48 [3.20, 6.36]	1e-16	1.65 [1.06, 2.58]	0.0257826	10.21 [6.54, 16.43]	1e-16	5.39 [3.25, 9.27]	2.49689158238198e-12
OID44561	CPM	P14384	3.55 [2.38, 5.36]	2.60992116807301e-10	1.66 [0.98, 2.84]	0.0608716	5.28 [3.26, 8.70]	4.1450176624380195e-12	3.82 [2.01, 7.50]	3.19006781498432e-5
OID44562	CPPED1	Q9BRF8	2.64 [2.09, 3.36]	1e-16	1.82 [1.34, 2.49]	1.1092736141549e-4	3.48 [2.62, 4.71]	1e-16	2.42 [1.70, 3.51]	3.68958804619623e-7
OID44564	CPXM2	Q8N436	3.01 [2.36, 3.89]	1e-16	1.27 [0.92, 1.75]	0.154067	6.08 [4.38, 8.68]	1e-16	2.74 [2.00, 3.88]	7.3551165158392e-12
OID44567	CRELD1	Q96HD1	13.55 [8.69, 21.74]	1e-16	5.18 [2.99, 9.19]	1.1457607085319e-9	28.94 [16.23, 54.36]	1e-16	10.83 [5.59, 22.16]	6.994405055138491e-15
OID44568	CRELD2	Q6UXH1	6.79 [4.98, 9.46]	1e-16	3.23 [2.22, 4.74]	7.657122713666811e-10	13.87 [9.19, 21.80]	1e-16	6.74 [4.37, 10.94]	1e-16
OID44569	CRHBP	P24387	6.35 [4.40, 9.37]	1e-16	3.66 [2.31, 5.93]	1.13518129341017e-8	8.14 [5.23, 13.02]	1e-16	3.81 [2.23, 6.72]	4.60731477858189e-7
OID44570	CRIM1	Q9NZV1	26.57 [15.03, 48.76]	1e-16	4.11 [2.04, 8.57]	5.55536826351011e-5	66.01 [32.31, 142.86]	1e-16	18.84 [8.32, 45.34]	1.02140518265514e-14
OID44571	CRKL	P46109	1.36 [1.15, 1.60]	2.2486225953366e-4	1.15 [0.91, 1.44]	0.229983	1.60 [1.32, 1.95]	1.84586279172727e-6	1.73 [1.29, 2.33]	2.2217396275836e-4
OID44572	CRLF1	O75462	4.15 [2.79, 6.27]	6.48370246381091e-13	2.17 [1.28, 3.71]	0.0037867	4.62 [2.91, 7.43]	3.684264004988339e-11	2.21 [1.28, 3.87]	0.00409016
OID44573	CRYBB1	P53674	8.09 [5.69, 11.78]	1e-16	2.49 [1.61, 3.90]	3.43615301254818e-5	22.31 [13.52, 38.61]	1e-16	11.56 [6.50, 21.67]	1e-16
OID44574	CSF1	P09603	31.07 [18.69, 53.80]	1e-16	9.50 [5.14, 18.02]	9.181544413650041e-14	63.41 [33.45, 128.91]	1e-16	20.69 [10.14, 45.07]	1e-16
OID44575	CST1	P01037	2.21 [1.90, 2.59]	1e-16	1.14 [0.93, 1.39]	0.205953	4.15 [3.29, 5.35]	1e-16	3.15 [2.43, 4.18]	1e-16
OID44576	CST7	O76096	1.51 [1.28, 1.79]	5.02185770412389e-7	1.38 [1.11, 1.73]	0.0041515	1.61 [1.34, 1.95]	3.21362101485256e-7	1.38 [1.08, 1.79]	0.00794207
OID44579	CTSE	P14091	2.12 [1.68, 2.70]	8.057410294526339e-11	1.19 [0.88, 1.61]	0.265428	3.27 [2.44, 4.45]	1.11022302462516e-16	2.36 [1.68, 3.38]	3.9657498207557e-7
OID44580	CTSF	Q9UBX1	2.03 [1.50, 2.77]	3.17588597098517e-6	1.19 [0.80, 1.76]	0.395003	2.81 [1.95, 4.12]	1.64642330879872e-8	2.58 [1.59, 4.20]	1.2500823346473e-4
OID44581	CTSL	P07711	2.21 [1.69, 2.92]	4.704733158611421e-9	1.18 [0.81, 1.71]	0.380189	3.12 [2.25, 4.39]	3.758549027566e-12	2.47 [1.64, 3.77]	9.57850195137944e-6
OID44582	CTSS	P25774	12.08 [6.89, 21.75]	1e-16	6.27 [3.07, 13.13]	3.17031908503296e-7	9.81 [5.23, 18.92]	2.2726265314077e-13	2.64 [1.18, 6.04]	0.0174334
OID44583	CXCL1	P09341	1.67 [1.38, 2.03]	6.2876488571284e-8	1.63 [1.27, 2.09]	8.62472701866901e-5	1.60 [1.29, 2.01]	1.91326702569938e-5	1.18 [0.90, 1.55]	0.223098
OID44584	CXCL10	P02778	1.66 [1.36, 2.03]	5.27931506733026e-7	1.35 [1.03, 1.77]	0.0316054	1.63 [1.30, 2.04]	3.11857680861394e-5	1.24 [0.94, 1.64]	0.136778
OID44585	CXCL11	O14625	1.44 [1.22, 1.70]	1.25511393846978e-5	1.29 [1.03, 1.62]	0.0244033	1.41 [1.17, 1.70]	4.4330874212616e-4	1.15 [0.91, 1.45]	0.241712
OID44588	CXCL6	P80162	1.71 [1.36, 2.16]	2.80443565592314e-6	1.64 [1.20, 2.26]	0.00192365	1.87 [1.42, 2.48]	7.18651138476023e-6	1.42 [1.01, 2.02]	0.0433609
OID44589	CXCL9	Q07325	2.55 [2.12, 3.09]	1e-16	1.56 [1.23, 1.97]	2.4772666416261e-4	2.75 [2.25, 3.39]	1e-16	2.03 [1.57, 2.63]	1.94874409942258e-8
OID44591	DAG1	Q14118	1.77 [1.36, 2.31]	1.9999028831319e-5	1.73 [1.21, 2.49]	0.00271539	1.82 [1.33, 2.50]	1.896463972264e-4	1.42 [0.92, 2.19]	0.111831
OID44594	DCBLD2	Q96PD2	4.49 [3.20, 6.40]	1e-16	2.08 [1.34, 3.27]	0.00100762	5.94 [3.97, 9.10]	1e-16	2.77 [1.74, 4.52]	9.58501881553886e-6
OID44596	DCTPP1	Q9H773	2.31 [1.72, 3.14]	1.33496029786073e-8	1.13 [0.78, 1.67]	0.51623	2.94 [2.05, 4.30]	1.53389811963223e-9	1.74 [1.19, 2.61]	0.00401773
OID44597	DCXR	Q7Z4W1	2.06 [1.74, 2.44]	1e-16	1.56 [1.25, 1.96]	8.6522985459081e-5	2.02 [1.67, 2.46]	6.628031457012192e-14	1.40 [1.11, 1.78]	0.00387512
OID44600	DDR1	Q08345	22.66 [12.45, 42.65]	1e-16	6.05 [2.85, 13.18]	1.91096200541363e-6	42.74 [20.66, 92.99]	1e-16	13.91 [5.72, 35.70]	1.12373310656722e-9
OID44603	DIPK2B	Q9H7Y0	4.25 [2.89, 6.33]	1.3988810110277e-14	1.70 [1.02, 2.87]	0.0431805	6.19 [3.86, 10.16]	1.4432899320127001e-15	3.21 [1.84, 5.73]	2.85670358071144e-5
OID44605	DLL1	O00548	46.55 [27.10, 84.56]	1e-16	15.32 [8.23, 29.70]	1e-16	102.65 [51.11, 227.58]	1e-16	41.66 [19.32, 98.25]	1e-16
OID44613	DTD1	Q8TEA8	1.31 [1.11, 1.55]	0.00110056	1.16 [0.92, 1.46]	0.207949	1.49 [1.22, 1.84]	7.62046995065324e-5	1.46 [1.10, 1.97]	0.00743592
OID44617	EFEMP2	O95967	11.65 [7.97, 17.52]	1e-16	5.13 [3.28, 8.21]	5.19584375524573e-14	18.24 [11.36, 30.69]	1e-16	7.07 [4.25, 12.31]	1.11022302462516e-16
OID44620	EHBP1	Q8NDI1	2.00 [1.39, 2.89]	1.6047341243108e-4	1.00 [0.60, 1.66]	0.992514	3.37 [2.20, 5.23]	1.59911323072137e-8	3.58 [2.03, 6.39]	9.0541948294387e-6
OID44622	ELN	P15502	10.74 [7.24, 16.34]	1e-16	2.20 [1.34, 3.66]	0.00181535	32.08 [18.30, 59.59]	1e-16	13.43 [7.31, 26.22]	1e-16
OID44625	ENO2	P09104	1.86 [1.41, 2.46]	1.12051759608711e-5	1.36 [0.92, 2.02]	0.123562	2.49 [1.79, 3.49]	5.75811478498167e-8	2.00 [1.32, 3.09]	0.00109308
OID44627	ENPP5	Q9UJA9	0.61 [0.47, 0.77]	3.17379814817054e-5	0.69 [0.52, 0.93]	0.015722	0.71 [0.55, 0.91]	0.00745753	0.94 [0.67, 1.33]	0.724729
OID44630	EPDR1	Q9UM22	1.60 [1.38, 1.88]	6.32232377562047e-10	1.35 [1.11, 1.65]	0.00285885	1.77 [1.46, 2.16]	1.62451674334818e-9	1.36 [1.08, 1.72]	0.00793838
OID44631	EPHA1	P21709	19.87 [12.82, 32.06]	1e-16	5.98 [3.63, 10.17]	7.09432512735475e-14	92.97 [45.33, 211.14]	1e-16	31.69 [14.95, 73.84]	1e-16
OID44632	EPHA4	P54764	9.49 [6.33, 14.59]	1e-16	2.82 [1.69, 4.77]	5.54579365995567e-5	36.08 [19.96, 69.02]	1e-16	20.14 [9.95, 43.69]	1e-16
OID44639	EZR	P15311	9.75 [6.16, 15.84]	1e-16	3.43 [1.91, 6.28]	3.06037758148747e-5	15.07 [8.80, 26.78]	1e-16	6.77 [3.58, 13.23]	7.08406000526906e-10
OID44640	F2R	P25116	7.09 [5.15, 10.02]	1e-16	2.67 [1.78, 4.08]	1.3076781512078e-6	18.73 [11.80, 31.33]	1e-16	7.23 [4.51, 12.19]	1e-16
OID44641	FABP1	P07148	2.33 [2.05, 2.67]	1e-16	1.61 [1.38, 1.89]	6.48934128655298e-10	3.27 [2.72, 4.02]	1e-16	2.57 [2.09, 3.24]	1e-16
OID44642	FABP2	P12104	2.70 [2.23, 3.31]	1e-16	1.57 [1.23, 2.02]	3.0839332219545e-4	3.72 [2.93, 4.81]	1e-16	2.56 [1.93, 3.46]	7.28306304154103e-13
OID44643	FABP3	P05413	8.22 [6.03, 11.53]	1e-16	2.60 [1.75, 3.91]	1.37654233056672e-6	28.21 [16.70, 51.51]	1e-16	14.84 [8.56, 27.66]	1e-16
OID44644	FABP5	Q01469	5.91 [4.34, 8.20]	1e-16	1.91 [1.31, 2.82]	7.3720705667212e-4	14.15 [9.27, 22.47]	1e-16	8.77 [5.35, 15.00]	1e-16
OID44646	FAM20A	Q96MK3	2.75 [1.89, 4.03]	8.10534492856618e-8	2.27 [1.37, 3.80]	0.00129724	2.59 [1.68, 4.05]	1.78191231372526e-5	1.42 [0.82, 2.49]	0.208457
OID44647	FAM3C	Q92520	39.01 [23.11, 69.51]	1e-16	11.65 [6.24, 22.61]	1.11022302462516e-16	534.89 [182.99, 1945.86]	1e-16	250.06 [82.04, 940.59]	1e-16
OID44648	FBLN7	Q53RD9	4.10 [2.71, 6.33]	3.5589309277384e-12	1.73 [1.03, 2.96]	0.0377102	5.91 [3.52, 10.16]	1.49169565588636e-12	2.96 [1.59, 5.70]	5.1117237610642e-4
OID44649	FBP1	P09467	1.66 [1.44, 1.92]	1.84852133600089e-13	1.38 [1.15, 1.68]	7.4207453973795e-4	1.65 [1.41, 1.96]	3.83623355304508e-10	1.28 [1.05, 1.57]	0.0157253
OID44650	FCAMR	Q8WWV6	2.44 [1.94, 3.09]	1.33226762955019e-15	1.82 [1.36, 2.45]	4.56943582789471e-5	2.78 [2.12, 3.69]	1.47659662275146e-14	1.87 [1.34, 2.65]	1.7550190288495e-4
OID44651	FCRL1	Q96LA6	1.45 [1.17, 1.83]	5.1689542897948e-4	1.30 [0.99, 1.76]	0.062966	1.77 [1.32, 2.41]	5.69422695507749e-5	1.57 [1.11, 2.26]	0.0105243
OID44652	FGF19	O95750	1.62 [1.34, 1.98]	7.39662991744439e-7	1.21 [0.93, 1.58]	0.154315	1.86 [1.48, 2.36]	1.12513883654408e-7	1.59 [1.19, 2.15]	0.00173958
OID44654	FGFR2	P21802	27.14 [15.07, 50.74]	1e-16	6.51 [3.15, 13.81]	2.51123669969822e-7	55.21 [27.07, 119.20]	1e-16	12.60 [5.73, 29.24]	1.89021021057556e-11
OID44655	FGFR4	P22455	3.34 [2.62, 4.32]	1e-16	2.38 [1.74, 3.28]	3.69878471184748e-8	4.24 [3.14, 5.82]	1e-16	2.54 [1.78, 3.70]	1.43151712483913e-7
OID44656	FIS1	Q9Y3D6	4.70 [3.34, 6.73]	1e-16	2.01 [1.27, 3.21]	0.00306164	6.73 [4.46, 10.41]	1e-16	4.18 [2.49, 7.19]	2.24196951004174e-8
OID44657	FLT4	P35916	3.94 [2.50, 6.29]	1.62787505697537e-9	2.29 [1.24, 4.30]	0.00805835	5.75 [3.32, 10.13]	1.69211089584564e-10	3.62 [1.78, 7.62]	3.2205440764754e-4
OID44658	FNBP1	Q96RU3	2.02 [1.53, 2.69]	5.96891031712232e-7	1.95 [1.34, 2.85]	4.5566169854105e-4	1.76 [1.28, 2.41]	4.7634418672004e-4	1.12 [0.74, 1.70]	0.582095
OID44659	FOLR1	P15328	43.64 [25.05, 80.33]	1e-16	11.01 [5.66, 22.31]	3.7525538232330304e-14	407.87 [150.82, 1312.57]	1e-16	176.16 [61.78, 591.52]	1e-16
OID44660	FOLR2	P14207	26.88 [16.19, 46.33]	1e-16	6.02 [3.32, 11.20]	1.1200856908644102e-9	65.56 [33.57, 136.60]	1e-16	20.78 [9.77, 47.01]	1e-16
OID44663	FSTL3	O95633	27.38 [17.24, 45.66]	1e-16	10.73 [6.16, 19.32]	1e-16	112.17 [52.38, 275.09]	1e-16	59.52 [26.18, 153.99]	1e-16
OID44664	FTO	Q9C0B1	2.77 [1.96, 3.98]	3.0768543268777603e-9	1.79 [1.13, 2.89]	0.01153	2.62 [1.78, 3.92]	7.45088213349732e-7	1.55 [0.94, 2.53]	0.0839709
OID44665	FUOM	A2VDF0	1.73 [1.47, 2.05]	1.3407497334583198e-11	1.39 [1.12, 1.74]	0.00329024	1.69 [1.41, 2.05]	1.74933312280245e-8	1.25 [1.00, 1.57]	0.0542596
OID44666	FURIN	P09958	2.17 [1.53, 3.12]	1.03645298903388e-5	2.44 [1.56, 3.91]	9.10623594067017e-5	1.64 [1.10, 2.45]	0.0155191	0.94 [0.53, 1.66]	0.843404
OID44667	FUT3_FUT5	P21217_Q11128	3.14 [2.40, 4.15]	1e-16	1.65 [1.17, 2.35]	0.00405423	3.32 [2.43, 4.60]	4.3298697960381105e-15	1.78 [1.25, 2.59]	0.00144327
OID44669	GALM	Q96C23	13.26 [9.01, 20.07]	1e-16	4.51 [2.80, 7.36]	2.33684294137504e-10	29.96 [17.66, 53.86]	1e-16	13.77 [7.62, 26.36]	1e-16
OID44673	GBP1	P32455	1.53 [1.26, 1.87]	2.05316478214534e-5	1.49 [1.14, 1.98]	0.00375845	1.39 [1.10, 1.75]	0.00548721	1.05 [0.78, 1.40]	0.765885
OID44674	GCHFR	P30047	5.53 [4.22, 7.37]	1e-16	3.15 [2.26, 4.44]	8.64852633952751e-12	7.74 [5.57, 11.09]	1e-16	4.85 [3.28, 7.36]	1e-16
OID44677	GGACT	Q9BVM4	1.18 [1.08, 1.30]	1.5504545263544e-4	1.06 [0.96, 1.19]	0.259971	1.42 [1.24, 1.65]	4.41006722251558e-8	1.29 [1.12, 1.52]	3.4165272489639e-4
OID44678	GGCT	O75223	1.97 [1.41, 2.77]	6.66448452627533e-5	1.34 [0.83, 2.15]	0.223805	3.16 [2.11, 4.78]	2.10039512449356e-8	3.72 [2.07, 6.80]	7.82286240907926e-6
OID44681	GHRL	Q9UBU3	1.52 [1.34, 1.74]	5.2695403596203486e-11	0.96 [0.81, 1.14]	0.671096	2.36 [1.97, 2.87]	1e-16	1.83 [1.51, 2.24]	2.15185647078897e-11
OID44684	GLOD4	Q9HC38	5.96 [4.11, 8.80]	1e-16	2.42 [1.46, 4.03]	5.541301294365e-4	16.01 [9.59, 27.81]	1e-16	9.70 [5.17, 19.08]	1.63202784619898e-14
OID44685	GLRX	P35754	2.31 [1.86, 2.89]	7.105427357601e-15	1.42 [1.06, 1.91]	0.0185855	3.38 [2.57, 4.50]	1e-16	2.65 [1.87, 3.83]	1.07881401589793e-8
OID44686	GLRX5	Q86SX6	1.65 [1.37, 2.00]	2.84586709753398e-8	1.20 [0.95, 1.52]	0.130591	2.13 [1.67, 2.74]	7.9797723984143e-11	1.70 [1.29, 2.30]	1.3840013256072e-4
OID44687	GMFG	O60234	1.45 [1.22, 1.73]	1.66930564452494e-5	1.18 [0.94, 1.50]	0.161965	1.57 [1.28, 1.94]	1.0107374085799299e-05	1.31 [1.02, 1.69]	0.0322909
OID44689	GNPDA2	Q8TDQ7	0.49 [0.35, 0.68]	1.81297446619766e-5	0.80 [0.52, 1.25]	0.334316	0.28 [0.18, 0.42]	7.98280774816362e-10	0.33 [0.19, 0.55]	1.23867724558524e-5
OID44692	GPNMB	Q14956	21.77 [12.57, 38.96]	1e-16	4.27 [2.14, 8.69]	2.89231038294035e-5	54.68 [26.80, 117.75]	1e-16	22.87 [9.31, 60.32]	1.54321000422897e-13
OID44696	GSTA1	P08263	1.40 [1.21, 1.63]	4.36316662777436e-6	1.18 [0.96, 1.44]	0.107104	1.41 [1.19, 1.68]	6.58214527056167e-5	1.20 [0.96, 1.51]	0.106063
OID44697	HAAO	P46952	5.48 [4.29, 7.14]	1e-16	2.63 [1.95, 3.59]	1.37821198897825e-10	10.23 [7.20, 15.17]	1e-16	6.36 [4.35, 9.67]	1e-16
OID44699	HEG1	Q9ULI3	7.90 [4.77, 13.36]	1e-16	5.36 [2.81, 10.43]	2.64055248111461e-7	8.17 [4.62, 14.79]	7.460698725481053e-14	3.57 [1.70, 7.64]	6.9229341250054e-4
OID44700	HEPH	Q9BQS7	6.59 [4.19, 10.58]	1e-16	3.94 [2.13, 7.47]	8.00829688318849e-6	8.09 [4.78, 14.04]	5.55111512312578e-16	3.06 [1.65, 5.88]	3.0637061448002e-4
OID44709	IFNGR1	P15260	87.55 [45.85, 177.64]	1e-16	16.41 [7.69, 36.59]	1.94289029309402e-14	492.20 [190.27, 1455.88]	1e-16	146.82 [52.95, 461.08]	1e-16
OID44710	IGFBPL1	Q8WX77	10.74 [7.30, 16.22]	1e-16	3.07 [1.83, 5.15]	1.97229878688976e-5	33.88 [19.71, 61.60]	1e-16	15.66 [8.74, 29.76]	1e-16
OID44711	IGFL3	Q6UXB1	5.81 [4.26, 8.07]	1e-16	1.31 [0.88, 1.97]	0.189273	28.59 [16.84, 51.61]	1e-16	12.59 [7.16, 23.70]	1e-16
OID44712	IGSF8	Q969P0	24.20 [14.90, 41.29]	1e-16	5.96 [3.28, 11.23]	5.79844061654455e-10	153.10 [68.33, 389.35]	1e-16	61.37 [26.68, 159.80]	1e-16
OID44714	IL10RB	Q08334	65.57 [36.23, 125.80]	1e-16	20.12 [10.13, 41.78]	1e-16	271.63 [111.39, 758.41]	1e-16	89.79 [34.54, 264.79]	1e-16
OID44715	IL13RA1	P78552	4.70 [2.84, 7.89]	9.06834274339019e-10	5.09 [2.52, 10.52]	4.1329554090197e-6	3.73 [2.08, 6.72]	9.43938338526795e-6	1.52 [0.72, 3.24]	0.2744
OID44716	IL18	Q14116	4.33 [3.20, 5.95]	1e-16	2.29 [1.57, 3.38]	1.42010550648886e-5	6.34 [4.34, 9.50]	1e-16	3.59 [2.28, 5.83]	6.3992341425844814e-9
OID44717	IL19	Q9UHD0	3.29 [2.67, 4.11]	1e-16	1.92 [1.50, 2.47]	1.69938126459712e-7	3.90 [3.06, 5.06]	1e-16	2.73 [2.04, 3.74]	1.69753100465186e-12
OID44719	IL1RN	P18510	3.25 [2.45, 4.36]	1e-16	2.72 [1.89, 3.94]	5.24052419237364e-8	2.33 [1.72, 3.17]	4.54164202912111e-8	1.14 [0.76, 1.72]	0.52312
OID44720	IL6ST	P40189	32.99 [15.51, 72.77]	1e-16	7.69 [2.86, 21.30]	4.19591493544536e-5	72.19 [29.17, 188.34]	1e-16	21.84 [6.94, 73.13]	4.79736497194239e-8
OID44721	INHBB	P09529	6.74 [5.08, 9.17]	1e-16	3.10 [2.20, 4.45]	1.83405512999002e-11	9.90 [6.93, 14.73]	1e-16	5.08 [3.47, 7.72]	1e-16
OID44724	ITGB5	P18084	5.92 [3.74, 9.60]	2.55351295663786e-15	2.01 [1.10, 3.69]	0.0240158	7.70 [4.53, 13.47]	5.55111512312578e-15	4.47 [2.20, 9.21]	2.45341989628667e-5
OID44725	JAM2	P57087	42.50 [24.25, 79.57]	1e-16	14.19 [7.31, 28.99]	1e-16	207.96 [85.44, 601.77]	1e-16	119.13 [44.61, 382.62]	1e-16
OID44726	JAM3	Q9BX67	13.02 [8.84, 19.83]	1e-16	5.12 [3.22, 8.40]	1.87516668859189e-13	34.92 [20.08, 65.09]	1e-16	15.19 [8.33, 29.73]	1e-16
OID44727	KDR	P35968	3.48 [2.16, 5.66]	2.01712623604244e-7	4.95 [2.51, 9.96]	2.78311515000684e-6	3.09 [1.77, 5.41]	6.75168764321388e-5	1.45 [0.70, 3.03]	0.312833
OID44728	KITLG	P21583	5.66 [4.15, 7.87]	1e-16	1.77 [1.21, 2.63]	0.00326175	12.82 [8.33, 20.49]	1e-16	5.02 [3.19, 8.26]	6.661338147750941e-15
OID44730	KLK10	O43240	2.98 [2.21, 4.08]	1.28230759344206e-13	1.41 [0.93, 2.14]	0.104727	5.24 [3.59, 7.84]	1e-16	3.77 [2.37, 6.23]	2.4089612526978503e-9
OID44731	KLK11	Q9UBX7	29.06 [17.71, 50.20]	1e-16	7.52 [4.07, 14.35]	1.22953869308162e-11	169.30 [74.03, 449.10]	1e-16	75.53 [31.50, 209.19]	1e-16
OID44732	KLK6	Q92876	17.28 [11.27, 27.51]	1e-16	4.09 [2.39, 7.12]	1.66030970749631e-7	125.99 [59.03, 301.44]	1e-16	48.88 [22.50, 118.88]	1e-16
OID44734	KLK8	O60259	12.72 [8.62, 19.37]	1e-16	3.42 [2.11, 5.67]	3.93990501112995e-7	50.45 [27.55, 99.92]	1e-16	19.48 [10.21, 40.29]	1e-16
OID44736	L1CAM	P32004	3.10 [2.01, 4.82]	1.8837810655814e-7	1.81 [1.00, 3.28]	0.0490253	4.08 [2.43, 6.97]	6.78005521725922e-8	2.59 [1.34, 5.14]	0.00467728
OID44737	L3HYPDH	Q96EM0	2.65 [2.09, 3.41]	1e-16	1.61 [1.16, 2.24]	0.00420567	2.73 [2.10, 3.60]	5.218048215738241e-15	2.03 [1.45, 2.86]	3.47326383732804e-5
OID44738	LACTB2	Q53H82	6.10 [4.13, 9.17]	1e-16	2.41 [1.43, 4.09]	9.3531870173435e-4	13.62 [8.30, 23.10]	1e-16	9.43 [5.00, 18.58]	1.08801856413265e-13
OID44739	LAIR1	Q6GTX8	18.83 [12.41, 29.90]	1e-16	8.32 [5.03, 14.24]	1e-16	62.11 [31.65, 138.35]	1e-16	38.97 [18.84, 90.93]	1e-16
OID44740	LAMA4	Q16363	4.78 [3.42, 6.80]	1e-16	2.13 [1.36, 3.36]	7.8133894969756e-4	9.60 [6.17, 15.42]	1e-16	4.73 [2.85, 8.16]	1.08940856335948e-10
OID44742	LBR	Q14739	2.25 [1.85, 2.75]	1e-16	1.78 [1.38, 2.30]	6.22945883743675e-6	2.31 [1.84, 2.93]	5.95079541199084e-14	1.69 [1.25, 2.30]	6.594328064956e-4
OID44744	LECT2	O14960	1.86 [1.62, 2.15]	1e-16	1.13 [0.94, 1.37]	0.195213	2.99 [2.44, 3.74]	1e-16	2.40 [1.89, 3.10]	5.55111512312578e-16
OID44746	LEP	P41159	1.74 [1.51, 2.01]	1.11022302462516e-16	1.32 [1.10, 1.59]	0.00296285	2.02 [1.70, 2.41]	1e-16	1.56 [1.28, 1.92]	5.66840814597569e-6
OID44748	LGALS1	P09382	7.85 [5.74, 11.01]	1e-16	2.21 [1.47, 3.38]	1.332231408071e-4	24.15 [14.92, 41.59]	1e-16	11.86 [7.14, 20.92]	1e-16
OID44749	LGALS4	P56470	7.09 [5.31, 9.69]	1e-16	2.74 [1.92, 3.94]	1.32703428246117e-8	18.31 [11.70, 30.46]	1e-16	10.29 [6.39, 17.57]	1e-16
OID44750	LGALS8	O00214	2.09 [1.48, 2.97]	1.98325147408029e-5	1.54 [0.99, 2.41]	0.0541201	2.71 [1.77, 4.19]	2.61437510573614e-6	1.96 [1.18, 3.32]	0.00844856
OID44751	LGALS9	O00182	24.99 [15.83, 41.07]	1e-16	6.98 [4.06, 12.31]	3.2085445411667e-13	61.36 [32.95, 123.46]	1e-16	23.82 [12.08, 50.51]	1e-16
OID44754	LILRA5	A6NI73	12.27 [8.02, 19.27]	1e-16	6.30 [3.71, 11.00]	9.93316540132128e-13	13.46 [8.21, 22.85]	1e-16	4.64 [2.60, 8.58]	6.86323585741278e-8
OID44756	LPL	P06858	1.34 [1.16, 1.56]	7.5763388502903e-5	1.07 [0.88, 1.31]	0.479688	1.41 [1.17, 1.70]	1.8714913581308e-4	1.15 [0.95, 1.40]	0.162514
OID44757	LRP11	Q86VZ4	11.29 [7.89, 16.63]	1e-16	3.94 [2.52, 6.28]	5.10638864525958e-10	26.71 [16.21, 46.78]	1e-16	10.71 [6.31, 19.25]	1e-16
OID44758	LRPAP1	P30533	2.37 [1.62, 3.52]	4.29968887527554e-6	1.14 [0.70, 1.81]	0.592622	3.02 [1.96, 4.81]	2.247210111328e-7	2.48 [1.47, 4.04]	8.8680323179879e-4
OID44760	LTBR	P36941	29.68 [18.22, 50.75]	1e-16	10.82 [6.09, 19.90]	1e-16	111.22 [52.14, 270.41]	1e-16	51.63 [22.96, 131.13]	1e-16
OID44761	LY6D	Q14210	8.26 [5.99, 11.75]	1e-16	2.36 [1.53, 3.71]	8.61378095262655e-5	49.82 [26.36, 105.40]	1e-16	26.53 [13.70, 57.32]	1e-16
OID44762	LYPD3	O95274	0.51 [0.36, 0.71]	4.29737601745916e-5	0.97 [0.63, 1.48]	0.8961	0.35 [0.23, 0.53]	3.54446826222876e-7	0.43 [0.26, 0.72]	9.6498826872815e-4
OID44764	MAMDC2	Q7Z304	14.54 [8.43, 25.91]	1e-16	3.22 [1.64, 6.50]	5.5130241783807e-4	19.48 [10.48, 37.84]	1e-16	5.76 [2.86, 12.18]	2.92311347016572e-7
OID44767	MANSC1	Q9H8J5	23.55 [14.48, 39.80]	1e-16	5.43 [3.00, 10.08]	7.576813843002131e-9	108.40 [52.23, 245.58]	1e-16	36.61 [16.23, 90.68]	1e-16
OID44768	MAP2K1	Q02750	6.85 [4.06, 11.85]	3.13082892944294e-14	2.61 [1.34, 5.23]	0.00438249	9.86 [5.34, 18.77]	2.03170813506404e-14	3.99 [1.91, 8.73]	1.6921662752544e-4
OID44769	MARCO	Q9UEW3	4.70 [2.76, 8.14]	4.59337023972495e-9	1.91 [0.95, 3.88]	0.0682505	6.43 [3.38, 12.57]	5.6043353291457315e-9	2.95 [1.36, 6.63]	0.00587449
OID44770	MATN2	O00339	31.15 [18.39, 54.90]	1e-16	6.76 [3.47, 13.57]	7.585233885443191e-9	136.83 [64.19, 318.30]	1e-16	46.51 [20.03, 118.46]	1e-16
OID44771	MCFD2	Q8NI22	16.89 [10.46, 28.13]	1e-16	4.29 [2.31, 8.19]	2.55030206641749e-6	47.34 [25.05, 94.98]	1e-16	12.03 [6.08, 25.22]	1.77635683940025e-15
OID44772	MDK	P21741	3.91 [2.98, 5.21]	1e-16	1.44 [0.99, 2.10]	0.0557488	8.20 [5.71, 12.12]	1e-16	5.28 [3.46, 8.35]	1e-16
OID44773	MEGF10	Q96KG7	1.74 [1.26, 2.40]	6.7811356163827e-4	1.24 [0.80, 1.94]	0.334053	2.71 [1.83, 4.04]	5.13626671083678e-7	2.67 [1.61, 4.52]	1.1786081896081e-4
OID44774	MELTF	P08582	2.54 [1.69, 3.87]	5.4412273031712e-6	1.79 [1.05, 3.09]	0.0329729	3.16 [1.95, 5.23]	2.23301373991625e-6	2.09 [1.15, 3.99]	0.0157692
OID44777	MEPE	Q9NQ76	1.33 [1.17, 1.52]	1.66720622482019e-5	1.05 [0.87, 1.26]	0.604121	1.56 [1.32, 1.86]	5.69952156581621e-8	1.31 [1.10, 1.57]	0.00275305
OID44778	MERTK	Q12866	2.57 [2.01, 3.32]	5.10702591327572e-15	1.45 [1.04, 2.03]	0.0301641	3.92 [2.84, 5.51]	1e-16	2.70 [1.83, 4.08]	2.16469775993211e-7
OID44779	MFAP4	P55083	2.00 [1.58, 2.55]	1.64465618901488e-9	1.10 [0.82, 1.48]	0.51317	3.27 [2.37, 4.58]	7.43849426498855e-15	2.26 [1.58, 3.33]	3.33988798406626e-6
OID44780	MGAT2	Q10469	3.65 [2.41, 5.59]	4.7489878696183e-10	3.49 [1.97, 6.30]	1.4855434072647e-5	2.80 [1.72, 4.57]	2.98653502045498e-5	1.17 [0.64, 2.16]	0.60477
OID44782	MIA	Q16674	5.19 [3.87, 7.07]	1e-16	1.58 [1.07, 2.34]	0.0208552	16.66 [10.68, 27.17]	1e-16	9.93 [5.94, 17.52]	1e-16
OID44783	MMP1	P03956	1.32 [1.14, 1.53]	1.7990403208767e-4	1.11 [0.92, 1.35]	0.273549	1.43 [1.19, 1.72]	7.48583812588688e-5	1.23 [1.00, 1.53]	0.0485793
OID44784	MMP10	P09238	4.13 [3.21, 5.38]	1e-16	2.17 [1.61, 2.98]	3.2023142104709e-7	5.41 [3.98, 7.54]	1e-16	3.23 [2.27, 4.69]	1.75701675431128e-11
OID44786	MMP7	P09237	13.31 [9.28, 19.80]	1e-16	6.66 [4.48, 10.18]	1e-16	14.31 [9.57, 22.59]	1e-16	7.84 [5.05, 12.77]	1e-16
OID44787	MMP8	P22894	1.39 [1.25, 1.56]	9.44763267618498e-10	1.48 [1.28, 1.72]	4.77908939089389e-8	1.20 [1.05, 1.36]	0.00520635	0.92 [0.78, 1.07]	0.277235
OID44788	MMRN2	Q9H8L6	44.97 [25.49, 83.66]	1e-16	7.95 [3.93, 16.63]	1.85706616750991e-9	336.52 [136.10, 945.49]	1e-16	107.66 [40.27, 327.85]	1e-16
OID44790	MOCS2	O96007	2.07 [1.68, 2.59]	2.43471909300297e-13	1.28 [1.00, 1.66]	0.0471692	2.73 [2.06, 3.67]	1.73194791841524e-14	1.83 [1.34, 2.56]	1.0984762261467e-4
OID44792	MSMP	Q1L6U9	1.43 [1.19, 1.74]	1.5368413789373e-4	1.07 [0.82, 1.39]	0.630279	2.47 [1.94, 3.17]	2.07611705604904e-14	2.63 [1.93, 3.68]	7.53993534274855e-11
OID44793	MSR1	P21757	4.57 [3.42, 6.19]	1e-16	1.86 [1.30, 2.70]	7.0894214959216e-4	6.15 [4.29, 9.05]	1e-16	3.59 [2.30, 5.78]	4.5635064616078605e-9
OID44794	MSRA	Q9UJ68	1.98 [1.53, 2.57]	1.13811801094599e-7	1.65 [1.17, 2.34]	0.00452408	2.17 [1.60, 2.97]	4.91787107259611e-7	1.63 [1.09, 2.47]	0.0179799
OID44796	MYBPC1	Q00872	2.15 [1.87, 2.50]	1e-16	1.18 [0.98, 1.43]	0.0827161	3.04 [2.52, 3.72]	1e-16	2.43 [1.94, 3.10]	1e-16
OID44797	MYDGF	Q969H8	2.67 [2.24, 3.21]	1e-16	1.65 [1.30, 2.09]	3.23147083287623e-5	4.54 [3.56, 5.91]	1e-16	3.88 [2.87, 5.41]	1e-16
OID44798	MYOM3	Q5VTT5	1.37 [1.19, 1.57]	4.63242306358858e-6	1.04 [0.86, 1.25]	0.681837	1.42 [1.21, 1.67]	1.63599822566862e-5	1.26 [1.02, 1.55]	0.0326739
OID44799	MZB1	Q8WU39	4.33 [3.24, 5.89]	1e-16	2.43 [1.66, 3.59]	4.37680321618839e-6	5.80 [4.12, 8.36]	1e-16	3.22 [2.16, 4.89]	2.30623675712138e-9
OID44800	NADK	O95544	1.61 [1.37, 1.88]	1.1169383196119e-9	1.46 [1.18, 1.81]	4.4576670035612e-4	1.47 [1.23, 1.77]	1.61620246881267e-5	1.08 [0.87, 1.35]	0.473468
OID44802	NBL1	P41271	52.75 [30.22, 97.84]	1e-16	14.84 [7.44, 30.89]	2.2204460492503099e-16	1280.62 [369.66, 5837.66]	1e-16	760.86 [195.62, 3875.97]	1e-16
OID44805	NECTIN2	Q92692	39.02 [23.07, 69.76]	1e-16	13.92 [7.59, 26.70]	1e-16	137.27 [62.64, 342.32]	1e-16	58.62 [25.40, 152.56]	1e-16
OID44806	NECTIN4	Q96NY8	33.01 [19.73, 58.31]	1e-16	10.45 [5.72, 19.83]	2.2204460492503099e-16	122.55 [56.53, 300.91]	1e-16	52.78 [23.03, 136.73]	1e-16
OID44807	NELL1	Q92832	0.18 [0.13, 0.25]	1e-16	0.62 [0.41, 0.94]	0.0258179	0.06 [0.03, 0.09]	1e-16	0.11 [0.06, 0.18]	1e-16
OID44810	NGFR	P08138	9.55 [6.42, 14.61]	1e-16	2.43 [1.50, 4.01]	2.5666306210625e-4	55.27 [28.65, 114.52]	1e-16	13.16 [6.86, 27.36]	1e-16
OID44811	NHLRC3	Q5JS37	2.91 [1.92, 4.46]	3.93245811580734e-7	2.78 [1.59, 4.89]	3.2787377644971e-4	2.73 [1.69, 4.43]	4.64531525862233e-5	1.55 [0.82, 2.95]	0.176586
OID44812	NIT2	Q9NQR4	1.94 [1.60, 2.38]	3.93773902374051e-12	1.52 [1.17, 1.97]	0.00186839	2.09 [1.67, 2.64]	6.763356541483749e-11	1.60 [1.19, 2.15]	0.00184306
OID44813	NME3	Q13232	0.45 [0.30, 0.67]	8.16394974142431e-5	0.86 [0.49, 1.48]	0.591192	0.31 [0.19, 0.51]	1.85599577751105e-6	0.47 [0.26, 0.81]	0.00617951
OID44814	NOL3	O60936	13.77 [9.39, 20.92]	1e-16	4.33 [2.71, 7.05]	2.1756763057823003e-10	35.15 [20.38, 65.08]	1e-16	14.84 [8.30, 28.40]	1e-16
OID44815	NPDC1	Q9NQX5	5.70 [4.29, 7.80]	1e-16	1.79 [1.26, 2.58]	0.00107193	18.15 [11.54, 30.30]	1e-16	7.84 [4.98, 13.07]	1e-16
OID44816	NPL	Q9BXD5	1.66 [1.42, 1.96]	1.64053326479063e-10	1.22 [0.99, 1.51]	0.0656227	1.71 [1.42, 2.07]	1.49179699704405e-8	1.32 [1.05, 1.68]	0.0191601
OID44817	NPTXR	O95502	4.06 [2.91, 5.75]	1e-16	1.46 [0.94, 2.29]	0.091181	12.26 [7.65, 20.36]	1e-16	7.21 [4.17, 13.02]	7.882583474838611e-15
OID44821	NT5E	P21589	1.77 [1.36, 2.31]	1.70693869965266e-5	1.14 [0.79, 1.62]	0.487895	2.06 [1.53, 2.78]	2.49657181572438e-6	1.66 [1.14, 2.46]	0.00802926
OID44822	NT-proBNP	NT-proBNP	1.65 [1.47, 1.86]	1e-16	1.13 [0.96, 1.32]	0.139965	1.86 [1.63, 2.13]	1e-16	1.46 [1.27, 1.71]	6.68838070483346e-8
OID44823	NTRK2	Q16620	3.32 [1.99, 5.66]	2.20263251926589e-6	1.55 [0.89, 2.65]	0.115343	3.11 [1.73, 5.73]	7.00974559363354e-5	1.97 [0.96, 3.58]	0.064261
OID44825	OLFM4	Q6UX06	1.22 [1.11, 1.33]	6.69975100420217e-6	1.19 [1.06, 1.33]	0.00197207	1.19 [1.07, 1.32]	0.00105178	1.03 [0.91, 1.17]	0.590185
OID44826	OLR1	P78380	1.70 [1.47, 1.97]	4.9849013805669503e-14	1.63 [1.35, 1.97]	1.93657411662329e-7	1.54 [1.31, 1.82]	1.80015055084581e-7	1.10 [0.90, 1.36]	0.353271
OID44827	OMD	Q99983	1.21 [1.03, 1.42]	0.0219134	0.96 [0.76, 1.21]	0.740343	1.48 [1.22, 1.81]	7.76791101001484e-5	1.43 [1.13, 1.83]	0.00297139
OID44828	OSCAR	Q8IYS5	29.88 [17.42, 53.34]	1e-16	9.16 [4.81, 18.10]	7.988054662177999e-13	47.25 [24.57, 96.18]	1e-16	12.61 [5.97, 28.17]	7.85149723014911e-13
OID44829	OXT	P01178	1.41 [1.28, 1.55]	1.37112543541207e-12	1.13 [0.99, 1.29]	0.0629811	1.64 [1.46, 1.85]	1e-16	1.54 [1.33, 1.81]	5.82398296256059e-9
OID44830	P4HB	P07237	18.15 [11.01, 30.97]	1e-16	7.58 [4.19, 14.16]	1.37001521238744e-11	24.51 [13.81, 45.56]	1e-16	9.11 [4.67, 18.85]	6.52133902434571e-12
OID44831	PAXX	Q9BUH6	2.57 [2.12, 3.15]	1e-16	1.46 [1.15, 1.86]	0.00156854	3.20 [2.53, 4.13]	1e-16	1.87 [1.46, 2.44]	4.5429657835605e-7
OID44832	PCBD1	P61457	3.55 [2.73, 4.69]	1e-16	1.77 [1.25, 2.51]	0.00146669	4.08 [3.04, 5.57]	1e-16	2.64 [1.84, 3.82]	9.13686456494034e-8
OID44836	PDCD5	O14737	7.17 [5.19, 10.13]	1e-16	2.61 [1.68, 4.07]	1.80534661793352e-5	23.75 [14.46, 41.20]	1e-16	15.01 [8.35, 28.83]	1e-16
OID44841	PDGFRA	P16234	11.68 [7.35, 19.06]	1e-16	2.85 [1.59, 5.19]	3.5935457734737e-4	22.31 [12.59, 41.23]	1e-16	8.49 [4.36, 17.31]	1.9321100275249095e-11
OID44842	PDIA3	P30101	1.56 [1.32, 1.84]	7.38622322193905e-8	1.16 [0.91, 1.46]	0.232036	1.99 [1.63, 2.45]	6.34048369363427e-12	1.98 [1.50, 2.63]	6.09944253104899e-7
OID44843	PDLIM7	Q9NR12	1.25 [1.10, 1.42]	6.4513903302865e-4	1.11 [0.93, 1.32]	0.2525	1.37 [1.18, 1.59]	3.70765258669303e-5	1.40 [1.12, 1.75]	0.00299769
OID44844	PENK	P01210	13.30 [8.82, 20.87]	1e-16	3.62 [2.15, 6.26]	6.23174648661795e-7	63.86 [32.47, 138.98]	1e-16	23.68 [11.94, 52.19]	1e-16
OID44845	PGD	P52209	2.59 [1.89, 3.58]	1.57141866186095e-9	1.92 [1.25, 2.97]	0.00259609	3.02 [2.09, 4.41]	2.49433318444403e-9	2.00 [1.25, 3.26]	0.00390313
OID44846	PHYKPL	Q8IUZ5	3.25 [2.28, 4.70]	2.28751462216792e-11	1.58 [0.97, 2.57]	0.0653516	3.91 [2.57, 6.02]	6.484890402447259e-11	2.36 [1.40, 4.01]	0.0011661
OID44847	PILRB	Q9UKJ0	8.24 [6.00, 11.60]	1e-16	3.47 [2.39, 5.15]	7.734257678748689e-12	15.30 [9.97, 24.60]	1e-16	6.14 [3.91, 10.05]	1e-16
OID44848	PINLYP	A6NC86	1.77 [1.41, 2.25]	6.77080661426466e-7	1.36 [1.01, 1.84]	0.0457358	2.48 [1.85, 3.39]	3.49781204000976e-10	1.88 [1.36, 2.65]	1.1406501781363e-4
OID44849	PKD1	P98161	8.60 [5.44, 13.91]	1e-16	2.44 [1.37, 4.43]	0.00234788	13.39 [7.72, 24.01]	1e-16	6.15 [3.11, 12.65]	5.89980317933225e-8
OID44852	PLA2G15	Q8NCC3	3.15 [2.03, 4.94]	2.15179625118189e-7	3.34 [1.86, 6.11]	4.40843488554998e-5	2.11 [1.27, 3.50]	0.00403995	0.89 [0.48, 1.65]	0.711826
OID44854	PLAUR	Q03405	5.61 [4.17, 7.71]	1e-16	2.81 [1.92, 4.20]	6.3063862021373e-8	6.82 [4.82, 9.92]	1e-16	3.08 [2.08, 4.68]	4.5308518048514714e-9
OID44855	PLIN3	O60664	29.85 [18.44, 50.51]	1e-16	9.29 [5.24, 16.99]	6.66133814775094e-16	111.51 [53.34, 260.30]	1e-16	41.12 [18.69, 100.39]	1e-16
OID44861	PODXL2	Q9NZ53	6.03 [4.08, 9.09]	1e-16	2.30 [1.39, 3.88]	0.00108455	16.64 [9.79, 29.47]	1e-16	7.56 [4.12, 14.67]	6.43374242770278e-13
OID44866	PPP1R2	P41236	3.25 [2.42, 4.41]	1.11022302462516e-16	1.57 [1.07, 2.34]	0.0210023	5.27 [3.63, 7.84]	1e-16	2.61 [1.76, 3.96]	7.79388945049142e-7
OID44867	PPY	P01298	1.43 [1.27, 1.61]	1.9714704313500403e-9	1.09 [0.93, 1.28]	0.280306	1.66 [1.43, 1.94]	9.631961894740467e-12	1.42 [1.19, 1.71]	9.35360029049592e-5
OID44868	PRELP	P51888	1.47 [1.22, 1.78]	1.67153739835113e-5	0.85 [0.67, 1.07]	0.164416	2.39 [1.81, 3.20]	1.32605038061229e-11	1.52 [1.21, 1.96]	1.8079768334122e-4
OID44869	PRKAR1A	P10644	1.56 [1.32, 1.85]	1.80513450409592e-7	1.29 [1.02, 1.62]	0.0301603	1.62 [1.32, 1.98]	2.36864087432842e-6	1.28 [0.99, 1.67]	0.0616772
OID44871	PRL	P01236	1.57 [1.31, 1.88]	7.77746726687845e-7	1.39 [1.08, 1.78]	0.00999805	1.56 [1.26, 1.92]	3.52507869112451e-5	1.24 [0.95, 1.63]	0.119142
OID44872	PRR4	Q16378	1.47 [1.26, 1.72]	4.8972824617799e-7	1.12 [0.91, 1.38]	0.281991	2.23 [1.85, 2.73]	1e-16	2.19 [1.71, 2.84]	1.8324119999135694e-11
OID44873	PRSS27	Q9BQR3	3.39 [2.51, 4.63]	1.11022302462516e-16	1.89 [1.27, 2.85]	0.00170572	5.36 [3.68, 7.95]	1e-16	4.19 [2.56, 7.05]	4.51546933177838e-9
OID44874	PRSS8	Q16651	5.36 [3.95, 7.42]	1e-16	3.13 [2.12, 4.69]	4.12273903904747e-9	7.50 [5.17, 11.19]	1e-16	4.46 [2.85, 7.12]	7.476463892430729e-12
OID44877	PTGR1	Q14914	1.64 [1.38, 1.97]	1.22379248956861e-8	1.33 [1.06, 1.69]	0.0159288	1.64 [1.35, 2.00]	7.52431229211759e-7	1.30 [1.01, 1.68]	0.042195
OID44880	PTPRZ1	P23471	2.48 [1.89, 3.27]	1.1841749802954398e-11	1.58 [1.10, 2.29]	0.0133306	3.42 [2.46, 4.82]	3.25295346215171e-14	2.40 [1.60, 3.66]	1.44987882776393e-5
OID44882	PTX3	P26022	1.83 [1.43, 2.35]	7.35788927119785e-7	1.77 [1.29, 2.46]	3.3938457973248e-4	1.88 [1.40, 2.53]	1.71398277188928e-5	1.36 [0.96, 1.95]	0.0835129
OID44883	PUDP	Q08623	2.31 [1.55, 3.48]	2.70571920346629e-5	1.72 [1.01, 2.99]	0.0472703	3.33 [2.04, 5.54]	9.8651170066244e-7	2.61 [1.38, 5.12]	0.00307353
OID44884	PVR	P15151	2.42 [1.64, 3.61]	6.29310023037011e-6	2.20 [1.30, 3.77]	0.0035118	2.34 [1.50, 3.70]	2.0350091671284e-4	1.56 [0.86, 2.85]	0.142743
OID44886	QDPR	P09417	2.62 [1.86, 3.74]	1.63332315450404e-8	1.74 [1.09, 2.80]	0.0206024	3.13 [2.09, 4.75]	1.4928926206359e-8	2.11 [1.27, 3.52]	0.00397119
OID44888	RAB11FIP3	O75154	0.80 [0.72, 0.89]	2.74159564113141e-5	0.88 [0.77, 1.01]	0.0706905	0.81 [0.72, 0.92]	6.997845170994e-4	0.91 [0.77, 1.07]	0.241377
OID44891	REG4	Q9BYZ8	5.50 [4.12, 7.47]	1e-16	1.93 [1.35, 2.77]	2.7584646890843e-4	11.32 [7.61, 17.49]	1e-16	5.65 [3.66, 9.10]	1e-16
OID44893	REN	P00797	4.13 [3.41, 5.10]	1e-16	2.82 [2.28, 3.54]	1e-16	3.54 [2.89, 4.41]	1e-16	2.19 [1.73, 2.83]	6.61093402243296e-12
OID44894	RGMA	Q96B86	5.67 [3.91, 8.37]	1e-16	1.71 [1.07, 2.76]	0.0250857	15.76 [9.43, 27.41]	1e-16	7.08 [3.98, 13.19]	3.37507799486048e-13
OID44895	RGMB	Q6NW40	30.00 [18.14, 52.09]	1e-16	6.94 [3.78, 13.13]	8.378753246773839e-11	193.02 [83.76, 508.85]	1e-16	81.35 [33.66, 224.12]	1e-16
OID44896	RIDA	P52758	4.17 [3.27, 5.40]	1e-16	2.14 [1.59, 2.88]	4.05437266093323e-7	5.37 [4.04, 7.32]	1e-16	3.45 [2.50, 4.87]	1.22124532708767e-15
OID44899	RNASE3	P12724	1.27 [1.18, 1.38]	2.7061364260561003e-10	1.24 [1.12, 1.38]	2.58179225604005e-5	1.22 [1.12, 1.35]	1.16982344846583e-5	1.05 [0.94, 1.18]	0.406134
OID44901	ROBO2	Q9HCK4	4.36 [2.65, 7.26]	3.61903063073043e-9	1.93 [0.99, 3.78]	0.0522521	6.53 [3.62, 11.99]	2.68157496208232e-10	3.24 [1.60, 6.73]	9.6700901752022e-4
OID44902	ROR1	Q01973	34.28 [20.64, 59.66]	1e-16	8.34 [4.58, 15.64]	2.52686760404686e-13	267.30 [110.06, 744.55]	1e-16	97.71 [37.44, 292.21]	1e-16
OID44904	S100A11	P31949	7.39 [5.07, 11.02]	1e-16	3.43 [2.16, 5.53]	1.40656747804613e-7	7.06 [4.68, 10.90]	1e-16	3.15 [1.92, 5.25]	4.26586518864625e-6
OID44907	SCARA5	Q6ZMJ2	27.23 [16.70, 46.51]	1e-16	5.86 [3.22, 10.94]	1.97696414794279e-9	138.16 [63.49, 337.32]	1e-16	50.71 [22.30, 128.82]	1e-16
OID44908	SCARF2	Q96GP6	13.08 [9.02, 19.57]	1e-16	3.16 [1.98, 5.17]	9.25290836062409e-7	54.45 [29.32, 110.52]	1e-16	27.15 [14.14, 56.99]	1e-16
OID44909	SCG3	Q8WXD2	2.89 [2.16, 3.93]	5.80646641878957e-14	1.39 [0.96, 2.04]	0.0853544	5.20 [3.53, 7.84]	1e-16	2.93 [1.92, 4.64]	1.60286637185258e-7
OID44910	SCGB1A1	P11684	4.30 [3.37, 5.56]	1e-16	1.42 [1.05, 1.93]	0.0205446	19.26 [12.10, 32.61]	1e-16	9.64 [5.97, 16.62]	1e-16
OID44912	SCGB3A2	Q96PL1	1.54 [1.34, 1.79]	1.8751751262868803e-9	1.33 [1.10, 1.62]	0.00345363	1.73 [1.46, 2.07]	1.74032011024394e-10	1.45 [1.17, 1.79]	4.832348813859e-4
OID44913	SCRG1	O75711	9.98 [7.09, 14.50]	1e-16	2.81 [1.84, 4.40]	1.23695764531195e-6	72.66 [36.52, 162.96]	1e-16	32.68 [16.15, 74.73]	1e-16
OID44914	SDC1	P18827	8.08 [5.54, 12.07]	1e-16	2.70 [1.70, 4.35]	2.52307771528848e-5	18.74 [11.48, 31.95]	1e-16	9.01 [5.21, 16.30]	1e-16
OID44918	SEMA3F	Q13275	13.01 [8.82, 19.76]	1e-16	3.74 [2.30, 6.21]	7.2606449408319e-8	46.50 [26.04, 88.90]	1e-16	16.31 [8.92, 31.78]	1e-16
OID44919	SEMA3G	Q9NS98	6.72 [4.49, 10.32]	1e-16	1.89 [1.11, 3.25]	0.0183376	16.10 [9.55, 28.28]	1e-16	6.87 [3.87, 12.80]	3.521627434111e-13
OID44922	SERPINB6	P35237	15.17 [9.89, 24.01]	1e-16	2.97 [1.80, 5.20]	6.45261914011819e-6	53.43 [28.82, 106.10]	1e-16	16.19 [8.36, 33.50]	1e-16
OID44925	SEZ6L	Q9BYH1	3.55 [2.63, 4.86]	1e-16	1.32 [0.91, 1.95]	0.147294	10.37 [6.74, 16.55]	1e-16	3.73 [2.47, 5.91]	1.43918210682159e-12
OID44930	SHMT1	P34896	1.41 [1.20, 1.68]	4.40962837456871e-5	1.35 [1.08, 1.69]	0.00885864	1.27 [1.05, 1.54]	0.0165017	0.98 [0.75, 1.27]	0.869957
OID44933	SIGLEC1	Q9BZZ2	9.12 [6.19, 13.77]	1e-16	3.75 [2.33, 6.15]	1.56971902143255e-8	13.66 [8.48, 22.88]	1e-16	5.61 [3.21, 10.17]	1.73352554533324e-10
OID44934	SIGLEC7	Q9Y286	4.54 [2.86, 7.28]	5.21019893895414e-11	3.86 [2.08, 7.28]	1.62369115713767e-5	3.63 [2.14, 6.21]	1.63131679353778e-6	1.47 [0.75, 2.89]	0.258026
OID44935	SIRPB1	O00241	13.47 [9.24, 20.34]	1e-16	5.65 [3.67, 8.95]	1e-16	28.71 [17.08, 51.51]	1e-16	12.62 [7.21, 23.50]	1e-16
OID44937	SLC38A10	Q9HBR0	2.62 [2.16, 3.20]	1e-16	1.39 [1.09, 1.79]	0.00818132	4.30 [3.32, 5.68]	1e-16	2.33 [1.79, 3.10]	6.57185417196615e-12
OID44938	NHERF1	O14745	1.53 [1.28, 1.84]	2.12871595151043e-6	1.09 [0.86, 1.40]	0.475521	2.05 [1.64, 2.59]	8.448686195094979e-11	1.74 [1.34, 2.30]	2.12904340936015e-5
OID44939	SMOC2	Q9H3U7	15.84 [10.53, 24.68]	1e-16	3.66 [2.16, 6.31]	1.01664300111715e-6	109.47 [52.09, 257.29]	1e-16	51.22 [22.90, 128.85]	1e-16
OID44946	SNX9	Q9Y5X1	3.44 [2.60, 4.62]	1e-16	1.61 [1.08, 2.42]	0.0209592	6.35 [4.47, 9.21]	1e-16	5.35 [3.39, 8.69]	1.43218770176645e-14
OID44952	SPESP1	Q6UW49	1.52 [1.23, 1.87]	9.07749118589374e-5	1.09 [0.81, 1.46]	0.564931	1.99 [1.55, 2.58]	6.33481244127765e-8	1.72 [1.27, 2.36]	4.1457226089969e-4
OID44953	SPINK2	P20155	1.94 [1.66, 2.28]	1e-16	1.23 [1.00, 1.53]	0.0547425	2.66 [2.18, 3.29]	1e-16	2.00 [1.58, 2.57]	1.0513624415509102e-9
OID44954	SPINK7	P58062	4.26 [3.40, 5.44]	1e-16	1.39 [1.03, 1.89]	0.0307107	22.21 [13.63, 39.12]	1e-16	13.19 [7.83, 24.11]	1e-16
OID44955	SPINT2	O43291	1.60 [1.34, 1.93]	2.77703934181694e-7	1.27 [0.99, 1.63]	0.0635495	1.81 [1.49, 2.22]	5.09309738827568e-9	1.61 [1.23, 2.12]	4.4220081331436e-4
OID44956	SPON1	Q9HCB6	5.38 [3.94, 7.45]	1e-16	1.80 [1.21, 2.68]	0.00348044	10.29 [6.90, 15.81]	1e-16	5.64 [3.52, 9.39]	5.3290705182007506e-15
OID44957	SPON2	Q9BUD6	24.65 [15.67, 40.44]	1e-16	6.57 [3.86, 11.52]	3.28403970684121e-13	112.10 [54.02, 258.55]	1e-16	42.89 [19.69, 103.08]	1e-16
OID44958	SRC	P12931	0.73 [0.63, 0.84]	1.19120463450972e-5	0.90 [0.74, 1.09]	0.269435	0.69 [0.58, 0.83]	3.67076453918758e-5	0.78 [0.61, 0.98]	0.0329223
OID44959	SRPX	P78539	1.73 [1.29, 2.33]	2.0544573099368e-4	0.93 [0.64, 1.35]	0.701148	3.36 [2.32, 4.95]	4.5317416486057e-11	2.87 [1.86, 4.58]	8.85113229487367e-7
OID44961	ST13	P50502	0.65 [0.53, 0.80]	3.63939703518223e-5	0.85 [0.64, 1.13]	0.262827	0.58 [0.45, 0.75]	2.73864986554129e-5	0.69 [0.50, 0.95]	0.0224345
OID44962	STC1	P52823	1.33 [1.14, 1.57]	4.0873617841019e-4	1.09 [0.87, 1.36]	0.450041	1.53 [1.27, 1.83]	7.50871176213863e-6	1.63 [1.23, 2.15]	7.1617770439214e-4
OID44966	SUMF2	Q8NBJ7	3.39 [2.49, 4.67]	4.44089209850063e-16	1.64 [1.09, 2.50]	0.0179533	7.73 [5.11, 12.03]	1e-16	5.04 [3.09, 8.53]	4.75597339288925e-12
OID44967	SUSD5	O60279	18.19 [11.84, 29.02]	1e-16	3.69 [2.19, 6.37]	5.45888257375005e-7	137.44 [63.08, 335.81]	1e-16	49.41 [21.60, 126.92]	1e-16
OID44970	TBCA	O75347	1.89 [1.55, 2.32]	8.25107759894195e-11	1.33 [1.03, 1.73]	0.0321199	2.58 [2.01, 3.34]	2.66453525910038e-15	2.27 [1.67, 3.14]	1.23238752425259e-7
OID44971	TCOF1	Q13428	6.98 [4.77, 10.44]	1e-16	2.54 [1.60, 4.06]	7.42405423538317e-5	10.68 [6.77, 17.39]	1e-16	5.07 [3.02, 8.76]	2.40034880860662e-10
OID44974	TFPI2	P48307	4.52 [3.19, 6.52]	1e-16	2.01 [1.32, 3.11]	0.00119399	6.91 [4.53, 10.84]	1e-16	4.07 [2.46, 6.90]	1.28752534189758e-8
OID44975	TGFBR2	P37173	53.73 [30.45, 101.25]	1e-16	22.37 [11.51, 45.67]	1e-16	247.20 [98.44, 748.87]	1e-16	173.80 [61.95, 585.26]	1e-16
OID44977	THBD	P07204	39.35 [23.16, 70.53]	1e-16	11.74 [6.25, 22.90]	1.11022302462516e-16	145.30 [66.27, 360.33]	1e-16	55.08 [24.19, 140.75]	1e-16
OID44978	THOP1	P52888	3.06 [2.09, 4.53]	4.6495152172809615e-9	2.53 [1.51, 4.27]	3.7068947152363e-4	2.62 [1.68, 4.10]	1.9129178081001e-5	1.23 [0.72, 2.11]	0.454819
OID44979	THY1	P04216	26.26 [16.22, 44.57]	1e-16	7.06 [3.89, 13.22]	1.30249144802974e-11	232.06 [96.19, 651.29]	1e-16	92.53 [36.69, 269.63]	1e-16
OID44981	TIMP2	P16035	7.30 [4.87, 11.18]	1e-16	2.09 [1.33, 3.28]	0.00176589	19.97 [11.62, 35.74]	1e-16	7.47 [4.33, 13.77]	1.22124532708767e-15
OID44983	TINAGL1	Q9GZM7	20.17 [11.06, 37.95]	1e-16	3.96 [1.82, 8.75]	4.7921955109608e-4	32.72 [16.04, 69.78]	1e-16	10.89 [4.49, 27.93]	4.12302140206933e-8
OID44986	TNFRSF11B	O00300	7.18 [4.73, 11.15]	1e-16	2.35 [1.38, 4.07]	0.00169372	10.78 [6.58, 18.22]	1e-16	5.17 [2.87, 9.58]	1.54594547163711e-8
OID44987	TNFRSF12A	Q9NP84	10.23 [7.24, 14.85]	1e-16	2.89 [1.83, 4.62]	4.66073089733232e-6	56.40 [29.96, 116.78]	1e-16	27.00 [13.78, 58.14]	1e-16
OID44988	TNFRSF13B	O14836	20.71 [13.12, 33.93]	1e-16	3.99 [2.28, 7.12]	4.20073133500232e-7	72.78 [37.28, 154.75]	1e-16	23.26 [11.38, 51.67]	1e-16
OID44989	TNFRSF14	Q92956	16.28 [10.76, 25.60]	1e-16	5.62 [3.44, 9.41]	3.62709862145039e-13	85.78 [42.05, 193.97]	1e-16	34.24 [16.19, 79.96]	1e-16
OID44990	TNFRSF21	O75509	59.74 [33.51, 112.63]	1e-16	14.01 [7.05, 28.93]	1.22124532708767e-15	604.97 [216.65, 2022.07]	1e-16	236.09 [79.36, 830.44]	1e-16
OID44991	TNFRSF8	P28908	5.45 [4.07, 7.44]	1e-16	2.39 [1.65, 3.48]	2.83408218482162e-6	10.72 [7.27, 16.37]	1e-16	6.04 [3.85, 9.86]	1e-16
OID44992	TNFSF13	O75888	3.25 [2.13, 5.03]	2.3896807865853e-8	1.70 [0.96, 3.02]	0.0671659	3.78 [2.31, 6.30]	8.85714277476524e-8	1.92 [1.09, 3.43]	0.0240875
OID44993	TOMM20	Q15388	2.25 [1.82, 2.80]	6.66133814775094e-16	1.40 [1.09, 1.83]	0.00870098	3.26 [2.45, 4.41]	1e-16	2.28 [1.63, 3.25]	3.23816526814902e-7
OID44994	TP53I3	Q53FA7	2.63 [1.85, 3.79]	2.93939305118229e-8	2.15 [1.35, 3.52]	0.00114941	2.98 [1.98, 4.56]	8.53327299932261e-8	1.97 [1.19, 3.29]	0.00839533
OID44996	TPD52L2	O43399	1.41 [1.19, 1.68]	8.92305245192571e-5	1.11 [0.88, 1.41]	0.377103	1.54 [1.25, 1.90]	3.35503827967321e-5	1.36 [1.05, 1.78]	0.0219529
OID44997	TPK1	Q9H3S4	5.65 [3.74, 8.70]	1e-16	2.09 [1.24, 3.58]	0.0054078	9.30 [5.60, 15.93]	1e-16	3.68 [2.07, 6.80]	4.83534156126009e-6
OID44999	TREM2	Q9NZC2	4.25 [3.31, 5.54]	1e-16	2.18 [1.60, 2.99]	5.22629907351302e-7	4.49 [3.37, 6.09]	1e-16	2.67 [1.87, 3.89]	2.17704548832742e-8
OID45003	TXNDC5	Q8NBS9	18.30 [11.74, 29.73]	1e-16	5.57 [3.23, 9.86]	1.15196963079711e-10	71.29 [35.74, 158.43]	1e-16	29.58 [14.23, 68.65]	1e-16
OID45005	TYRO3	Q06418	2.35 [1.54, 3.61]	7.84631571593142e-5	1.59 [0.90, 2.83]	0.111383	3.30 [1.98, 5.55]	4.10149491070211e-6	2.57 [1.34, 5.04]	0.00421709
OID45007	UBE2L6	O14933	4.82 [3.69, 6.41]	1e-16	2.30 [1.63, 3.27]	1.32801440644315e-6	8.40 [5.91, 12.32]	1e-16	4.61 [3.10, 7.06]	1.11022302462516e-16
OID45011	UROD	P06132	0.70 [0.57, 0.86]	5.5395846857453e-4	0.98 [0.73, 1.34]	0.918671	0.57 [0.44, 0.73]	5.50267009935546e-6	0.58 [0.43, 0.79]	6.5626763818915e-4
OID45012	VCAN	P13611	4.45 [2.96, 6.80]	9.34807786734382e-14	2.40 [1.39, 4.20]	0.00147886	7.50 [4.56, 12.61]	1.11022302462516e-16	3.70 [2.10, 6.77]	3.2166958284785e-6
OID45014	VIT	Q6UXI7	6.82 [4.84, 9.82]	1e-16	2.11 [1.37, 3.30]	6.4384211240275e-4	17.69 [11.05, 29.55]	1e-16	7.55 [4.53, 13.17]	1e-16
OID45018	WFDC2	Q14508	14.24 [9.73, 21.72]	1e-16	6.98 [4.44, 11.32]	1e-16	47.98 [25.03, 104.55]	1e-16	30.59 [15.18, 70.07]	1e-16
OID45019	WFIKKN2	Q8TEU8	3.67 [2.62, 5.21]	5.218048215738241e-15	1.54 [0.98, 2.45]	0.0625599	7.26 [4.72, 11.42]	1e-16	5.15 [3.00, 9.16]	2.90095836241733e-10
OID45024	ADAMTSL2	Q86TH1	4.71 [3.03, 7.45]	1.01174624234091e-12	3.24 [1.82, 5.84]	6.16697117844511e-5	4.93 [3.03, 8.18]	7.5811135147319e-11	2.70 [1.43, 5.19]	0.00214883
OID45025	ADGRE5	P48960	6.61 [4.28, 10.39]	1e-16	2.11 [1.19, 3.79]	0.0105202	13.26 [7.63, 23.75]	1e-16	7.10 [3.55, 14.83]	6.23834839341697e-9
OID45028	ALCAM	Q13740	24.06 [13.24, 45.19]	1e-16	5.76 [2.71, 12.51]	4.54151793793933e-6	55.44 [26.40, 122.96]	1e-16	26.25 [10.05, 73.57]	7.55728812862344e-13
OID45033	APOH	P02749	4.08 [3.00, 5.64]	1e-16	1.90 [1.26, 2.90]	0.00196826	6.74 [4.64, 10.05]	1e-16	4.22 [2.66, 6.91]	7.122558098870968e-11
OID45037	AZU1	P20160	1.54 [1.36, 1.77]	1.9276580331961697e-11	1.47 [1.24, 1.75]	8.18558723159057e-6	1.39 [1.19, 1.62]	1.59017512838533e-5	1.03 [0.85, 1.26]	0.741244
OID45038	B4GAT1	O43505	4.73 [2.91, 7.81]	1.75407022240392e-10	2.49 [1.29, 4.89]	0.00648901	6.69 [3.76, 12.12]	5.04278840907091e-11	4.07 [1.92, 8.93]	2.2257924303714e-4
OID45039	BCAM	P50895	5.79 [3.55, 9.59]	2.3492319201068297e-13	1.59 [0.85, 2.98]	0.144744	11.61 [6.31, 22.00]	1.11022302462516e-16	6.75 [3.21, 14.63]	2.88504517498289e-7
OID45041	BGLAP	P02818	1.40 [1.23, 1.61]	2.0086748087067e-7	0.98 [0.82, 1.17]	0.827065	2.36 [1.96, 2.87]	1e-16	2.03 [1.65, 2.55]	1.53987933515509e-13
OID45047	CA3	P07451	2.97 [2.42, 3.69]	1e-16	1.36 [1.04, 1.78]	0.0247575	4.91 [3.72, 6.64]	1e-16	3.49 [2.52, 4.94]	1e-16
OID45048	CA4	P22748	20.52 [12.25, 35.56]	1e-16	6.35 [3.37, 12.29]	4.5329409115169e-9	37.13 [19.60, 74.25]	1e-16	9.95 [4.82, 21.78]	1.66120450728613e-11
OID45052	CCL15	Q16663	5.33 [4.10, 7.04]	1e-16	2.30 [1.66, 3.21]	4.45773863932963e-7	11.20 [7.68, 17.03]	1e-16	7.00 [4.55, 11.27]	1e-16
OID45053	CCL16	O15467	5.27 [3.93, 7.20]	1e-16	1.97 [1.36, 2.89]	2.7732658736401e-4	14.13 [9.23, 22.48]	1e-16	7.02 [4.35, 11.85]	1e-16
OID45054	CCN3	P48745	14.78 [9.89, 22.98]	1e-16	5.42 [3.35, 8.98]	3.81805698168591e-13	45.65 [25.03, 91.06]	1e-16	22.57 [11.97, 46.58]	1e-16
OID45055	CCN5	O76076	18.41 [12.16, 28.92]	1e-16	4.49 [2.64, 7.80]	1.19886756078103e-8	95.74 [47.13, 216.19]	1e-16	49.21 [22.89, 118.00]	1e-16
OID45056	CD109	Q6YHK3	3.78 [2.49, 5.81]	1.45942924412168e-10	2.17 [1.25, 3.80]	0.00559491	4.51 [2.75, 7.51]	1.18212262201212e-9	2.51 [1.34, 4.81]	0.0038577
OID45057	CD164	Q04900	4.34 [2.91, 6.56]	1.17461596005342e-13	2.70 [1.63, 4.52]	1.2037609113368e-4	6.39 [3.93, 10.60]	9.76996261670138e-15	4.22 [2.20, 8.34]	1.1770641276887e-5
OID45058	CD177	Q8N6Q3	1.18 [1.07, 1.30]	6.5303682515693e-4	1.01 [0.89, 1.15]	0.840089	1.33 [1.17, 1.53]	4.58967302874314e-6	1.21 [1.06, 1.40]	0.0057263
OID45059	CD248	Q9HCU0	8.71 [6.05, 12.85]	1e-16	2.53 [1.63, 3.98]	2.77981901298796e-5	16.24 [10.05, 27.47]	1e-16	6.59 [3.88, 11.73]	7.21644966006352e-15
OID45060	CD300LG	Q6UXG3	13.69 [9.26, 20.99]	1e-16	4.68 [2.91, 7.71]	2.7181035200385398e-11	87.97 [42.50, 203.68]	1e-16	38.10 [17.75, 91.51]	1e-16
OID45061	CD59	P13987	51.45 [28.69, 98.58]	1e-16	16.38 [7.86, 35.53]	2.77555756156289e-15	653.52 [212.76, 2575.26]	1e-16	380.76 [114.83, 1606.10]	1e-16
OID45062	CD99	P14209	73.04 [38.46, 147.94]	1e-16	13.41 [6.11, 30.45]	1.6653123324772397e-11	935.88 [302.57, 3558.54]	1e-16	345.55 [106.59, 1366.56]	1e-16
OID45063	CD99L2	Q8TCZ2	8.89 [5.99, 13.51]	1e-16	2.92 [1.73, 5.02]	5.05989230370485e-5	26.82 [15.52, 48.83]	1e-16	9.34 [5.18, 17.93]	1e-16
OID45064	CDH5	P33151	3.14 [2.10, 4.76]	1.53939260227887e-8	1.76 [1.04, 2.99]	0.035086	4.61 [2.85, 7.58]	1.9798918060587299e-10	3.50 [1.88, 6.62]	6.14454172362944e-5
OID45070	CHGA	P10645	2.30 [1.97, 2.71]	1e-16	1.24 [1.01, 1.51]	0.0385481	3.41 [2.79, 4.26]	1e-16	2.40 [1.93, 3.04]	1e-16
OID45071	CHIT1	Q13231	1.37 [1.22, 1.55]	1.7849658418001e-9	1.15 [1.03, 1.28]	0.0117965	1.57 [1.34, 1.87]	4.5920245383968005e-10	1.15 [1.02, 1.32]	0.0197384
OID45072	CILP	O75339	2.19 [1.71, 2.83]	3.25790172617246e-10	1.57 [1.13, 2.19]	0.00687152	2.83 [2.08, 3.88]	6.8220984417166595e-12	1.88 [1.32, 2.70]	3.5644995787276e-4
OID45073	CKB	P12277	5.38 [4.10, 7.20]	1e-16	2.18 [1.56, 3.08]	2.21026835478533e-6	11.96 [7.97, 18.72]	1e-16	6.18 [3.95, 10.14]	1e-16
OID45075	CLEC14A	Q86T13	39.50 [23.49, 70.10]	1e-16	11.84 [6.35, 22.96]	1.11022302462516e-16	518.98 [183.00, 1813.95]	1e-16	264.12 [87.45, 969.43]	1e-16
OID45076	CLEC4M	Q9H2X3	3.68 [2.60, 5.29]	2.79776202205539e-14	2.23 [1.43, 3.51]	3.8211879854499e-4	3.84 [2.54, 5.90]	5.2177928644425694e-11	2.18 [1.27, 3.81]	0.00480736
OID45077	CLPS	P04118	2.03 [1.69, 2.46]	9.992007221626409e-16	1.04 [0.82, 1.33]	0.742667	3.67 [2.84, 4.82]	1e-16	2.54 [1.92, 3.45]	5.00932628710871e-13
OID45078	CNTN1	Q12860	4.06 [2.58, 6.46]	6.53559761865097e-10	2.20 [1.21, 4.06]	0.0101233	5.58 [3.27, 9.68]	1.60825575079571e-10	3.07 [1.58, 6.14]	8.7939556851879e-4
OID45080	CNTN4	Q8IWV2	4.65 [2.69, 8.18]	2.80119768492071e-8	2.53 [1.21, 5.38]	0.013984	6.73 [3.49, 13.18]	7.81125331084098e-9	3.39 [1.51, 7.79]	0.00295679
OID45081	COL15A1	P39059	9.66 [6.72, 14.29]	1e-16	2.56 [1.62, 4.11]	4.47309391317097e-5	44.80 [24.28, 89.69]	1e-16	19.59 [10.17, 41.30]	1e-16
OID45082	COL18A1	P39060	11.92 [8.29, 17.67]	1e-16	3.68 [2.38, 5.81]	1.51532053571657e-9	57.26 [30.17, 120.31]	1e-16	26.38 [13.37, 57.62]	1e-16
OID45083	COL1A1	P02452	1.83 [1.42, 2.36]	1.97217917186077e-6	1.24 [0.88, 1.76]	0.22339	3.66 [2.65, 5.11]	2.2204460492503099e-16	3.45 [2.32, 5.23]	1.87597049006172e-10
OID45084	COL3A1	P02461	5.45 [3.64, 8.32]	1e-16	3.61 [2.12, 6.25]	1.33275377578457e-6	6.63 [4.15, 10.81]	1.11022302462516e-16	3.33 [1.86, 6.05]	3.98036807537361e-5
OID45085	COL6A3	P12111	11.92 [8.33, 17.72]	1e-16	4.82 [3.06, 7.73]	1.40376599233605e-12	49.61 [26.33, 105.19]	1e-16	28.55 [14.81, 61.78]	1e-16
OID45088	CPA1	P15085	1.75 [1.48, 2.08]	2.33270069927016e-11	1.17 [0.92, 1.48]	0.205704	2.25 [1.82, 2.80]	1.99840144432528e-15	1.88 [1.45, 2.49]	1.00299616179189e-6
OID45089	CPB1	P15086	2.02 [1.69, 2.43]	5.55111512312578e-16	1.15 [0.90, 1.47]	0.266686	2.83 [2.26, 3.59]	1e-16	2.34 [1.77, 3.16]	3.06297653906995e-10
OID45090	CPQ	Q9Y646	4.37 [2.91, 6.66]	1.97952765290665e-13	3.68 [2.15, 6.38]	1.43680348707598e-6	5.14 [3.16, 8.50]	9.74054170654881e-12	2.50 [1.37, 4.65]	0.00258427
OID45091	CRTAC1	Q9NQ79	2.18 [1.47, 3.27]	9.47897948698762e-5	0.99 [0.59, 1.68]	0.97196	3.03 [1.85, 5.06]	7.70052579679437e-6	2.09 [1.17, 3.82]	0.0122189
OID45092	CSPG4	Q6UVK1	7.90 [5.26, 12.15]	1e-16	2.28 [1.37, 3.85]	0.00149833	13.25 [8.08, 22.56]	1e-16	7.25 [3.91, 14.04]	1.63329350044705e-11
OID45093	CST6	Q15828	6.75 [4.93, 9.46]	1e-16	1.79 [1.19, 2.73]	0.00543202	44.82 [24.56, 88.94]	1e-16	26.04 [13.28, 56.41]	1e-16
OID45094	CSTB	P04080	5.81 [4.43, 7.79]	1e-16	2.05 [1.43, 2.97]	8.99621543196671e-5	19.82 [12.39, 33.99]	1e-16	11.62 [7.14, 20.28]	1e-16
OID45095	CTHRC1	Q96CG8	5.78 [4.10, 8.32]	1e-16	2.06 [1.34, 3.22]	9.348327817189e-4	8.65 [5.70, 13.52]	1e-16	3.42 [2.18, 5.54]	1.93075873067272e-8
OID45097	CTRB1	P17538	1.77 [1.47, 2.15]	4.943438991489301e-10	0.99 [0.77, 1.28]	0.963426	2.75 [2.16, 3.55]	1e-16	2.26 [1.68, 3.10]	6.54795129229058e-9
OID45098	CTSA	P10619	1.61 [1.33, 1.96]	5.18897232848481e-7	1.57 [1.22, 2.03]	3.538162097828e-4	1.64 [1.31, 2.09]	1.76803091641586e-5	1.22 [0.93, 1.63]	0.152632
OID45099	CTSB	P07858	2.14 [1.75, 2.63]	1.6764367671839902e-14	1.42 [1.08, 1.85]	0.0106955	2.51 [1.97, 3.22]	8.770761894538741e-15	2.06 [1.49, 2.88]	7.95462595570839e-6
OID45100	CXCL16	Q9H2A7	39.60 [22.32, 73.24]	1e-16	9.03 [4.51, 18.62]	1.00654373724751e-10	104.03 [49.40, 236.55]	1e-16	28.64 [12.41, 71.56]	1e-16
OID45102	CYTL1	Q9NRR1	4.51 [3.47, 5.98]	1e-16	1.61 [1.15, 2.27]	0.00578018	13.76 [9.11, 21.83]	1e-16	6.31 [4.11, 10.20]	1e-16
OID45103	DBI	P07108	16.78 [10.74, 27.11]	1e-16	4.03 [2.23, 7.37]	3.69444523762308e-6	80.24 [41.30, 168.64]	1e-16	52.82 [23.52, 131.26]	1e-16
OID45104	DDT	P30046	3.66 [2.49, 5.48]	6.223688231443699e-12	1.83 [1.09, 3.09]	0.0231846	5.25 [3.32, 8.50]	1.06692432666478e-13	2.91 [1.71, 5.06]	5.67319883391093e-5
OID45105	DEFB1	P60022	3.58 [2.74, 4.75]	1e-16	1.42 [0.99, 2.03]	0.0561426	7.32 [5.14, 10.72]	1e-16	5.78 [3.77, 9.17]	1e-16
OID45106	DKK3	Q9UBP4	7.94 [5.27, 12.24]	1e-16	1.91 [1.13, 3.29]	0.0156533	16.50 [9.84, 28.77]	1e-16	8.83 [4.73, 17.23]	8.693046282814983e-14
OID45107	DLK1	P80370	5.63 [4.29, 7.55]	1e-16	2.14 [1.54, 3.00]	3.7739113272206e-6	17.87 [11.30, 30.00]	1e-16	9.26 [5.64, 16.18]	1e-16
OID45108	DNASE1	P24855	1.74 [1.34, 2.25]	2.20484952290212e-5	1.25 [0.89, 1.74]	0.198086	2.12 [1.55, 2.91]	1.84169584960259e-6	1.69 [1.15, 2.51]	0.00735443
OID45109	DPT	Q07507	4.17 [3.14, 5.60]	1e-16	1.95 [1.36, 2.82]	2.4636893603047e-4	6.65 [4.63, 9.82]	1e-16	3.59 [2.38, 5.57]	9.54338830183588e-11
OID45110	DSC2	Q02487	45.24 [26.60, 80.99]	1e-16	11.87 [6.37, 22.95]	1.11022302462516e-16	290.84 [117.25, 848.77]	1e-16	129.04 [49.07, 395.78]	1e-16
OID45111	DSG2	Q14126	21.90 [12.92, 38.46]	1e-16	4.89 [2.55, 9.61]	1.1555344853198e-6	66.17 [32.68, 142.85]	1e-16	20.54 [9.21, 49.13]	2.2204460492503099e-16
OID45112	ECI1	P42126	1.72 [1.42, 2.11]	3.05020919633137e-8	1.34 [1.02, 1.77]	0.0376872	1.84 [1.48, 2.31]	4.33653172260407e-8	1.49 [1.12, 1.98]	0.00601563
OID45114	EFNA1	P20827	42.96 [25.00, 78.41]	1e-16	16.51 [8.75, 32.54]	1e-16	151.70 [67.85, 391.21]	1e-16	79.41 [33.48, 215.41]	1e-16
OID45115	EGFR	P00533	0.25 [0.13, 0.45]	3.01225270216143e-6	0.95 [0.43, 2.09]	0.897116	0.15 [0.07, 0.32]	3.16887446949465e-7	0.30 [0.12, 0.71]	0.00617648
OID45118	EPHB4	P54760	82.44 [44.05, 164.88]	1e-16	23.35 [11.19, 51.08]	1e-16	561.45 [202.24, 1871.93]	1e-16	240.09 [80.62, 848.79]	1e-16
OID45119	ESAM	Q96AP7	24.75 [15.20, 41.90]	1e-16	7.75 [4.28, 14.47]	1.4412915305683798e-12	111.39 [53.20, 256.10]	1e-16	39.33 [17.48, 97.26]	1e-16
OID45120	F11R	Q9Y624	3.62 [2.75, 4.84]	1e-16	1.79 [1.24, 2.59]	0.00164656	9.19 [6.08, 14.39]	1e-16	6.75 [4.07, 11.66]	2.2204460492503099e-16
OID45121	FABP4	P15090	4.14 [3.35, 5.21]	1e-16	2.08 [1.60, 2.73]	3.19806575665993e-8	8.35 [6.01, 12.11]	1e-16	5.62 [3.94, 8.37]	1e-16
OID45122	FAP	Q12884	3.37 [2.14, 5.36]	1.19524005692817e-7	2.63 [1.42, 4.91]	0.00221829	3.62 [2.10, 6.29]	3.03653905620038e-6	1.84 [0.92, 3.72]	0.0862007
OID45123	FAS	P25445	7.53 [5.09, 11.41]	1e-16	1.61 [1.19, 2.23]	0.00230092	8.08 [5.24, 12.85]	1e-16	3.36 [2.39, 4.89]	1.45807810270071e-11
OID45124	FBLN2	P98095	18.62 [12.15, 29.71]	1e-16	5.36 [3.19, 9.25]	2.6258217822317e-11	56.47 [30.26, 115.05]	1e-16	22.91 [11.99, 47.36]	1e-16
OID45125	FCER2	P06734	7.59 [5.45, 10.82]	1e-16	2.84 [1.91, 4.32]	8.05891146038462e-8	16.01 [10.26, 26.17]	1e-16	6.63 [4.17, 11.16]	1e-16
OID45130	GAS6	Q14393	12.42 [7.66, 20.73]	1e-16	5.86 [3.31, 10.79]	6.090017379278831e-10	12.29 [7.17, 21.83]	1e-16	4.47 [2.39, 8.43]	3.75400134755566e-6
OID45131	GDF15	Q99988	10.92 [7.81, 15.77]	1e-16	4.26 [2.81, 6.61]	1.0724754417878998e-12	28.85 [17.20, 52.44]	1e-16	16.59 [9.60, 30.90]	1e-16
OID45133	GM2A	P17900	15.95 [10.65, 24.95]	1e-16	5.88 [3.65, 9.78]	1.24344978758018e-14	55.68 [29.17, 119.19]	1e-16	30.57 [15.57, 66.74]	1e-16
OID45134	GNLY	P22749	3.40 [2.61, 4.48]	1e-16	1.37 [0.97, 1.94]	0.07352	5.05 [3.63, 7.18]	1e-16	2.94 [2.01, 4.39]	5.53056545005148e-9
OID45135	GOT1	P17174	2.08 [1.56, 2.83]	4.53424327528929e-7	1.32 [0.85, 2.04]	0.210959	2.28 [1.65, 3.21]	4.17849421729954e-7	1.89 [1.24, 2.80]	0.00344553
OID45137	GRN	P28799	13.99 [8.29, 24.27]	1e-16	5.60 [2.90, 11.05]	1.99370922882025e-7	20.29 [10.87, 39.25]	1e-16	5.91 [2.83, 12.82]	1.1345865749135e-6
OID45138	GUCA2A	Q02747	1.42 [1.28, 1.59]	2.0056178939853497e-12	1.04 [0.92, 1.19]	0.51341	2.03 [1.72, 2.42]	1e-16	1.42 [1.24, 1.66]	1.33330500640128e-7
OID45141	HAVCR2	Q8TDQ0	22.97 [14.66, 37.56]	1e-16	7.79 [4.66, 13.45]	1e-16	110.80 [52.14, 266.08]	1e-16	51.87 [23.13, 130.32]	1e-16
OID45144	HSPB1	P04792	1.63 [1.31, 2.05]	1.16741231886985e-5	1.21 [0.88, 1.65]	0.249718	1.99 [1.53, 2.61]	3.08069310950287e-7	1.88 [1.30, 2.75]	6.6553523886769e-4
OID45145	HYOU1	Q9Y4L1	104.44 [52.22, 221.15]	1e-16	20.73 [9.17, 49.10]	2.20934381900406e-14	419.36 [164.03, 1194.80]	1e-16	87.41 [31.76, 269.19]	1e-16
OID45146	ICAM2	P13598	5.05 [3.20, 8.09]	6.89115431384835e-13	2.44 [1.34, 4.53]	0.0034807	11.28 [6.29, 20.87]	1e-16	6.26 [3.08, 13.32]	1.30068828374519e-7
OID45147	ICAM3	P32942	4.16 [2.49, 7.06]	2.97695180728752e-8	4.20 [2.05, 8.79]	7.91841027953932e-5	3.05 [1.69, 5.56]	2.1693775429443e-4	1.22 [0.57, 2.62]	0.605996
OID45148	IFNAR2	P48551	39.59 [23.62, 69.96]	1e-16	13.69 [7.58, 25.71]	1e-16	99.58 [48.93, 226.91]	1e-16	43.06 [19.90, 103.33]	1e-16
OID45149	IGDCC4	Q8TDY8	3.11 [1.95, 5.00]	1.25546599794024e-6	2.33 [1.25, 4.42]	0.0078667	4.09 [2.33, 7.28]	6.02697901697091e-7	2.27 [1.17, 4.53]	0.0156327
OID45150	IGF2R	P11717	6.28 [3.92, 10.24]	1.33226762955019e-15	3.53 [1.89, 6.69]	6.89220975226279e-5	5.90 [3.47, 10.23]	2.4265478515417297e-11	2.33 [1.20, 4.65]	0.0118571
OID45151	IGFBP1	P08833	1.15 [1.03, 1.30]	0.0162713	0.90 [0.77, 1.05]	0.192901	1.49 [1.29, 1.75]	7.24536047824742e-8	1.55 [1.29, 1.89]	1.51116302582466e-6
OID45152	IGFBP2	P18065	7.01 [5.11, 9.84]	1e-16	2.57 [1.77, 3.82]	2.74146846668266e-7	18.82 [11.58, 32.21]	1e-16	8.29 [4.89, 14.85]	1e-16
OID45153	IGFBP4	P22692	9.03 [6.54, 12.95]	1e-16	4.80 [3.24, 7.29]	1.11022302462516e-16	28.81 [16.32, 57.24]	1e-16	19.75 [10.84, 40.39]	1e-16
OID45154	IGFBP7	Q16270	6.06 [4.21, 8.91]	1e-16	2.09 [1.32, 3.32]	0.0015637	15.99 [9.62, 27.65]	1e-16	6.19 [3.65, 10.96]	3.66484620428764e-13
OID45155	IL17RA	Q96F46	1.72 [1.30, 2.32]	1.5974004737506e-4	1.43 [0.97, 2.12]	0.0690293	2.15 [1.51, 3.13]	1.47282275975158e-5	1.63 [1.07, 2.55]	0.0216131
OID45156	IL1R1	P14778	17.43 [10.03, 31.24]	1e-16	5.03 [2.52, 10.26]	3.83743931620106e-6	53.16 [26.03, 114.66]	1e-16	18.40 [7.86, 45.98]	2.98094882111855e-13
OID45157	IL1RAP	Q9NPH3	2.05 [1.54, 2.74]	7.1081420016661e-7	1.30 [0.89, 1.91]	0.173986	2.56 [1.81, 3.64]	7.78148103730558e-8	1.85 [1.22, 2.84]	0.00386587
OID45158	IL1RL1	Q01638	2.60 [1.94, 3.53]	3.1566971259167095e-11	2.50 [1.70, 3.73]	2.03203430515497e-6	1.99 [1.42, 2.80]	4.4799848334165e-5	1.03 [0.68, 1.57]	0.880173
OID45159	IL2RA	P01589	17.61 [11.65, 27.52]	1e-16	6.29 [3.93, 10.35]	2.2204460492503099e-16	33.23 [19.22, 60.95]	1e-16	11.14 [6.14, 21.33]	1e-16
OID45162	INHBC	P55103	2.47 [1.92, 3.21]	1.85296222809939e-13	2.03 [1.45, 2.88]	3.11252809888085e-5	2.62 [1.94, 3.59]	7.4344974620999e-11	1.70 [1.17, 2.51]	0.0048451
OID45164	ITGA5	P08648	6.26 [3.95, 10.14]	2.2204460492503099e-16	3.96 [2.19, 7.35]	3.48626991564238e-6	7.22 [4.12, 13.00]	4.20996570937859e-13	3.22 [1.57, 6.81]	0.00124661
OID45167	ITGBL1	O95965	7.86 [5.26, 12.02]	1e-16	1.94 [1.19, 3.21]	0.00830532	17.95 [10.52, 31.98]	1e-16	8.11 [4.47, 15.50]	1.06248343456627e-13
OID45168	IVL	P07476	5.59 [4.09, 7.80]	1e-16	2.34 [1.63, 3.42]	2.40916823412984e-6	11.36 [7.46, 17.95]	1e-16	4.74 [3.01, 7.80]	7.22755189030977e-14
OID45171	LAMB2	P55268	5.97 [3.86, 9.38]	1e-16	2.41 [1.35, 4.37]	0.00293024	7.97 [4.80, 13.52]	1e-16	4.00 [2.11, 7.83]	1.41780481587306e-5
OID45173	LCP1	P13796	2.14 [1.58, 2.91]	6.35411343208325e-7	2.41 [1.58, 3.71]	3.83840741832175e-5	1.52 [1.07, 2.15]	0.0192199	0.81 [0.51, 1.26]	0.35153
OID45174	LDLR	P01130	2.21 [1.76, 2.79]	2.0810020373573898e-12	1.84 [1.37, 2.50]	5.14558873346838e-5	2.47 [1.89, 3.26]	9.59154977664412e-12	1.82 [1.28, 2.63]	7.374583211156e-4
OID45175	LGALS3	P17931	7.91 [5.54, 11.57]	1e-16	2.56 [1.64, 4.08]	2.46365851493957e-5	18.28 [11.31, 30.93]	1e-16	8.40 [4.93, 15.08]	1e-16
OID45176	LILRA2	Q8N149	6.49 [4.20, 10.25]	1e-16	2.61 [1.52, 4.56]	4.0908096999258e-4	10.77 [6.22, 19.28]	1e-16	4.24 [2.26, 8.25]	3.12475415353841e-6
OID45179	LTBP2	Q14767	7.92 [5.56, 11.55]	1e-16	1.79 [1.16, 2.81]	0.00859978	16.08 [10.00, 27.12]	1e-16	9.18 [5.34, 16.60]	1e-16
OID45180	LTF	P02788	2.03 [1.66, 2.50]	7.79709630194247e-13	1.91 [1.47, 2.50]	9.53128300396067e-7	1.83 [1.44, 2.33]	3.6280370352415e-7	1.16 [0.86, 1.57]	0.325465
OID45181	MEGF9	Q9H1U4	3.99 [2.52, 6.39]	1.4849351748225102e-9	2.68 [1.44, 5.01]	0.00172991	4.99 [2.96, 8.55]	1.1286415135813902e-9	3.51 [1.71, 7.40]	5.298489324319e-4
OID45182	MESD	Q14696	1.50 [1.21, 1.86]	1.5579765562379e-4	1.18 [0.88, 1.58]	0.276154	1.67 [1.29, 2.19]	6.91112558881546e-5	1.39 [1.02, 1.92]	0.039851
OID45184	MFAP5	Q13361	17.00 [11.14, 26.85]	1e-16	4.22 [2.54, 7.15]	1.16359393231846e-8	68.47 [35.14, 145.43]	1e-16	22.68 [11.24, 49.97]	1e-16
OID45185	MFGE8	Q08431	3.09 [2.27, 4.27]	1.41997524849558e-13	2.46 [1.61, 3.80]	2.18662860596019e-5	3.71 [2.59, 5.40]	2.02837746599016e-13	2.13 [1.39, 3.35]	4.8631156101208e-4
OID45187	MMP3	P08254	5.07 [3.86, 6.80]	1e-16	1.90 [1.36, 2.70]	1.2713242126949e-4	8.47 [5.88, 12.59]	1e-16	4.75 [3.16, 7.38]	1.11022302462516e-16
OID45188	MMP9	P14780	1.90 [1.57, 2.31]	3.04845038101575e-12	1.98 [1.55, 2.57]	2.23366456442164e-8	1.56 [1.26, 1.96]	3.96817642598357e-5	0.97 [0.73, 1.28]	0.830276
OID45189	MPO	P05164	1.85 [1.55, 2.22]	4.67537120130146e-12	1.75 [1.38, 2.22]	2.125935008368e-6	1.62 [1.31, 2.00]	4.19409213570088e-6	1.07 [0.82, 1.40]	0.624327
OID45190	MSMB	P08118	3.26 [2.65, 4.06]	1e-16	1.63 [1.27, 2.11]	1.0609525848193e-4	6.76 [4.98, 9.47]	1e-16	3.63 [2.64, 5.14]	1e-16
OID45191	MUC1	P15941	1.88 [1.61, 2.20]	1.11022302462516e-16	1.24 [1.01, 1.54]	0.0425183	2.50 [2.06, 3.06]	1e-16	1.99 [1.57, 2.55]	1.75735104246399e-9
OID45194	MYOC	Q99972	1.99 [1.55, 2.59]	6.03003553756309e-8	0.72 [0.50, 1.04]	0.0768269	3.45 [2.48, 4.88]	1.40998324127395e-14	3.12 [2.06, 4.85]	2.78202946235595e-8
OID45197	NOMO1	Q15155	6.34 [3.85, 10.65]	6.19504447740837e-14	5.98 [3.04, 12.03]	1.37152293300247e-7	5.27 [3.00, 9.41]	5.6490715438783914e-9	1.94 [0.94, 4.08]	0.072882
OID45198	NOTCH1	P46531	10.72 [5.90, 19.97]	7.77156117237611e-16	3.97 [1.76, 9.04]	9.0019401235819e-4	21.62 [10.69, 45.28]	1e-16	14.92 [5.69, 40.70]	1.48396974708476e-8
OID45199	NOTCH2	Q04721	12.29 [7.20, 21.58]	1e-16	3.57 [1.78, 7.26]	3.5835406660245e-4	23.28 [12.39, 45.44]	1e-16	11.46 [5.12, 27.00]	3.58661877974953e-10
OID45200	NOTCH3	Q9UM47	6.40 [4.36, 9.58]	1e-16	1.27 [0.77, 2.10]	0.358119	26.37 [14.92, 48.90]	1e-16	14.45 [7.40, 30.03]	1e-16
OID45201	NPC2	P61916	29.98 [18.47, 51.14]	1e-16	9.96 [5.60, 18.31]	1.11022302462516e-16	167.37 [72.84, 448.75]	1e-16	82.27 [34.58, 226.45]	1e-16
OID45202	NPTX1	Q15818	1.69 [1.34, 2.15]	7.66917297712055e-6	1.20 [0.88, 1.64]	0.252053	1.84 [1.38, 2.47]	2.00689416967048e-5	1.34 [0.97, 1.87]	0.0746187
OID45203	NPTX2	P47972	2.39 [1.66, 3.49]	1.95902989785779e-6	1.17 [0.73, 1.90]	0.506399	2.88 [1.86, 4.53]	1.65390621942318e-6	1.89 [1.11, 3.30]	0.0184673
OID45204	NRP2	O60462	4.13 [2.79, 6.22]	2.18713935851156e-13	2.25 [1.34, 3.83]	0.00224767	4.93 [3.15, 7.88]	9.51128065196372e-13	2.85 [1.60, 5.21]	2.8087054758507e-4
OID45205	NUDT5	Q9UKK9	12.09 [8.05, 18.69]	1e-16	4.39 [2.68, 7.34]	1.9605301826430803e-9	29.41 [16.80, 54.52]	1e-16	12.80 [6.89, 25.26]	1e-16
OID45206	OAF	Q86UD1	8.72 [6.04, 12.86]	1e-16	4.10 [2.60, 6.59]	3.4713332208724503e-10	10.52 [6.81, 16.76]	1e-16	4.32 [2.58, 7.49]	5.74742498038461e-9
OID45207	OGN	P20774	2.13 [1.82, 2.53]	1e-16	1.03 [0.86, 1.24]	0.738899	4.41 [3.49, 5.68]	1e-16	2.19 [1.76, 2.81]	1e-16
OID45208	PAM	P19021	23.67 [13.49, 43.03]	1e-16	5.22 [2.57, 10.85]	3.27275736167199e-6	73.49 [34.77, 165.77]	1e-16	21.66 [9.16, 55.06]	1.60982338570648e-14
OID45209	PAMR1	Q6UXH9	5.19 [3.36, 8.15]	1.09912079437891e-14	3.07 [1.76, 5.39]	7.28790422839243e-5	6.75 [4.03, 11.55]	4.31876756579186e-14	3.61 [1.88, 7.07]	9.71769236898235e-5
OID45210	PARK7	Q99497	1.49 [1.23, 1.81]	4.02751101516996e-5	1.12 [0.86, 1.45]	0.408172	2.12 [1.66, 2.74]	6.598294133297601e-10	1.98 [1.46, 2.74]	8.05915286339332e-6
OID45211	PCSK9	Q8NBP7	2.45 [1.88, 3.23]	1.01268993191184e-11	1.89 [1.34, 2.69]	2.672261086184e-4	2.83 [2.05, 3.94]	5.3885562678601686e-11	1.85 [1.26, 2.77]	0.00178525
OID45213	PDGFRB	P09619	3.78 [2.51, 5.80]	5.8167914929185794e-11	2.63 [1.53, 4.62]	3.7993735618291e-4	4.32 [2.60, 7.31]	4.61268268026061e-9	2.06 [1.14, 3.79]	0.0159321
OID45214	PDIA4	P13667	3.84 [2.61, 5.73]	1.76803016671556e-12	2.44 [1.40, 4.28]	0.0016099	5.38 [3.39, 8.75]	1.14019904629004e-13	3.63 [2.03, 6.58]	1.43756545717411e-5
OID45216	PEAR1	Q5VY43	6.69 [3.97, 11.48]	1.66533453693774e-13	3.09 [1.53, 6.34]	0.00152854	11.66 [6.26, 22.34]	1.11022302462516e-15	7.25 [3.14, 17.46]	1.72846004431459e-6
OID45217	PEBP1	P30086	3.21 [2.50, 4.16]	1e-16	1.63 [1.14, 2.34]	0.00771034	6.59 [4.70, 9.50]	1e-16	4.99 [3.30, 7.78]	1.11022302462516e-16
OID45219	PGLYRP1	O75594	3.35 [2.71, 4.20]	1e-16	2.33 [1.79, 3.06]	1.15873421968615e-10	3.97 [3.06, 5.23]	1e-16	2.37 [1.74, 3.28]	1.32694920607079e-8
OID45220	PI3	P19957	4.78 [3.71, 6.27]	1e-16	1.78 [1.27, 2.50]	0.000829183	12.23 [8.30, 18.86]	1e-16	7.16 [4.68, 11.62]	1e-16
OID45221	PIGR	P01833	3.22 [2.43, 4.32]	1e-16	2.36 [1.63, 3.44]	5.27433676822398e-6	3.23 [2.33, 4.54]	5.854206008848449e-13	2.01 [1.30, 3.13]	0.001529
OID45222	PIK3IP1	Q96FE7	34.81 [20.65, 62.33]	1e-16	14.82 [7.93, 28.92]	1e-16	201.09 [80.12, 618.98]	1e-16	142.68 [51.74, 479.44]	1e-16
OID45223	PILRA	Q9UKJ1	13.78 [9.40, 20.86]	1e-16	4.77 [3.06, 7.61]	5.16475751055623e-13	33.93 [19.72, 62.26]	1e-16	12.82 [7.21, 24.20]	1e-16
OID45224	PLA2G1B	P04054	3.19 [2.50, 4.12]	1e-16	1.22 [0.89, 1.67]	0.227738	8.50 [5.87, 12.74]	1e-16	4.66 [3.12, 7.26]	1e-16
OID45227	PLAU	P00749	3.72 [2.31, 6.05]	4.03811556415335e-8	1.55 [0.82, 2.93]	0.174196	5.44 [3.07, 9.76]	3.35115990512946e-9	3.00 [1.51, 6.10]	0.00158222
OID45229	PLXNB2	O15031	3.30 [2.20, 5.01]	4.31044111515178e-9	2.37 [1.36, 4.18]	0.0022724	3.73 [2.31, 6.10]	5.86539488089954e-8	2.48 [1.28, 4.88]	0.00677931
OID45230	POSTN	Q15063	2.01 [1.51, 2.71]	1.30177622070793e-6	1.09 [0.74, 1.61]	0.656839	2.41 [1.72, 3.43]	2.61122754752208e-7	1.86 [1.22, 2.85]	0.00402184
OID45234	PRAP1	Q96NZ9	1.41 [1.21, 1.65]	5.05035737963233e-6	1.01 [0.83, 1.23]	0.911799	1.87 [1.51, 2.35]	5.66246161071149e-10	1.34 [1.12, 1.62]	0.00111048
OID45236	PRG2	P13727	6.04 [4.50, 8.28]	1e-16	2.08 [1.48, 2.97]	1.77222628572338e-5	13.64 [8.91, 21.89]	1e-16	5.83 [3.78, 9.33]	1e-16
OID45237	PRG3	Q9Y2Y8	3.21 [2.43, 4.31]	1e-16	1.35 [1.04, 1.83]	0.0255714	5.15 [3.62, 7.51]	1e-16	2.69 [1.77, 4.18]	4.90285153809111e-7
OID45238	PRTN3	P24158	2.19 [1.79, 2.69]	3.2196467714129504e-15	1.94 [1.50, 2.53]	4.01822475848412e-7	1.79 [1.44, 2.25]	2.1343208733704e-7	1.10 [0.83, 1.48]	0.501348
OID45239	PSAP	P07602	16.38 [10.60, 26.13]	1e-16	5.63 [3.26, 9.94]	1.52731050029331e-10	57.29 [30.17, 116.89]	1e-16	23.38 [11.35, 51.87]	1e-16
OID45240	PTPRC	P08575	7.72 [4.23, 14.38]	6.30728802519798e-12	5.32 [2.38, 11.95]	4.6904048412677e-5	8.87 [4.40, 18.31]	5.37080602214246e-10	3.64 [1.42, 9.50]	0.00689583
OID45241	PTPRF	P10586	24.21 [14.29, 42.56]	1e-16	5.45 [2.83, 10.75]	2.03805606280305e-7	50.37 [25.86, 104.09]	1e-16	17.37 [7.82, 41.33]	8.659739592076221e-15
OID45242	PTPRS	Q13332	35.94 [20.46, 65.78]	1e-16	5.14 [2.58, 10.45]	2.13693932626935e-6	328.86 [133.35, 902.76]	1e-16	82.97 [32.16, 236.83]	1e-16
OID45243	QPCT	Q16769	22.36 [13.33, 38.86]	1e-16	8.82 [4.75, 16.98]	2.05613304160579e-13	30.14 [16.27, 58.67]	1e-16	7.43 [3.71, 15.52]	2.77434564210921e-9
OID45244	REG1B	P48304	4.93 [3.86, 6.43]	1e-16	2.32 [1.77, 3.07]	2.7456871221076503e-9	7.09 [5.22, 9.90]	1e-16	4.63 [3.30, 6.67]	1e-16
OID45245	REG3A	Q06141	4.39 [3.50, 5.60]	1e-16	1.86 [1.40, 2.50]	1.82365978186327e-5	8.48 [6.10, 12.29]	1e-16	5.32 [3.72, 7.91]	1e-16
OID45246	RELT	Q969Z4	18.66 [12.17, 29.82]	1e-16	6.08 [3.57, 10.63]	5.2577942000198196e-12	124.86 [57.85, 308.64]	1e-16	64.03 [28.16, 167.11]	1e-16
OID45247	RETN	Q9HD89	11.03 [7.65, 16.37]	1e-16	4.82 [3.13, 7.60]	6.91668944341473e-14	18.31 [11.47, 30.74]	1e-16	7.56 [4.49, 13.41]	1e-16
OID45248	RNASET2	O00584	34.51 [20.58, 60.28]	1e-16	9.02 [4.92, 17.07]	1.04360964314765e-13	93.89 [46.47, 205.36]	1e-16	25.89 [12.08, 59.57]	1e-16
OID45249	SBSN	Q6UWP8	15.08 [9.65, 24.31]	1e-16	4.24 [2.51, 7.34]	3.54506362043594e-8	49.88 [26.48, 100.39]	1e-16	15.76 [8.01, 33.02]	1e-16
OID45250	SCARF1	Q14162	4.47 [3.16, 6.42]	1e-16	2.53 [1.62, 3.98]	3.59978928831106e-5	7.61 [4.91, 12.08]	1e-16	4.74 [2.73, 8.47]	9.36123090156116e-9
OID45254	SERPINA11	Q86U17	1.80 [1.40, 2.33]	3.6660915924136e-6	1.57 [1.12, 2.20]	0.00803634	1.99 [1.46, 2.72]	8.5362804520539e-6	1.41 [1.01, 2.01]	0.0466103
OID45255	SERPINB1	P30740	2.49 [2.03, 3.10]	1e-16	1.70 [1.30, 2.24]	7.93855029248558e-5	2.85 [2.24, 3.68]	1e-16	2.12 [1.55, 2.93]	1.57803284484004e-6
OID45257	SHISA5	Q8N114	34.71 [20.38, 62.84]	1e-16	14.82 [7.68, 29.90]	1e-16	268.15 [95.75, 960.58]	1e-16	187.17 [60.92, 736.89]	1e-16
OID45258	SIGLEC5	O15389	1.25 [1.12, 1.43]	2.35933249795872e-5	1.07 [0.95, 1.22]	0.301607	1.70 [1.35, 2.18]	5.26279974044641e-8	1.14 [1.01, 1.32]	0.0317357
OID45259	SIRPA	P78324	21.93 [13.57, 36.74]	1e-16	5.18 [2.93, 9.44]	3.81774944990809e-9	75.28 [37.60, 162.47]	1e-16	22.93 [10.70, 53.03]	1e-16
OID45261	SLPI	P03973	6.85 [4.97, 9.64]	1e-16	2.02 [1.37, 3.02]	3.5540172359349e-4	22.11 [13.66, 37.75]	1e-16	11.10 [6.61, 19.91]	1e-16
OID45262	SLURP1	P55000	12.34 [8.55, 18.46]	1e-16	3.64 [2.24, 6.03]	9.45165254950808e-8	99.64 [46.45, 247.51]	1e-16	51.20 [22.97, 131.98]	1e-16
OID45263	SOD2	P04179	2.50 [1.87, 3.38]	1.64156022108841e-10	1.45 [0.97, 2.16]	0.0679657	2.91 [2.10, 4.08]	5.5544346899694093e-11	2.11 [1.40, 3.21]	2.9805698555185e-4
OID45264	SPINK1	P00995	7.84 [5.77, 11.00]	1e-16	3.22 [2.21, 4.76]	2.9536362244897403e-10	18.43 [11.58, 31.54]	1e-16	10.92 [6.71, 19.09]	1e-16
OID45265	SPINK5	Q9NQ38	8.00 [5.65, 11.60]	1e-16	2.06 [1.30, 3.31]	0.00187427	29.18 [17.25, 52.50]	1e-16	13.29 [7.44, 25.40]	1e-16
OID45266	SPINT1	O43278	2.62 [1.85, 3.75]	2.79043955719871e-8	2.03 [1.28, 3.27]	0.00251374	2.91 [1.91, 4.49]	4.2366632302393e-7	1.80 [1.09, 3.03]	0.0219543
OID45267	SPP1	P10451	2.19 [1.83, 2.64]	1e-16	1.34 [1.06, 1.69]	0.0138922	3.17 [2.51, 4.06]	1e-16	1.92 [1.52, 2.48]	1.1688885859229e-8
OID45268	ST6GAL1	P15907	4.08 [2.75, 6.15]	7.10875802667488e-13	3.86 [2.25, 6.77]	6.56248617669775e-7	4.45 [2.79, 7.19]	1.34989019962006e-10	2.31 [1.27, 4.26]	0.00582207
OID45269	STAB2	Q8WWQ8	5.44 [3.45, 8.74]	2.66453525910038e-14	4.72 [2.60, 8.73]	2.0018498614327e-7	5.58 [3.35, 9.51]	1.54084522918652e-11	2.60 [1.35, 5.15]	0.00397523
OID45270	STC2	O76061	1.98 [1.58, 2.50]	2.61138455304177e-9	1.37 [1.00, 1.88]	0.0514233	2.12 [1.62, 2.78]	2.51956249197605e-8	1.47 [1.07, 2.03]	0.0171717
OID45273	TALDO1	P37837	8.18 [5.43, 12.61]	1e-16	5.44 [3.18, 9.49]	2.19624318731348e-10	9.60 [5.99, 15.87]	1e-16	4.34 [2.47, 7.77]	2.47158377209011e-7
OID45274	TFF1	P04155	3.69 [3.06, 4.52]	1e-16	2.11 [1.68, 2.68]	9.551615054448348e-11	6.71 [5.00, 9.42]	1e-16	4.79 [3.48, 6.86]	1e-16
OID45275	TFF2	Q03403	6.35 [4.75, 8.69]	1e-16	2.74 [1.94, 3.92]	9.59073520601095e-9	13.10 [8.68, 20.73]	1e-16	6.89 [4.40, 11.35]	1e-16
OID45276	TGFBR3	Q03167	1.90 [1.61, 2.25]	1.02140518265514e-14	1.25 [0.99, 1.58]	0.0576637	2.18 [1.80, 2.65]	4.44089209850063e-16	1.72 [1.35, 2.21]	1.05062261765987e-5
OID45277	THBS2	P35442	3.34 [2.36, 4.80]	2.2701840407535197e-12	2.31 [1.47, 3.63]	3.2640863767718e-4	4.06 [2.72, 6.19]	1.57296398128892e-12	2.67 [1.63, 4.36]	9.71731355555727e-5
OID45278	TIE1	P35590	3.13 [1.95, 5.06]	1.72053360603108e-6	2.45 [1.30, 4.65]	0.00560581	3.14 [1.79, 5.53]	6.21015598025743e-5	1.81 [0.88, 3.78]	0.104908
OID45279	TIMP4	Q99727	3.30 [2.52, 4.39]	1e-16	1.28 [0.89, 1.84]	0.185761	5.54 [3.93, 8.01]	1e-16	3.86 [2.57, 5.92]	7.29127869192325e-12
OID45280	TMSB10	P63313	1.11 [1.04, 1.19]	0.00172126	0.93 [0.85, 1.03]	0.158704	1.23 [1.13, 1.34]	1.61144652532919e-6	1.14 [1.05, 1.25]	0.00281951
OID45281	TNFRSF10C	O14798	6.37 [4.43, 9.35]	1e-16	3.28 [2.10, 5.22]	8.86698200419644e-8	9.16 [5.82, 14.89]	1e-16	4.30 [2.50, 7.70]	4.44853240910703e-8
OID45282	TNFRSF17	Q02223	6.51 [4.67, 9.28]	1e-16	2.14 [1.40, 3.31]	4.5091444556599e-4	17.20 [10.78, 28.60]	1e-16	8.20 [4.83, 14.60]	1e-16
OID45283	TNFRSF1A	P19438	32.94 [20.01, 57.49]	1e-16	15.71 [8.81, 29.28]	1e-16	109.47 [50.10, 280.70]	1e-16	73.50 [31.20, 202.52]	1e-16
OID45284	TNFRSF1B	P20333	31.22 [19.22, 53.44]	1e-16	12.40 [7.10, 22.53]	1e-16	70.84 [36.47, 154.12]	1e-16	37.22 [18.18, 84.52]	1e-16
OID45285	TNFSF13B	Q9Y275	3.46 [2.24, 5.46]	1.23452186251427e-8	3.33 [1.86, 6.07]	4.18618092421497e-5	2.73 [1.68, 4.48]	4.88346441203102e-5	1.34 [0.74, 2.45]	0.339198
OID45287	TNN	Q9UQP3	2.42 [1.77, 3.33]	1.44819883862724e-8	2.01 [1.31, 3.10]	0.0013102	2.85 [1.97, 4.16]	1.56995115796477e-8	1.85 [1.18, 2.93]	0.00705603
OID45290	TREML2	Q5T2D2	7.30 [5.00, 10.88]	1e-16	2.84 [1.80, 4.54]	4.58371646272493e-6	26.66 [15.03, 49.85]	1e-16	11.31 [6.02, 22.55]	1e-16
OID45291	TWF2	Q6IBS0	2.11 [1.58, 2.82]	2.41327625327692e-7	1.33 [0.90, 1.98]	0.153156	2.89 [2.05, 4.12]	6.94212021201679e-10	2.54 [1.60, 4.10]	6.48969608498806e-5
OID45292	TXNRD1	Q16881	6.10 [3.63, 10.46]	1.50901513507051e-12	2.83 [1.47, 5.48]	0.00201578	7.18 [3.97, 13.30]	2.1219137558148295e-11	3.50 [1.66, 7.38]	0.00103241
OID45293	UMOD	P07911	0.19 [0.15, 0.25]	1e-16	0.45 [0.32, 0.62]	1.30198932490888e-6	0.10 [0.07, 0.14]	1e-16	0.16 [0.10, 0.24]	1e-16
OID45294	VSIG4	Q9Y279	12.34 [8.61, 18.37]	1e-16	5.41 [3.49, 8.58]	5.55111512312578e-16	35.06 [19.98, 67.83]	1e-16	21.41 [11.64, 43.06]	1e-16
OID45295	VWF	P04275	2.22 [1.76, 2.83]	3.95683485976406e-13	1.52 [1.16, 2.03]	0.00248556	2.24 [1.69, 3.01]	2.0073294138001103e-9	1.40 [1.03, 1.94]	0.0326292
OID45296	WARS1	P23381	2.76 [2.03, 3.79]	4.9262149914852697e-11	2.10 [1.39, 3.20]	3.8659446027167e-4	2.31 [1.63, 3.31]	2.95328162214226e-6	1.21 [0.79, 1.86]	0.388413
OID45297	XG	P55808	6.72 [4.99, 9.31]	1e-16	1.93 [1.31, 2.89]	8.3475128348686e-4	26.36 [15.70, 47.83]	1e-16	12.76 [7.43, 23.77]	1e-16
OID45300	ACE	P12821	2.92 [2.14, 4.02]	5.06372721531534e-12	1.90 [1.27, 2.87]	0.00189892	2.98 [2.07, 4.34]	2.52079834783814e-9	1.63 [1.06, 2.55]	0.026998
OID45301	ADA2	Q9NZK5	2.08 [1.56, 2.79]	4.14517786095914e-7	1.98 [1.33, 2.96]	6.6831390259936e-4	2.35 [1.66, 3.34]	9.8093426792456e-7	1.77 [1.12, 2.81]	0.0137515
OID45304	AMY1_AMY2	P04746_P0DTE7_P0DTE8_P0DUB6_P19961	2.27 [1.71, 3.03]	4.4869034043770714e-9	1.23 [0.86, 1.79]	0.26002	3.40 [2.39, 4.93]	1.8804957591100897e-12	2.33 [1.55, 3.57]	3.56389833969795e-5
OID45305	ANG	P03950	14.07 [9.15, 22.27]	1e-16	3.69 [2.16, 6.41]	1.10049002066681e-6	46.04 [24.78, 91.20]	1e-16	18.63 [9.28, 40.00]	1e-16
OID45306	ANGPTL3	Q9Y5C1	6.97 [4.71, 10.53]	1e-16	2.82 [1.70, 4.75]	5.14862791988202e-5	12.38 [7.61, 20.80]	1e-16	6.11 [3.40, 11.44]	9.97310012351704e-11
OID45307	ANPEP	P15144	3.43 [2.15, 5.55]	1.71599328746552e-7	2.16 [1.15, 4.12]	0.0168507	3.47 [2.03, 5.98]	5.47650821780543e-6	1.78 [0.93, 3.50]	0.0817623
OID45308	AOC3	Q16853	9.97 [6.20, 16.49]	1e-16	3.03 [1.67, 5.61]	2.0520400106072e-4	15.61 [8.77, 28.82]	1e-16	6.71 [3.26, 14.40]	7.74400329417446e-8
OID45314	ART3	Q13508	15.49 [10.27, 24.22]	1e-16	3.90 [2.32, 6.66]	1.25866489897319e-7	123.75 [57.58, 299.98]	1e-16	54.03 [24.13, 136.73]	1e-16
OID45315	ASGR2	P07307	30.82 [18.76, 52.93]	1e-16	11.53 [6.41, 21.50]	1e-16	84.22 [41.69, 186.82]	1e-16	31.56 [14.58, 74.88]	1e-16
OID45316	AXL	P30530	30.78 [16.85, 58.63]	1e-16	9.82 [4.68, 21.34]	4.55923521158752e-10	58.65 [28.30, 129.40]	1e-16	16.96 [7.30, 41.61]	1.97653005074017e-12
OID45321	C9	P02748	3.37 [2.33, 4.94]	3.89250853771728e-11	2.35 [1.45, 3.86]	5.0288427050271e-4	3.38 [2.18, 5.33]	3.135917669983e-8	1.73 [1.00, 3.03]	0.0501678
OID45324	CCL14	Q16627	14.69 [9.66, 23.05]	1e-16	3.20 [1.87, 5.55]	1.61015777515594e-5	83.64 [42.78, 177.56]	1e-16	30.41 [14.80, 67.88]	1e-16
OID45325	CCL18	P55774	2.39 [1.87, 3.08]	7.51843032276156e-13	1.18 [0.85, 1.64]	0.324328	4.09 [2.97, 5.72]	1e-16	3.65 [2.42, 5.63]	9.52148360156002e-11
OID45326	CCL5	P13501	1.51 [1.23, 1.87]	5.37223088133976e-5	1.44 [1.10, 1.91]	0.00797492	1.50 [1.17, 1.95]	0.00122882	1.14 [0.87, 1.51]	0.330944
OID45327	CD14	P08571	4.16 [3.14, 5.62]	1e-16	2.70 [1.87, 3.95]	8.83997568479344e-8	5.00 [3.58, 7.13]	1e-16	3.30 [2.14, 5.19]	2.90245425471625e-8
OID45328	CD163	Q86VB7	4.43 [3.08, 6.48]	1e-16	2.03 [1.25, 3.32]	0.00443117	5.93 [3.82, 9.38]	1.11022302462516e-16	3.54 [1.99, 6.47]	1.12720743504768e-5
OID45329	CD46	P15529	43.84 [25.47, 79.20]	1e-16	8.39 [4.27, 16.92]	2.1376012071527797e-11	353.15 [142.98, 1001.31]	1e-16	116.00 [44.72, 341.47]	1e-16
OID45330	CD55	P08174	39.68 [22.88, 72.34]	1e-16	5.72 [2.88, 11.82]	2.87397711185022e-8	278.91 [116.04, 761.38]	1e-16	87.22 [34.03, 252.76]	1e-16
OID45331	CD93	Q9NPY3	33.29 [20.15, 57.61]	1e-16	8.68 [4.77, 16.34]	8.93729534823251e-14	260.10 [108.61, 715.60]	1e-16	98.69 [39.05, 284.18]	1e-16
OID45332	CDH1	P12830	16.35 [10.73, 25.74]	1e-16	5.29 [3.23, 8.86]	8.05278066451365e-12	37.27 [21.27, 69.43]	1e-16	16.45 [8.75, 33.06]	1e-16
OID45334	CGB3_CGB5_CGB8	P0DN86	2.16 [1.53, 3.08]	1.67533492145822e-6	1.28 [0.89, 1.74]	0.15883	2.30 [1.55, 3.48]	4.12001471716827e-6	1.59 [1.12, 2.22]	0.0127011
OID45335	CHI3L1	P36222	2.77 [2.32, 3.36]	1e-16	1.80 [1.45, 2.26]	1.32909302563711e-7	3.02 [2.47, 3.74]	1e-16	2.12 [1.66, 2.75]	3.2729796650699003e-10
OID45336	CHL1	O00533	3.72 [2.36, 5.93]	9.82855230535762e-9	1.54 [0.83, 2.87]	0.170034	5.85 [3.42, 10.18]	8.152634123348428e-11	3.57 [1.80, 7.25]	2.3781854034643e-4
OID45337	CNDP1	Q96KN2	0.75 [0.59, 0.95]	0.0193278	1.17 [0.83, 1.67]	0.362772	0.54 [0.41, 0.72]	3.38983338121768e-5	0.54 [0.37, 0.77]	7.7314974750086e-4
OID45338	COMP	P49747	3.10 [2.13, 4.57]	1.0807348349573e-9	0.94 [0.57, 1.57]	0.825972	5.54 [3.49, 9.01]	3.819167204710541e-14	3.79 [2.15, 6.89]	1.9363297009134e-6
OID45340	CR1	P17927	4.55 [3.01, 7.00]	8.67084182232247e-14	2.36 [1.39, 3.98]	0.00145571	7.82 [4.70, 13.35]	1.11022302462516e-16	4.95 [2.65, 9.42]	4.15743160564475e-7
OID45343	CSF1R	P07333	2.99 [2.01, 4.48]	4.39757855685841e-8	1.50 [0.87, 2.58]	0.145957	4.71 [2.93, 7.70]	9.47365519365917e-11	3.49 [1.88, 6.63]	5.4166895205543e-5
OID45345	CST3	P01034	27.20 [16.95, 45.91]	1e-16	8.09 [4.38, 15.38]	3.16457970939155e-12	335.71 [125.46, 1109.47]	1e-16	189.12 [66.47, 658.09]	1e-16
OID45347	CTSD	P07339	2.15 [1.56, 3.00]	2.91195925905541e-6	2.24 [1.44, 3.49]	3.7852872273003e-4	2.17 [1.51, 3.14]	2.8716004713103e-5	1.74 [1.03, 2.92]	0.0377028
OID45348	CTSZ	Q9UBR2	17.73 [11.39, 28.50]	1e-16	5.94 [3.50, 10.37]	3.7967406996131095e-12	44.01 [23.91, 86.53]	1e-16	15.72 [7.92, 33.41]	1e-16
OID45350	DEFA1	P59665	5.05 [3.93, 6.65]	1e-16	2.52 [1.87, 3.45]	3.89082988050404e-10	6.70 [4.97, 9.32]	1e-16	3.82 [2.78, 5.41]	1e-16
OID45352	EFEMP1	Q12805	34.65 [20.78, 60.36]	1e-16	8.06 [4.48, 15.00]	1.39332989590457e-13	138.67 [63.24, 339.48]	1e-16	53.84 [22.87, 141.41]	1e-16
OID45353	ELANE	P08246	1.68 [1.45, 1.95]	1.6242562850265998e-12	1.52 [1.26, 1.85]	1.36934128225352e-5	1.55 [1.31, 1.84]	2.7959737458616e-7	1.14 [0.92, 1.41]	0.245162
OID45356	F7	P08709	7.25 [4.79, 11.21]	1e-16	4.11 [2.41, 7.11]	1.24488621078278e-7	9.94 [6.07, 16.76]	1e-16	4.89 [2.63, 9.32]	2.57121844815522e-7
OID45357	F9	P00740	1.86 [1.33, 2.66]	2.5018571678681e-4	1.38 [0.88, 2.21]	0.164657	2.47 [1.59, 3.95]	3.44318265642629e-5	1.81 [1.07, 3.18]	0.0276615
OID45358	FCGR2A	P12318	2.41 [1.77, 3.35]	2.25862695213408e-9	1.30 [0.94, 1.87]	0.111921	4.21 [2.74, 6.62]	9.55568957294872e-13	2.41 [1.52, 3.92]	9.49523328672708e-5
OID45359	FCGR3B_FCGR3A	O75015_P08637	3.13 [2.22, 4.49]	2.9311664206943494e-11	1.92 [1.21, 3.09]	0.00586422	3.98 [2.60, 6.19]	5.20566922901367e-11	2.09 [1.29, 3.45]	0.00278944
OID45360	FCN1	O00602	3.01 [2.37, 3.87]	1e-16	2.63 [1.93, 3.63]	4.32691993346168e-10	2.61 [1.99, 3.46]	7.99471600032575e-13	1.41 [1.00, 2.01]	0.0509049
OID45363	FGL1	Q08830	1.53 [1.29, 1.82]	9.35906035115508e-7	1.56 [1.22, 2.00]	3.3288667714725e-4	1.52 [1.25, 1.86]	3.39362392748344e-5	1.22 [0.95, 1.57]	0.116509
OID45365	GP1BA	P07359	4.28 [2.86, 6.49]	2.43693953905222e-13	2.32 [1.36, 4.00]	0.00201782	8.40 [5.07, 14.29]	1e-16	5.71 [3.00, 11.22]	3.73225083061257e-8
OID45367	GSN	P06396	4.57 [2.31, 9.29]	7.36032443782175e-6	0.60 [0.27, 1.45]	0.250718	17.24 [7.17, 43.07]	3.3044456060338195e-11	9.44 [3.45, 27.84]	5.30174185198185e-6
OID45368	GSR	P00390	7.36 [4.44, 12.43]	1.11022302462516e-15	2.00 [1.01, 4.01]	0.047088	11.17 [6.20, 20.61]	1.11022302462516e-16	4.83 [2.34, 10.35]	1.53035670851231e-5
OID45370	HSPG2	P98160	33.39 [19.64, 60.20]	1e-16	9.01 [4.55, 18.45]	4.0718872718059597e-11	303.26 [114.61, 984.81]	1e-16	149.93 [53.94, 510.63]	1e-16
OID45371	HYAL1	Q12794	9.12 [5.17, 16.46]	1.4432899320127001e-15	5.81 [2.75, 12.50]	3.5925663532943e-6	11.91 [6.23, 23.50]	8.326672684688671e-15	5.60 [2.40, 13.48]	5.12475983505123e-5
OID45372	ICAM1	P05362	2.57 [1.67, 3.97]	1.43029307558828e-5	2.93 [1.61, 5.35]	4.530510944869e-4	2.48 [1.51, 4.11]	3.7169151023408e-4	1.52 [0.78, 2.97]	0.217306
OID45373	IGFBP3	P17936	2.61 [1.79, 3.85]	3.10446969575828e-7	2.28 [1.39, 3.79]	9.3841811658024e-4	5.03 [3.11, 8.30]	7.1399552936668386e-12	3.99 [2.22, 7.45]	1.84804947811479e-6
OID45374	IGFBP6	P24592	11.33 [7.84, 17.02]	1e-16	3.30 [2.05, 5.45]	3.86064568091982e-7	52.28 [27.75, 109.30]	1e-16	27.47 [13.94, 59.92]	1e-16
OID45375	IL18BP	O95998	39.25 [23.50, 68.59]	1e-16	11.66 [6.38, 21.95]	1e-16	117.82 [56.84, 269.90]	1e-16	45.75 [20.46, 112.64]	1e-16
OID45376	IL6R	P08887	7.38 [4.82, 11.53]	1e-16	4.20 [2.45, 7.32]	1.03470111367798e-7	9.11 [5.51, 15.43]	1e-16	3.54 [1.92, 6.72]	3.64192946242792e-5
OID45377	ITGB1	P05556	3.93 [2.25, 7.02]	3.42728279312254e-7	1.97 [1.09, 3.65]	0.0258939	4.17 [2.21, 8.07]	1.89280823903459e-6	2.50 [1.28, 4.55]	0.00976906
OID45380	LBP	P18428	1.92 [1.53, 2.43]	8.61533488993871e-9	1.78 [1.32, 2.43]	1.1798729332146e-4	1.72 [1.32, 2.27]	6.06493237371719e-5	1.16 [0.84, 1.63]	0.368312
OID45382	LCN2	P80188	4.44 [3.54, 5.66]	1e-16	2.43 [1.85, 3.24]	6.92056412177067e-11	6.43 [4.82, 8.82]	1e-16	3.71 [2.70, 5.25]	1e-16
OID45383	MCAM	P43121	7.32 [4.76, 11.52]	1e-16	1.83 [1.04, 3.25]	0.0369779	11.23 [6.76, 19.26]	1e-16	5.69 [3.02, 11.17]	1.58466475497221e-8
OID45385	MRC1	P22897	11.16 [7.05, 18.16]	1e-16	3.37 [1.94, 6.00]	1.05596488565451e-5	9.34 [5.71, 15.77]	1e-16	3.23 [1.82, 5.79]	4.62067403731448e-5
OID45386	MST1	P26927	1.94 [1.51, 2.52]	3.98870444451305e-8	1.31 [0.99, 1.77]	0.0584151	2.20 [1.61, 3.04]	1.83393144892463e-7	1.38 [1.03, 1.91]	0.0325156
OID45387	NCAM1	P13591	3.37 [2.23, 5.16]	5.2630239055773115e-9	1.71 [0.97, 3.02]	0.0639926	4.58 [2.79, 7.62]	1.04469011219521e-9	2.79 [1.49, 5.37]	0.00126563
OID45389	NID1	P14543	2.74 [1.87, 4.05]	1.21758864324306e-7	2.94 [1.75, 5.04]	3.43164840557186e-5	2.52 [1.60, 4.01]	5.67750730335881e-5	1.29 [0.75, 2.23]	0.352371
OID45391	NRP1	O14786	9.18 [5.67, 15.22]	1e-16	2.61 [1.41, 4.89]	0.00206947	17.94 [9.73, 34.34]	1e-16	7.12 [3.40, 15.61]	5.63473789849667e-8
OID45392	OSMR	Q99650	4.69 [2.41, 9.26]	4.70882377867632e-6	1.52 [0.61, 3.84]	0.369953	8.14 [3.63, 18.59]	3.02155404252602e-7	4.63 [1.64, 13.64]	0.00359358
OID45393	PCOLCE	Q15113	14.31 [9.80, 21.60]	1e-16	4.70 [3.02, 7.51]	9.68891633590374e-13	32.84 [19.36, 59.52]	1e-16	14.82 [8.34, 28.04]	1e-16
OID45396	PGA4	P0DJD7	2.49 [2.04, 3.07]	1e-16	1.35 [1.10, 1.68]	0.00364948	3.78 [2.93, 4.95]	1e-16	1.98 [1.55, 2.61]	4.74055072974267e-9
OID45397	PI16	Q6UXB8	8.96 [5.91, 13.94]	1e-16	2.46 [1.43, 4.31]	0.00100649	33.32 [18.34, 64.01]	1e-16	12.50 [6.48, 25.60]	1e-16
OID45398	PNLIP	P16233	1.86 [1.56, 2.23]	9.97646409928166e-13	1.09 [0.85, 1.39]	0.488866	2.72 [2.16, 3.46]	1e-16	2.13 [1.63, 2.86]	3.29901361784124e-9
OID45401	PROC	P04070	2.64 [1.73, 4.08]	6.55571350216544e-6	2.37 [1.31, 4.33]	0.00406383	3.18 [1.92, 5.30]	6.89386607788389e-6	2.08 [1.09, 4.01]	0.0263034
OID45402	PRSS2	P07478	3.79 [3.04, 4.80]	1e-16	1.61 [1.20, 2.16]	0.00125656	8.37 [5.97, 12.19]	1e-16	5.11 [3.54, 7.68]	1e-16
OID45403	PTGDS	P41222	24.55 [15.38, 41.30]	1e-16	10.20 [5.70, 18.90]	1e-16	271.03 [97.38, 981.06]	1e-16	199.42 [66.18, 773.67]	1e-16
OID45404	RARRES2	Q99969	12.68 [8.74, 18.94]	1e-16	4.82 [3.08, 7.71]	4.49418280368263e-13	34.30 [20.11, 62.27]	1e-16	14.93 [8.32, 28.44]	1e-16
OID45405	REG1A	P05451	6.05 [4.63, 8.07]	1e-16	2.79 [2.06, 3.85]	3.70002917193801e-11	9.56 [6.82, 13.91]	1e-16	5.91 [4.06, 8.94]	1e-16
OID45406	RNASE1	P07998	11.32 [7.95, 16.75]	1e-16	4.98 [3.15, 8.07]	4.16222611931971e-13	61.98 [30.25, 148.59]	1e-16	41.23 [19.40, 101.85]	1e-16
OID45407	RNASE4	P34096	25.04 [15.73, 41.43]	1e-16	5.53 [3.06, 10.20]	6.967068255647751e-9	188.90 [83.62, 483.26]	1e-16	82.77 [34.26, 227.38]	1e-16
OID45408	RNASE6	Q93091	21.81 [13.85, 35.92]	1e-16	5.23 [2.88, 9.72]	3.6239496958856396e-9	68.92 [35.83, 146.47]	1e-16	26.97 [13.63, 59.15]	1e-16
OID45412	SOD1	P00441	2.58 [1.90, 3.53]	6.10290706859473e-10	1.48 [0.94, 2.30]	0.0894712	5.36 [3.64, 8.06]	1e-16	5.14 [3.13, 8.81]	1.5663470520621597e-11
OID45413	SOD3	P08294	2.25 [1.78, 2.91]	3.03612690544242e-12	1.39 [0.99, 1.92]	0.0577176	2.66 [2.08, 3.46]	2.55351295663786e-15	2.58 [1.82, 3.67]	6.94271942158764e-8
OID45414	SPARCL1	Q14515	7.89 [5.15, 12.37]	1e-16	2.18 [1.23, 3.89]	0.00705993	13.41 [8.03, 23.18]	1e-16	5.43 [2.99, 10.25]	4.97529317744494e-9
OID45417	TCN2	P20062	5.44 [3.72, 8.12]	1e-16	3.43 [2.14, 5.61]	1.82989640662434e-7	4.93 [3.25, 7.65]	1.77635683940025e-15	2.20 [1.33, 3.68]	0.00199515
OID45418	TFF3	Q07654	3.61 [2.92, 4.55]	1e-16	1.70 [1.28, 2.23]	2.8464645572756e-4	5.74 [4.40, 7.68]	1e-16	4.64 [3.38, 6.62]	1e-16
OID45419	TFPI	P10646	4.25 [2.94, 6.27]	8.881784197001249e-16	2.82 [1.74, 4.60]	2.60315354191354e-5	4.46 [2.95, 6.88]	4.08117983852208e-13	2.53 [1.47, 4.37]	7.6436733945983e-4
OID45422	TGOLN2	O43493	4.67 [3.49, 6.35]	1e-16	1.68 [1.18, 2.41]	0.00387722	10.39 [6.99, 15.96]	1e-16	3.61 [2.44, 5.54]	3.69704267200177e-13
OID45423	THBS4	P35443	2.00 [1.50, 2.67]	1.72238592843765e-6	1.42 [0.94, 2.16]	0.0927672	2.53 [1.80, 3.60]	7.85161481386965e-8	1.98 [1.29, 3.08]	0.001644
OID45424	TIMD4	Q96H15	5.10 [3.56, 7.44]	1e-16	2.37 [1.50, 3.81]	2.0781190345342e-4	8.67 [5.44, 14.26]	1e-16	4.52 [2.59, 8.19]	3.02189465672953e-8
OID45425	TIMP1	P01033	19.60 [11.69, 33.97]	1e-16	7.64 [4.05, 14.89]	5.65493207815848e-11	36.83 [19.29, 74.13]	1e-16	10.62 [5.00, 23.97]	3.4951375127434397e-11
OID45426	TNC	P24821	2.03 [1.47, 2.81]	1.29781138754614e-5	1.85 [1.19, 2.89]	0.00625714	2.54 [1.74, 3.75]	1.59455486981042e-6	2.00 [1.24, 3.30]	0.00463605
OID45429	VASN	Q6EMK4	42.57 [24.38, 77.94]	1e-16	8.81 [4.68, 17.03]	2.80975243072135e-12	132.27 [62.20, 306.69]	1e-16	37.38 [16.74, 90.78]	1e-16
OID45431	VCAM1	P19320	1.31 [1.11, 1.56]	6.7574363546762e-4	0.98 [0.82, 1.19]	0.816845	2.85 [1.90, 4.61]	7.70029595642541e-11	1.75 [1.34, 2.41]	7.5877644082345e-6
OID45435	APCS	P02743	2.51 [1.87, 3.41]	4.37315961221429e-10	2.90 [1.93, 4.43]	1.55872655782652e-7	1.71 [1.22, 2.40]	0.00177273	0.84 [0.54, 1.30]	0.426613
OID45436	APOA1	P02647	0.81 [0.63, 1.03]	0.0840371	0.98 [0.70, 1.35]	0.893859	0.51 [0.37, 0.69]	1.21030805181332e-5	0.52 [0.36, 0.74]	1.9495747781206e-4
OID45437	APOA4	P06727	4.27 [3.23, 5.72]	1e-16	2.21 [1.57, 3.15]	3.26241420367523e-6	5.70 [4.09, 8.12]	1e-16	3.04 [2.08, 4.58]	1.72965153311111e-9
OID45438	APOD	P05090	2.57 [1.86, 3.59]	4.549772669726341e-9	1.72 [1.15, 2.64]	0.00817257	1.85 [1.30, 2.67]	5.2537071711988e-4	1.01 [0.66, 1.54]	0.977284
OID45441	B2M	P61769	14.39 [9.25, 23.52]	1e-16	4.77 [2.79, 8.40]	2.15768136690997e-9	40.38 [21.06, 86.89]	1e-16	21.49 [10.87, 47.45]	1e-16
OID45443	C1RL	Q9NZP8	2.61 [1.81, 3.81]	2.53136601235937e-7	2.90 [1.75, 4.84]	3.15071004929335e-5	1.95 [1.28, 2.96]	0.00214681	0.99 [0.59, 1.66]	0.963187
OID45444	C1S	P09871	2.21 [1.53, 3.20]	2.31564984606303e-5	2.99 [1.80, 4.98]	1.94302360227994e-5	1.37 [0.88, 2.10]	0.165059	0.68 [0.38, 1.17]	0.166502
OID45445	C3	P01024	2.56 [1.86, 3.56]	5.4839891516778e-9	2.86 [1.84, 4.47]	1.92517714425744e-6	1.82 [1.26, 2.62]	0.00148319	0.89 [0.54, 1.43]	0.619612
OID45446	C4B	P0C0L5	2.42 [1.92, 3.07]	2.55351295663786e-15	2.07 [1.53, 2.83]	1.57688772162157e-6	2.21 [1.70, 2.90]	1.16675957784196e-9	1.33 [0.96, 1.87]	0.0874769
OID45448	C7	P10643	3.69 [2.67, 5.18]	1.11022302462516e-16	2.34 [1.54, 3.58]	4.47405178687355e-5	3.50 [2.42, 5.16]	9.06563712987918e-12	1.77 [1.12, 2.83]	0.0146871
OID45450	CD5L	O43866	4.69 [3.52, 6.38]	1e-16	2.32 [1.62, 3.36]	3.51586567082229e-6	5.56 [3.97, 7.96]	1e-16	2.82 [1.91, 4.27]	8.20530980938372e-8
OID45452	CFD	P00746	13.27 [8.92, 20.38]	1e-16	2.95 [1.75, 4.99]	4.58784021413194e-5	52.92 [28.81, 105.38]	1e-16	27.36 [14.04, 58.12]	1e-16
OID45453	CFH	P08603	3.52 [2.42, 5.19]	1.74579239953232e-11	4.12 [2.49, 6.90]	2.65888010497761e-8	2.27 [1.49, 3.45]	1.4570758788978e-4	0.92 [0.53, 1.61]	0.776876
OID45454	CFHR2	P36980	3.38 [2.53, 4.56]	1e-16	2.16 [1.50, 3.14]	2.72085459555038e-5	3.73 [2.67, 5.30]	1.22124532708767e-15	1.82 [1.25, 2.71]	0.00173734
OID45455	CFHR4	Q92496	1.50 [1.25, 1.80]	8.47860868458117e-6	1.47 [1.15, 1.88]	0.00168563	1.32 [1.07, 1.63]	0.00933357	0.97 [0.75, 1.25]	0.796141
OID45456	CFI	P05156	2.15 [1.50, 3.11]	3.05935633125864e-5	2.63 [1.60, 4.34]	1.1314922515959e-4	1.56 [1.02, 2.37]	0.0422146	0.82 [0.47, 1.42]	0.482236
OID45457	CFP	P27918	2.03 [1.43, 2.91]	8.85492624272954e-5	2.87 [1.79, 4.61]	1.285298919107e-5	1.51 [0.99, 2.29]	0.0566772	0.84 [0.47, 1.48]	0.549272
OID45462	F13B	P05160	7.00 [4.63, 10.81]	1e-16	4.06 [2.45, 6.83]	4.24732369275205e-8	5.12 [3.32, 8.07]	3.05311331771918e-14	1.98 [1.12, 3.52]	0.0181079
OID45468	HABP2	Q14520	1.80 [1.32, 2.48]	2.3116696352687e-4	2.56 [1.65, 4.03]	1.78413629181584e-5	1.20 [0.82, 1.72]	0.352343	0.71 [0.44, 1.12]	0.140944
OID45470	IGLC2	P0DOY2	7.84 [5.48, 11.47]	1e-16	3.37 [2.10, 5.47]	4.27844376149622e-7	10.96 [7.25, 17.09]	1e-16	4.88 [3.01, 8.17]	1.1994072401933e-11
OID45472	ITIH4	Q14624	2.49 [1.82, 3.43]	7.761496667590961e-9	2.96 [1.92, 4.59]	6.05983777046681e-7	1.53 [1.06, 2.19]	0.0222271	0.69 [0.43, 1.11]	0.125158
OID45473	KLKB1	P03952	2.04 [1.47, 2.84]	1.91501112981607e-5	2.51 [1.60, 3.96]	6.50885935393752e-5	1.58 [1.07, 2.30]	0.0203637	0.91 [0.55, 1.50]	0.711247
OID45474	LGALS3BP	Q08380	1.97 [1.53, 2.56]	1.0200351407974e-7	2.42 [1.70, 3.49]	3.59645600744862e-7	1.31 [0.99, 1.74]	0.0592572	0.77 [0.53, 1.08]	0.135195
OID45475	LPA	P08519	1.21 [1.10, 1.33]	6.96432824696114e-5	1.25 [1.10, 1.42]	4.1340498027908e-4	1.10 [0.99, 1.23]	0.0827051	0.94 [0.82, 1.07]	0.347487
OID45476	LRG1	P02750	4.00 [2.92, 5.57]	1e-16	2.98 [1.96, 4.59]	1.69987805054284e-7	3.46 [2.44, 4.98]	5.81978909508507e-13	1.70 [1.10, 2.69]	0.0165589
OID45477	LUM	P51884	5.01 [3.38, 7.56]	1e-16	2.59 [1.57, 4.32]	2.1077538646019e-4	5.27 [3.37, 8.39]	5.93969318174459e-14	2.59 [1.47, 4.57]	9.0185912225526e-4
OID45478	LYVE1	Q9Y5Y7	7.20 [4.99, 10.61]	1e-16	2.96 [1.88, 4.72]	2.45442993584977e-6	9.64 [6.23, 15.38]	1e-16	4.57 [2.72, 7.85]	3.10129000258286e-9
OID45480	ORM1	P02763	4.13 [2.96, 5.85]	1e-16	3.71 [2.37, 5.91]	3.88026522024631e-9	3.02 [2.11, 4.39]	8.5574047847814e-10	1.34 [0.84, 2.17]	0.220635
OID45487	RBP4	P02753	4.97 [3.93, 6.40]	1e-16	2.53 [1.90, 3.39]	4.6154080557414493e-11	7.65 [5.61, 10.77]	1e-16	4.41 [3.15, 6.38]	1e-16
OID45488	SELENOP	P49908	2.96 [2.08, 4.24]	6.37617847409899e-10	2.65 [1.66, 4.25]	4.45851805181974e-5	2.43 [1.63, 3.62]	1.21767894259994e-5	1.28 [0.77, 2.13]	0.345303
OID45489	SERPINA1	P01009	3.25 [2.21, 4.85]	1.0887205581511202e-9	4.38 [2.59, 7.48]	3.58892979779313e-8	1.80 [1.17, 2.76]	0.00823832	0.69 [0.39, 1.18]	0.180773
OID45490	SERPINA3	P01011	2.42 [1.67, 3.55]	2.83893370311983e-6	2.59 [1.54, 4.37]	2.921385213197e-4	1.78 [1.15, 2.73]	0.0101932	0.90 [0.51, 1.55]	0.699601
OID45491	SERPINA4	P29622	2.13 [1.46, 3.12]	7.70575126609607e-5	2.34 [1.40, 3.89]	0.00117009	1.85 [1.19, 2.88]	0.00671229	1.15 [0.62, 2.09]	0.657449
OID45492	SERPINA5	P05154	2.02 [1.50, 2.72]	2.11113246428862e-6	2.34 [1.57, 3.51]	2.17816274862281e-5	1.65 [1.17, 2.34]	0.00386292	1.06 [0.69, 1.63]	0.780367
OID45494	SERPINA7	P05543	0.72 [0.50, 1.01]	0.0592182	1.58 [0.99, 2.52]	0.0565767	0.41 [0.26, 0.64]	6.24426657424015e-5	0.38 [0.21, 0.66]	4.4027961433956e-4
OID45496	SERPIND1	P05546	2.25 [1.62, 3.15]	1.53273094827266e-6	2.70 [1.72, 4.30]	1.42160450042894e-5	1.67 [1.13, 2.46]	0.0106753	0.89 [0.54, 1.46]	0.655703
OID45497	SERPINF1	P36955	11.63 [7.15, 19.48]	1e-16	5.28 [2.96, 9.52]	1.54281348807572e-8	9.55 [5.72, 16.43]	1e-16	3.78 [1.92, 7.50]	1.0546115656218e-4
OID45499	SERPING1	P05155	2.93 [2.02, 4.30]	8.589786992807552e-9	3.64 [2.20, 6.11]	3.73440817824644e-7	1.93 [1.27, 2.95]	0.00233344	0.90 [0.51, 1.57]	0.709654
OID45501	TTR	P02766	4.85 [3.33, 7.19]	1e-16	3.00 [1.87, 4.83]	4.89096345424045e-6	4.67 [3.08, 7.24]	1.17905685215192e-13	2.15 [1.27, 3.70]	0.00428631
OID45502	VTN	P04004	0.79 [0.66, 0.94]	0.00886664	1.17 [0.89, 1.55]	0.252625	0.62 [0.50, 0.76]	3.6602795495666e-6	0.60 [0.47, 0.77]	9.1370629834997e-5

### Sheet: Table 3
outocme	pathway group	pathway identifier	pathway name	P	P adjusted	log2err	ES	NES	size
albuminuria onset	Immune System	R-HSA-168249	Innate Immune System	4.5717e-16	1.10635e-13	1.02767	0.46889	1.93469	423
albuminuria onset	Immune System	R-HSA-6798695	Neutrophil degranulation	2.45027e-16	1.10635e-13	1.0377	0.557069	2.21933	207
albuminuria onset	Hemostasis	R-HSA-109582	Hemostasis	1.05212e-10	1.27306e-08	0.839089	0.471703	1.90365	255
albuminuria onset	Hemostasis	R-HSA-76005	Response to elevated platelet cytosolic Ca2+	1.03522e-10	1.27306e-08	0.839089	0.649752	2.30465	69
albuminuria onset	Hemostasis	R-HSA-9769740	Formation of fibrin clot, Coagulation cascade	3.0522e-09	2.95453e-07	0.774939	0.770617	2.36188	30
albuminuria onset	Immune System	R-HSA-166658	Complement cascade	3.94491e-09	3.18223e-07	0.761461	0.736812	2.35385	37
albuminuria onset	Extracellular matrix organization	R-HSA-1474244	Extracellular matrix organization	2.3196e-08	1.60384e-06	0.733762	0.497714	1.94224	158
albuminuria onset	Metabolism of proteins	R-HSA-381426	Regulation of IGF Activity by IGFBP	7.53602e-08	4.05271e-06	0.704976	0.588567	2.11204	75
albuminuria onset	Extracellular matrix organization	R-HSA-1592389	Activation of Matrix Metalloproteinases	1.5433e-05	0.000679051	0.57561	0.747719	2.07237	19
albuminuria onset	Metabolism	R-HSA-196854	Metabolism of vitamins and cofactors	2.70496e-05	0.00096475	0.57561	0.522713	1.88273	77
albuminuria onset	Metabolism of proteins	R-HSA-597592	Post-translational protein modification	2.7906e-05	0.00096475	0.57561	0.360176	1.48788	439
albuminuria onset	Immune System	R-HSA-198933	Immunoregulatory interactions between a Lymphoid and a non-Lymphoid cell	3.2673e-05	0.000991069	0.557332	0.496417	1.81412	86
albuminuria onset	Disease	R-HSA-5668914	Diseases of metabolism	7.9451e-05	0.00226202	0.538434	0.477521	1.7784	100
albuminuria onset	Metabolism of proteins	R-HSA-5173105	O-linked glycosylation	9.45028e-05	0.00254107	0.538434	0.599162	1.92436	38
albuminuria onset	Extracellular matrix organization	R-HSA-1442490	Collagen degradation	0.000257427	0.00568747	0.326638	0.615052	1.91099	32
albuminuria onset	Signal Transduction	R-HSA-375276	Peptide ligand-binding receptors	0.000257953	0.00568747	0.311078	0.511464	1.79393	64
albuminuria onset	Immune System	R-HSA-449147	Signaling by Interleukins	0.000309065	0.0065038	0.26557	0.38687	1.54914	224
albuminuria onset	Transport of small molecules	R-HSA-174824	Plasma lipoprotein assembly, remodeling, and clearance	0.000329759	0.00665013	0.291412	0.641032	1.92077	27
albuminuria onset	Immune System	R-HSA-6783783	Interleukin-10 signaling	0.000679783	0.0121857	0.199056	0.585149	1.82913	33
albuminuria onset	Immune System	R-HSA-6785807	Interleukin-4 and Interleukin-13 signaling	0.000793845	0.0137222	0.175538	0.487272	1.71696	66
albuminuria onset	Signal Transduction	R-HSA-8863795	Downregulation of ERBB2 signaling	0.000854485	0.0142611	0.185422	0.693692	1.87278	17
albuminuria onset	Drug ADME	R-HSA-9748784	Drug ADME	0.0023215	0.0330473	0.108806	0.587863	1.76146	27
albuminuria progression	Immune System	R-HSA-6798695	Neutrophil degranulation	4.4754e-09	2.16609e-06	0.761461	0.479623	1.85833	207
albuminuria progression	Immune System	R-HSA-168249	Innate Immune System	2.26894e-07	5.49084e-05	0.690132	0.400014	1.59518	423
albuminuria progression	Immune System	R-HSA-198933	Immunoregulatory interactions between a Lymphoid and a non-Lymphoid cell	7.16722e-07	0.000115631	0.659444	0.548481	1.97045	86
albuminuria progression	Metabolism of proteins	R-HSA-381426	Regulation of IGF Activity by IGFBP	2.67252e-06	0.000323375	0.627257	0.559692	1.97767	75
albuminuria progression	Metabolism of proteins	R-HSA-2980736	Peptide hormone metabolism	3.09695e-05	0.00299785	0.557332	0.637063	2.00795	36
albuminuria progression	Gene expression (Transcription)	R-HSA-5633008	TP53 Regulates Transcription of Cell Death Genes	4.49623e-05	0.00362696	0.557332	0.712216	2.01072	21
albuminuria progression	Hemostasis	R-HSA-202733	Cell surface interactions at the vascular wall	5.40642e-05	0.00370757	0.557332	0.510475	1.82939	84
albuminuria progression	Vesicle-mediated transport	R-HSA-8856688	Golgi-to-ER retrograde transport	6.12821e-05	0.00370757	0.538434	-0.475832	-2.06043	47
albuminuria progression	Developmental Biology	R-HSA-9734779	Developmental Cell Lineages of the Integumentary System	0.000214092	0.00998185	0.344793	0.578144	1.86592	41
albuminuria progression	Transport of small molecules	R-HSA-174824	Plasma lipoprotein assembly, remodeling, and clearance	0.00022686	0.00998185	0.344793	0.652817	1.94424	27
albuminuria progression	Cell Cycle	R-HSA-68877	Mitotic Prometaphase	0.000293169	0.0118245	0.498493	-0.381175	-1.78246	67
albuminuria progression	Protein localization	R-HSA-9609507	Protein localization	0.000460573	0.0159227	0.23554	0.582138	1.83483	36
albuminuria progression	Disease	R-HSA-5668914	Diseases of metabolism	0.000588481	0.0178015	0.195367	0.454382	1.65995	100
albuminuria progression	Extracellular matrix organization	R-HSA-1474244	Extracellular matrix organization	0.000752368	0.0214204	0.169373	0.408468	1.55515	158
albuminuria progression	Developmental Biology	R-HSA-381340	Transcriptional regulation of white adipocyte differentiation	0.00171123	0.0394397	0.12525	0.623083	1.79447	23
albuminuria progression	Metabolism	R-HSA-71291	Metabolism of amino acids and derivatives	0.00205572	0.0452259	0.105261	0.453335	1.61709	81
chronic kidney disease (cross-sectional)	Immune System	R-HSA-198933	Immunoregulatory interactions between a Lymphoid and a non-Lymphoid cell	1.28522e-08	6.22045e-06	0.74774	0.682801	1.57096	86
chronic kidney disease (cross-sectional)	Extracellular matrix organization	R-HSA-1474244	Extracellular matrix organization	2.73238e-07	6.61235e-05	0.674963	0.608309	1.42346	158
chronic kidney disease (cross-sectional)	Extracellular matrix organization (Homo sapiens)	R-HSA-1474228	Degradation of the extracellular matrix	2.77921e-05	0.00336284	0.57561	0.656381	1.49444	64
chronic kidney disease (cross-sectional)	Immune System	R-HSA-5669034	TNFs bind their physiological receptors	2.71501e-05	0.00336284	0.57561	0.778071	1.66724	23
chronic kidney disease (cross-sectional)	Developmental Biology (Homo sapiens)	R-HSA-9734767	Developmental Cell Lineages	0.000150005	0.0145204	0.378768	0.610078	1.40263	84
chronic kidney disease (cross-sectional)	Developmental Biology (Homo sapiens)	R-HSA-3928665	EPH-ephrin mediated repulsion of cells	0.000184782	0.0149058	0.344793	0.7666	1.62079	20
chronic kidney disease (cross-sectional)	Immune System	R-HSA-6798695	Neutrophil degranulation	0.000349997	0.018822	0.24557	0.539287	1.26943	207
chronic kidney disease (cross-sectional)	Developmental Biology (Homo sapiens)	R-HSA-6809371	Formation of the cornified envelope	0.000612536	0.0269516	0.185422	0.6745	1.49505	36
chronic kidney disease (cross-sectional)	Metabolism of proteins	R-HSA-381426	Regulation of IGF Activity by IGFBP	0.000840076	0.031329	0.157815	0.601121	1.37676	75
chronic kidney disease (cross-sectional)	Disease (Homo sapiens)	R-HSA-3560782	Diseases associated with glycosaminoglycan metabolism	0.00108181	0.0345002	0.140384	0.721626	1.53994	22
chronic kidney disease (cross-sectional)	Immune System	R-HSA-6803157	Antimicrobial peptides	0.00167967	0.0474565	0.111713	0.668069	1.47233	33
chronic kidney disease (cross-sectional)	Disease (Homo sapiens)	R-HSA-9772572	Early SARS-CoV-2 Infection Events	0.00178467	0.0474565	0.110393	0.754148	1.5565	16
chronic kidney disease (cross-sectional)	Metabolism of RNA (Homo sapiens)	R-HSA-72312	rRNA processing	0.00186296	0.0474565	0.45506	-0.397734	-1.82787	33
progression to kidney failure	Immune System	R-HSA-198933	Immunoregulatory interactions between a Lymphoid and a non-Lymphoid cell	2.41958e-13	1.17108e-10	0.932595	0.680232	2.10622	86
progression to kidney failure	Extracellular matrix organization	R-HSA-1474244	Extracellular matrix organization	1.96146e-08	4.74673e-06	0.733762	0.538737	1.72194	158
progression to kidney failure	Metabolism of proteins	R-HSA-381426	Regulation of IGF Activity by IGFBP	1.00403e-07	1.61983e-05	0.704976	0.609025	1.86765	75
progression to kidney failure	Signal Transduction	R-HSA-375276	Peptide ligand-binding receptors	8.99058e-07	0.000108786	0.659444	0.613499	1.85647	64
progression to kidney failure	Immune System	R-HSA-5668541	TNFR2 non-canonical NF-kB pathway	1.36277e-06	0.000131916	0.643552	0.660415	1.92988	45
progression to kidney failure	Immune System	R-HSA-168249	Innate Immune System	2.69996e-06	0.000217797	0.627257	0.430125	1.41497	423
progression to kidney failure	Hemostasis	R-HSA-109582	Hemostasis	5.70332e-06	0.000394344	0.610527	0.460591	1.49631	255
progression to kidney failure	Disease	R-HSA-3781865	Diseases of glycosylation	8.18686e-06	0.000495305	0.593325	0.609002	1.82695	58
progression to kidney failure	Hemostasis	R-HSA-202733	Cell surface interactions at the vascular wall	3.14534e-05	0.00138395	0.557332	0.540444	1.67086	84
progression to kidney failure	Metabolism	R-HSA-1630316	Glycosaminoglycan metabolism	4.76174e-05	0.00192057	0.557332	0.616999	1.803	45
progression to kidney failure	Developmental Biology	R-HSA-3928665	EPH-ephrin mediated repulsion of cells	8.58362e-05	0.00276965	0.538434	0.731681	1.89448	20
progression to kidney failure	Immune System	R-HSA-5669034	TNFs bind their physiological receptors	8.18989e-05	0.00276965	0.538434	0.705603	1.87239	23
progression to kidney failure	Immune System	R-HSA-1280215	Cytokine Signaling in Immune system	0.000189998	0.00483995	0.335348	0.413654	1.35424	345
progression to kidney failure	Metabolism of RNA	R-HSA-72312	rRNA processing	0.000812463	0.0151243	0.477271	-0.449439	-1.9438	33
progression to kidney failure	Disease	R-HSA-9839923	Dengue Virus Infection	0.00114601	0.0194514	0.135341	0.482515	1.50923	101
progression to kidney failure	Signal Transduction	R-HSA-9006936	Signaling by TGFB family members	0.00116548	0.0194514	0.135942	0.544341	1.61543	52
progression to kidney failure	Immune System	R-HSA-6783783	Interleukin-10 signaling	0.00133432	0.021527	0.129217	0.599565	1.68453	33
progression to kidney failure	Immune System	R-HSA-6803157	Antimicrobial peptides	0.00312764	0.0430338	0.0842317	0.580468	1.63087	33
progression to kidney failure	Chromatin organization	R-HSA-4839726	Chromatin organization	0.00354574	0.0451615	0.431708	-0.309869	-1.56706	65
progression to kidney failure	Developmental Biology	R-HSA-9734779	Developmental Cell Lineages of the Integumentary System	0.00418186	0.0484818	0.0721262	0.547003	1.58156	41
progression to kidney failure	Developmental Biology	R-HSA-9816359	Maternal to zygotic transition	0.0042071	0.0484818	0.183907	-0.569627	-1.95291	15
progression to kidney failure	Immune System	R-HSA-449836	Other interleukin signaling	0.00434714	0.0489305	0.0736252	0.647039	1.65923	19
rpaid kidney function decline	Immune System	R-HSA-6798695	Neutrophil degranulation	9.08031e-19	4.39487e-16	1.11466	0.612755	2.17369	207
rpaid kidney function decline	Immune System	R-HSA-168249	Innate Immune System	2.60804e-18	6.31145e-16	1.10534	0.519367	1.88195	423
rpaid kidney function decline	Extracellular matrix organization	R-HSA-1474244	Extracellular matrix organization	1.34936e-15	2.17696e-13	1.01754	0.619752	2.16917	158
rpaid kidney function decline	Immune System	R-HSA-198933	Immunoregulatory interactions between a Lymphoid and a non-Lymphoid cell	7.35454e-14	8.899e-12	0.954542	0.687596	2.29608	86
rpaid kidney function decline	Metabolism of proteins	R-HSA-381426	Regulation of IGF Activity by IGFBP	6.87462e-11	6.65463e-09	0.839089	0.658144	2.16562	75
rpaid kidney function decline	Hemostasis	R-HSA-202733	Cell surface interactions at the vascular wall	8.17333e-09	6.59315e-07	0.74774	0.619656	2.06435	84
rpaid kidney function decline	Hemostasis	R-HSA-109582	Hemostasis	1.08939e-07	6.5908e-06	0.704976	0.471021	1.68398	255
rpaid kidney function decline	Immune System	R-HSA-1280215	Cytokine Signaling in Immune system	1.44729e-06	6.15608e-05	0.643552	0.429072	1.54707	345
rpaid kidney function decline	Immune System	R-HSA-166658	Complement cascade	3.86593e-06	0.000143932	0.610527	0.684742	2.04462	37
rpaid kidney function decline	Developmental Biology	R-HSA-9734767	Developmental Cell Lineages	1.7374e-05	0.000560602	0.57561	0.543423	1.81039	84
rpaid kidney function decline	Immune System	R-HSA-6783783	Interleukin-10 signaling	1.71921e-05	0.000560602	0.57561	0.67937	1.99002	33
rpaid kidney function decline	Metabolism of RNA	R-HSA-72312	rRNA processing	3.36153e-05	0.000903878	0.557332	-0.568303	-2.21328	33
rpaid kidney function decline	Metabolism of RNA	R-HSA-8953854	Metabolism of RNA	3.62267e-05	0.000922828	0.557332	-0.318232	-1.66919	151
rpaid kidney function decline	Immune System	R-HSA-5669034	TNFs bind their physiological receptors	5.83834e-05	0.00141288	0.557332	0.709008	1.93895	23
rpaid kidney function decline	Metabolism	R-HSA-1630316	Glycosaminoglycan metabolism	0.000115544	0.00254197	0.538434	0.602623	1.85581	45
rpaid kidney function decline	Hemostasis	R-HSA-9769740	Formation of fibrin clot, Coagulation cascade	0.000169748	0.00341788	0.392536	0.658799	1.89613	30
rpaid kidney function decline	Transport of small molecules	R-HSA-174824	Plasma lipoprotein assembly, remodeling, and clearance	0.000394069	0.00681177	0.257	0.654501	1.84713	27
rpaid kidney function decline	Disease	R-HSA-3781865	Diseases of glycosylation	0.000453952	0.0075763	0.226646	0.546285	1.74354	58
rpaid kidney function decline	Cell Cycle	R-HSA-68877	Mitotic Prometaphase	0.000605782	0.0088848	0.477271	-0.381903	-1.74409	67
rpaid kidney function decline	Gene expression (Transcription)	R-HSA-5633008	TP53 Regulates Transcription of Cell Death Genes	0.000587874	0.0088848	0.213826	0.689425	1.85078	21
rpaid kidney function decline	Signal Transduction	R-HSA-9006936	Signaling by TGFB family members	0.000718778	0.010232	0.180986	0.547372	1.72101	52
rpaid kidney function decline	Cell Cycle	R-HSA-1640170	Cell Cycle	0.000827291	0.0111225	0.477271	-0.26837	-1.4407	178
rpaid kidney function decline	Vesicle-mediated transport	R-HSA-2173782	Binding and Uptake of Ligands by Scavenger Receptors	0.000872992	0.0114197	0.170554	0.623973	1.79589	30
rpaid kidney function decline	Chromatin organization	R-HSA-4839726	Chromatin organization	0.00134975	0.016332	0.45506	-0.368277	-1.67488	65
rpaid kidney function decline	Drug ADME	R-HSA-9748784	Drug ADME	0.00177331	0.0199601	0.120347	0.619744	1.74904	27
rpaid kidney function decline	Metabolism of proteins	R-HSA-163125	Post-translational modification: synthesis of GPI-anchored proteins	0.00187553	0.0206309	0.114142	0.571824	1.71507	38
rpaid kidney function decline	Disease	R-HSA-9918485	Dengue Virus Attachment and Entry	0.00235975	0.0237941	0.105828	0.647774	1.75599	22
rpaid kidney function decline	Metabolism of proteins	R-HSA-2980736	Peptide hormone metabolism	0.00251833	0.0248749	0.0988628	0.573565	1.70472	36
rpaid kidney function decline	Immune System	R-HSA-2172127	DAP12 interactions	0.00283363	0.0268917	0.0972702	0.656133	1.74386	20
rpaid kidney function decline	Metabolism of proteins	R-HSA-163841	Gamma carboxylation, hypusinylation, hydroxylation, and arylsulfatase activation	0.00355438	0.0324201	0.0871166	0.659078	1.73364	19
rpaid kidney function decline	Transport of small molecules	R-HSA-2672351	Stimuli-sensing channels	0.00412933	0.0350631	0.144559	-0.586948	-1.89133	17
rpaid kidney function decline	Signal Transduction	R-HSA-9013148	CDC42 GTPase cycle	0.00514084	0.0414694	0.209275	-0.352551	-1.57622	60
rpaid kidney function decline	Metabolism	R-HSA-6806667	Metabolism of fat-soluble vitamins	0.0057085	0.0452937	0.0665681	0.579223	1.65646	29
rpaid kidney function decline	Developmental Biology	R-HSA-9675108	Nervous system development	0.00610163	0.0476321	0.0585981	0.399955	1.41031	182
rpaid kidney function decline	Vesicle-mediated transport	R-HSA-6811434	COPI-dependent Golgi-to-ER retrograde traffic	0.00648622	0.0494128	0.141735	-0.432132	-1.69847	34
rpaid kidney function decline	Signal Transduction	R-HSA-375276	Peptide ligand-binding receptors	0.00670119	0.0498981	0.0581627	0.48115	1.55392	64
severe albuminuria (cross-sectional)	Immune System	R-HSA-168249	Innate Immune System	4.82719e-18	1.49413e-15	1.09593	0.556954	1.53062	423
severe albuminuria (cross-sectional)	Immune System	R-HSA-6798695	Neutrophil degranulation	6.17408e-18	1.49413e-15	1.09593	0.628328	1.69829	207
severe albuminuria (cross-sectional)	Immune System	R-HSA-198933	Immunoregulatory interactions between a Lymphoid and a non-Lymphoid cell	9.06576e-12	1.46261e-09	0.875325	0.680593	1.78122	86
severe albuminuria (cross-sectional)	Extracellular matrix organization	R-HSA-1474244	Extracellular matrix organization	4.77764e-11	5.78094e-09	0.851339	0.606259	1.62504	158
severe albuminuria (cross-sectional)	Hemostasis	R-HSA-109582	Hemostasis	1.84424e-07	1.78522e-05	0.690132	0.519804	1.4129	255
severe albuminuria (cross-sectional)	Immune System	R-HSA-1280215	Cytokine Signaling in Immune system	3.87614e-07	3.12675e-05	0.674963	0.496675	1.35926	345
severe albuminuria (cross-sectional)	Metabolism of proteins	R-HSA-381426	Regulation of IGF Activity by IGFBP	5.66259e-07	3.91527e-05	0.659444	0.631578	1.6422	75
severe albuminuria (cross-sectional)	Extracellular matrix organization	R-HSA-1592389	Activation of Matrix Metalloproteinases	7.83133e-07	4.73796e-05	0.659444	0.805753	1.87435	19
severe albuminuria (cross-sectional)	Immune System	R-HSA-166658	Complement cascade	1.67464e-06	8.32551e-05	0.643552	0.716668	1.78443	37
severe albuminuria (cross-sectional)	Hemostasis (Homo sapiens)	R-HSA-76005	Response to elevated platelet cytosolic Ca2+	9.65777e-06	0.00038953	0.593325	0.610614	1.58079	69
severe albuminuria (cross-sectional)	Hemostasis	R-HSA-202733	Cell surface interactions at the vascular wall	2.4994e-05	0.000864077	0.57561	0.582352	1.52256	84
severe albuminuria (cross-sectional)	Developmental Biology (Homo sapiens)	R-HSA-3928665	EPH-ephrin mediated repulsion of cells	3.82468e-05	0.0012341	0.557332	0.763453	1.78702	20
severe albuminuria (cross-sectional)	Immune System	R-HSA-5669034	TNFs bind their physiological receptors	9.69245e-05	0.0027595	0.538434	0.723646	1.7223	23
severe albuminuria (cross-sectional)	Immune System	R-HSA-6783783	Interleukin-10 signaling	0.000108301	0.00291208	0.538434	0.679178	1.67526	33
severe albuminuria (cross-sectional)	Hemostasis	R-HSA-9769740	Formation of fibrin clot, Coagulation cascade	0.000171273	0.00436294	0.355083	0.674397	1.64933	30
severe albuminuria (cross-sectional)	Immune System	R-HSA-2172127	DAP12 interactions	0.000297168	0.0063603	0.270189	0.724866	1.6967	20
severe albuminuria (cross-sectional)	Disease	R-HSA-5668914	Diseases of metabolism	0.000279997	0.0063603	0.275058	0.542404	1.42909	100
severe albuminuria (cross-sectional)	Developmental Biology (Homo sapiens)	R-HSA-9734767	Developmental Cell Lineages	0.000380011	0.0074658	0.23554	0.550331	1.43885	84
severe albuminuria (cross-sectional)	Vesicle-mediated transport (Homo sapiens)	R-HSA-204005	COPII-mediated vesicle transport	0.000459733	0.0085581	0.216216	0.707887	1.66697	21
severe albuminuria (cross-sectional)	Disease	R-HSA-9918485	Dengue Virus Attachment and Entry	0.000540116	0.00968209	0.199056	0.69853	1.65405	22
severe albuminuria (cross-sectional)	Developmental Biology (Homo sapiens)	R-HSA-6809371	Formation of the cornified envelope	0.000953633	0.0144237	0.148338	0.623132	1.54849	36
severe albuminuria (cross-sectional)	Signal Transduction (Homo sapiens)	R-HSA-380108	Chemokine receptors bind chemokines	0.00107717	0.0157986	0.139723	0.638808	1.56714	31
severe albuminuria (cross-sectional)	Metabolism of proteins (Homo sapiens)	R-HSA-977225	Amyloid fiber formation	0.00136011	0.0188083	0.124314	0.639487	1.56395	30
severe albuminuria (cross-sectional)	Vesicle-mediated transport	R-HSA-2173782	Binding and Uptake of Ligands by Scavenger Receptors	0.00415084	0.0456592	0.0709732	0.613991	1.5016	30
severe albuminuria (cross-sectional)	Developmental Biology (Homo sapiens)	R-HSA-9830369	Kidney development	0.00431824	0.0462247	0.0707148	0.694922	1.57947	16
severe albuminuria (cross-sectional)	Immune System	R-HSA-449836	Other interleukin signaling	0.00499455	0.049334	0.0653165	0.667042	1.55168	19

### Sheet: Table 4
	Stable normal AER	Albuminuria onset	p-Value	Stable moderate albuminuria	Albuminuria progression	P	Stable severe albuminuria	Kidney failure progression	P	Stable kidney function	Rapid kidney function decline	P
Women (%)	40	41	0.960192	35	33	0.989632	38	40	0.848421	39	39	1
Age (years)	39 ± 11	38 ± 13	0.779796	38 ± 11	39 ± 14	0.602207	47 ± 10	46 ± 10	0.44842	40.16 ± 11.36	40.31 ± 13.39	0.904813
Diabetes duration (years)	23 ± 10	21 ± 13	0.231162	27 ± 11	25 ± 11	0.361237	33 ± 9	34 ± 11	0.298908	25.12 ± 11.29	26.30 ± 12.51	0.3005
Age at diabetes onset (years)	16 ± 10	17 ± 10	0.280898	11 ± 8	14 ± 9	0.0645551	14 ± 9	12 ± 7	0.0220463	15.04 ± 9.67	14.01 ± 9.35	0.235706
HbA1c (%)	7.98 ± 1.18	9.05 ± 1.74	2.08188e-11	8.49 ± 1.33	9.40 ± 1.49	0.000236705	8.28 ± 1.29	8.51 ± 1.45	0.206832	8.25 ± 1.33	9.28 ± 1.70	1.43614e-10
BMI (kg/m^2)	25.3 ± 3.5	25.5 ± 3.8	0.606851	25.9 ± 4.0	26.1 ± 4.4	0.74977	27.5 ± 4.3	26.6 ± 4.6	0.128816	25.84 ± 3.76	25.96 ± 4.61	0.760469
Waist height ratio	0.50 ± 0.05	0.51 ± 0.06	0.275878	0.51 ± 0.06	0.53 ± 0.07	0.126248	0.56 ± 0.07	0.55 ± 0.08	0.245272	0.51 ± 0.06	0.53 ± 0.08	0.0201173
Total Cholesterol (mmol/L)	4.74 ± 0.82	4.84 ± 0.85	0.211254	4.78 ± 0.81	5.36 ± 0.87	8.16945e-05	4.76 ± 0.91	4.91 ± 1.33	0.308535	4.79 ± 0.86	5.04 ± 1.04	0.00991139
HDL cholesterol (mmol/L)	1.44 ± 0.36	1.44 ± 0.43	0.929539	1.41 ± 0.43	1.37 ± 0.50	0.619901	1.40 ± 0.40	1.33 ± 0.42	0.241273	1.44 ± 0.40	1.34 ± 0.43	0.0151933
LDL cholesterol (mmol/L)	2.86 ± 0.77	2.88 ± 0.83	0.878422	2.87 ± 0.71	3.17 ± 0.83	0.0247154	2.78 ± 0.85	2.80 ± 1.14	0.886414	2.86 ± 0.81	3.00 ± 0.95	0.106959
Triglycerides (mmol/L)	0.88 (0.68, 1.26)	1.07 (0.80, 1.50)	3.47077e-05	1.03 (0.75, 1.48)	1.66 (1.02, 2.56)	2.28722e-06	1.23 (0.88, 1.76)	1.58 (1.16, 2.26)	0.000383228	0.99 (0.76, 1.40)	1.38 (1.02, 2.14)	6.64545e-12
hs-CRP (mg/L)	1.92 ± 1.74	2.20 ± 1.89	0.139292	2.10 ± 2.01	2.73 ± 2.21	0.094699	2.37 ± 2.39	2.55 ± 2.30	0.569974	2.10 ± 1.92	2.64 ± 2.35	0.0150062
Systolic blood pressure (mmHg)	131 ± 17	136 ± 17	0.00767203	137 ± 15	136 ± 18	0.659545	143 ± 18	148 ± 20	0.0445351	135 ± 17	142 ± 21	0.000399514
Diastolic bloodPressure (mmHg)	78 ± 9	80 ± 10	0.105028	80 ± 9	81 ± 13	0.681863	79 ± 9	81 ± 12	0.212751	79 ± 9	81 ± 11	0.0544035
Smoking (%)	24	33	0.0619343	30	37	0.506733	28	25	0.767518	27	34	0.110784
Antihypertensive medication (%)	16	31	0.000491378	60	79	0.020502	97	99	0.507008	40	72	1.74827e-11
Statins (%)	13	17	0.249028	11	27	0.0255191	56	58	0.863476	20	35	0.000236107
eGFR (mL/min/m^2)	107 ± 16	109 ± 20	0.277111	102 ± 20	99 ± 30	0.547713	78 ± 24	41 ± 23	6.76049e-26	99 ± 24	88 ± 36	0.000282346
eGFR slope	-0.60 (-0.98, -0.18)	-1.15 (-2.61, -0.55)	2.2907e-11	-0.80 (-1.51, -0.37)	-3.31 (-6.70, -1.44)	2.5719e-09	-1.61 (-2.77, -0.71)	-4.49 (-5.98, -3.00)	1.12445e-12	-0.75 (-1.38, -0.27)	-5.20 (-7.18, -3.84)	1.0928e-77
Normal AER (%)	100	100	1	0	0	1	0	0	1	68	26	1.9934e-19
Storage time (years)	19.7 ± 4.2	19.9 ± 4.1	0.550157	19.9 ± 3.9	20.2 ± 4.8	0.734542	16.5 ± 5.0	17.2 ± 5.1	0.300221	19.4 ± 4.3	19.0 ± 4.9	0.364827
Thaw number	1.54 ± 1.18	1.79 ± 1.36	0.0426678	1.70 ± 1.10	2.00 ± 1.15	0.110782	1.18 ± 1.15	1.36 ± 1.25	0.268465	1.59 ± 1.21	1.66 ± 1.30	0.533787

### Sheet: Table 5
			Albuminuria onset							Albuminuria progression							Progression to Kidney Failure							Rapid kidney function decline
Assay	OlinkID	UniProt	sHR_onset	p_onset	followUp_years_onset	top_hit_onset	replication_onset	replication_onset_OR	replication_onset_p	sHR_albProg	p_albProg	followUp_years_albProg	top_hit_albProg	replication_albProg	replication_albProg_OR	replication_albProg_p	sHR_kfProg	p_kfProg	followUp_years_kfProg	top_hit_kidneyFailure	replication_kidneyFailure	replication_kidneyFailure_sHR	replication_kidneyFailure_p	OR_rapidDecline	p_rapidDecline	top_hit_rapidDecline	replication_rapidDecline	replication_rapidDecline_OR	replication_rapidDecline_p
KIM-1	OID43791	Q96D42	1.62 [1.33, 1.97]	1.60413e-06	fullFU	1	replicated	1.58 [1.15, 2.26]	0.00333654	2.21 [1.68, 2.89]	1.1303e-08	fullFU	1	nominally replicated	1.46 [1.13, 1.94]	0.00345704	1.94 [1.56, 2.40]	1.679e-09	fullFU	1	replicated	1.86 [1.43, 2.43]	4.88796e-06	1.75 [1.43, 2.17]	4.73523e-08	1	replicated	1.59 [1.20, 2.19]	0.00114941
GFRA1	OID43746	P56159	2.72 [1.73, 4.27]	1.48612e-05	fullFU	1	replicated	2.01 [1.21, 3.47]	0.00650343	2.46 [1.19, 5.10]	0.0151732	fullFU	0				3.28 [1.75, 6.17]	0.000223032	fullFU	0				3.40 [2.01, 5.87]	3.1973e-06	1	replicated	4.71 [2.33, 11.32]	1.25653e-06
CD14	OID45327	P08571	1.79 [1.37, 2.35]	2.43172e-05	fullFU	1	replicated	2.30 [1.33, 4.23]	0.00226709	2.17 [1.35, 3.48]	0.00142367	fullFU	0				1.06 [0.71, 1.60]	0.765118	fullFU	0				1.69 [1.15, 2.51]	0.00777362	0
GDF15	OID45131	Q99988	2.32 [1.57, 3.44]	2.58524e-05	fullFU	1	replicated	3.57 [1.95, 7.16]	6.62326e-06	1.89 [1.05, 3.42]	0.0349447	fullFU	0				2.50 [1.50, 4.19]	0.00048511	10yearsFU	0				2.12 [1.33, 3.40]	0.00153773	0
REN	OID44893	P00797	1.47 [1.23, 1.75]	2.79511e-05	fullFU	1	not replicated	1.20 [0.94, 1.56]	0.14885	1.54 [1.09, 2.17]	0.0131728	fullFU	0				0.78 [0.65, 0.93]	0.00643235	fullFU	0				1.33 [1.07, 1.65]	0.0105981	0
ASGR1	OID43389	P07306	1.48 [0.91, 2.41]	0.111382	fullFU	0				9.27 [4.22, 20.34]	2.81238e-08	fullFU	1	replicated	2.39 [1.41, 4.34]	0.000692127	4.57 [2.32, 9.00]	1.10539e-05	fullFU	1	nominally replicated	2.61 [1.28, 5.32]	0.00816544	2.68 [1.49, 4.84]	0.00094931	0
CD302	OID43490	Q8IX05	1.58 [1.01, 2.46]	0.042823	fullFU	0				6.58 [3.17, 13.66]	4.31675e-07	fullFU	1	replicated	2.33 [1.42, 4.04]	0.000621331	3.37 [1.98, 5.72]	6.86534e-06	fullFU	1	nominally replicated	3.42 [1.46, 8.05]	0.00478128	2.36 [1.48, 3.85]	0.000333977	0
WFDC2	OID45018	Q14508	1.30 [0.88, 1.92]	0.189972	fullFU	0				4.32 [2.20, 8.51]	2.26566e-05	fullFU	1	replicated	3.16 [1.88, 5.67]	3.82888e-06	6.88 [4.19, 11.31]	2.80003e-14	fullFU	1	replicated	5.73 [2.24, 14.65]	0.000267175	2.46 [1.55, 3.96]	0.00011358	0
EPHB6	OID43683	O15197	1.44 [0.89, 2.33]	0.136153	fullFU	0				4.46 [2.15, 9.23]	5.70599e-05	fullFU	1	replicated	4.39 [2.35, 9.23]	3.79719e-07	2.96 [1.39, 6.28]	0.0047905	fullFU	0				3.84 [2.08, 7.27]	1.3144e-05	1	replicated	4.86 [2.44, 11.17]	8.10437e-07
LZTS1	OID43949	Q9Y250	1.28 [0.89, 1.84]	0.185858	fullFU	0				4.31 [2.39, 7.77]	1.18483e-06	fullFU	1	replicated	2.99 [1.81, 5.43]	3.86843e-06	2.74 [1.61, 4.68]	0.000220185	5yearsFU	0				2.50 [1.68, 3.78]	5.58987e-06	1	replicated	3.27 [1.92, 6.23]	3.33108e-06
CDO1	OID40983	Q16878	1.11 [1.00, 1.24]	0.0484965	fullFU	0				0.72 [0.61, 0.84]	3.85544e-05	fullFU	1	replicated	0.54 [0.37, 0.75]	8.87574e-05	0.98 [0.89, 1.08]	0.697173	fullFU	0				0.89 [0.78, 1.03]	0.121713	0
CENPS	OID40103	Q8N2Z9	1.11 [1.00, 1.23]	0.0402374	fullFU	0				0.72 [0.61, 0.84]	4.24331e-05	fullFU	1	not replicated	0.94 [0.75, 1.15]	0.530684	0.93 [0.80, 1.08]	0.343661	fullFU	0				0.89 [0.77, 1.03]	0.128276	0
CXADR	OID43584	P78310	1.29 [1.03, 1.62]	0.0262821	fullFU	0				2.78 [1.89, 4.10]	2.50092e-07	fullFU	1	replicated	2.76 [1.70, 4.75]	1.60277e-05	1.83 [1.34, 2.51]	0.000161676	fullFU	0				1.38 [1.00, 1.92]	0.0530104	0
DKKL1	OID43610	Q9UK85	1.09 [0.89, 1.35]	0.408362	fullFU	0				2.66 [1.74, 4.07]	7.05762e-06	fullFU	1	nominally replicated	1.95 [1.12, 3.57]	0.0179648	1.00 [0.80, 1.25]	0.996158	fullFU	0				1.01 [0.78, 1.33]	0.92337	0
F7	OID45356	P08709	1.57 [0.98, 2.53]	0.0620542	fullFU	0				3.23 [2.04, 5.13]	6.36049e-07	fullFU	1	not replicated	1.46 [0.74, 2.99]	0.280228	1.59 [0.89, 2.84]	0.119797	fullFU	0				1.83 [1.08, 3.13]	0.025149	0
KIF13B	OID40341	Q9NQT8	0.96 [0.89, 1.03]	0.239075	fullFU	0				0.81 [0.73, 0.89]	5.20446e-05	fullFU	1	not replicated	0.78 [0.55, 1.09]	0.150059	0.96 [0.87, 1.05]	0.333588	fullFU	0				0.88 [0.80, 0.97]	0.0109897	0
MMP7	OID44786	P09237	1.61 [1.08, 2.40]	0.0195287	fullFU	0				2.46 [1.61, 3.76]	2.98253e-05	fullFU	1	replicated	2.22 [1.41, 3.67]	0.000353502	1.99 [1.36, 2.93]	0.000444995	fullFU	0				1.99 [1.37, 2.91]	0.0003103	0
NDST1	OID44017	P52848	1.22 [1.03, 1.44]	0.0180522	fullFU	0				1.90 [1.40, 2.58]	3.45574e-05	fullFU	1	not replicated	1.12 [0.79, 1.61]	0.526498	1.13 [0.82, 1.55]	0.453683	fullFU	0				1.16 [0.91, 1.46]	0.226467	0
PCSK9	OID45211	Q8NBP7	1.29 [0.97, 1.73]	0.0815229	fullFU	0				3.40 [2.16, 5.36]	1.23397e-07	fullFU	1	not replicated	1.42 [0.71, 2.93]	0.321352	1.76 [1.13, 2.73]	0.012113	fullFU	0				1.41 [0.95, 2.11]	0.0910068	0
PROC	OID45401	P04070	1.17 [0.72, 1.90]	0.526056	fullFU	0				3.66 [1.93, 6.94]	6.90521e-05	fullFU	1	not replicated	1.25 [0.64, 2.49]	0.506879	0.88 [0.43, 1.79]	0.716177	fullFU	0				1.64 [0.91, 2.96]	0.102234	0
PRSS2	OID45402	P07478	1.09 [0.82, 1.46]	0.540543	fullFU	0				2.08 [1.47, 2.95]	3.91906e-05	fullFU	1	replicated	2.13 [1.38, 3.43]	0.000411102	1.20 [0.93, 1.55]	0.153738	fullFU	0				1.52 [1.14, 2.06]	0.00463533	0
PRSS8	OID44874	Q16651	1.43 [1.04, 1.97]	0.0265806	fullFU	0				3.48 [1.89, 6.39]	5.82733e-05	fullFU	1	nominally replicated	1.79 [1.10, 3.00]	0.0176208	1.93 [1.23, 3.04]	0.00451466	fullFU	0				1.77 [1.15, 2.72]	0.00951655	0
PTK7	OID44146	Q13308	1.30 [0.79, 2.14]	0.296022	fullFU	0				5.54 [2.74, 11.19]	1.84166e-06	fullFU	1	replicated	4.84 [2.29, 11.64]	7.15463e-06	2.72 [1.56, 4.73]	0.000407618	fullFU	0				1.70 [1.04, 2.76]	0.0354066	0
RBP4	OID45487	P02753	1.16 [0.92, 1.45]	0.202944	fullFU	0				2.06 [1.52, 2.80]	3.82764e-06	fullFU	1	replicated	2.05 [1.34, 3.29]	0.000685467	1.19 [0.90, 1.57]	0.215513	fullFU	0				1.35 [1.01, 1.82]	0.0406732	0
SPATA1	OID41846	Q5VX52	0.96 [0.86, 1.07]	0.464723	fullFU	0				0.54 [0.42, 0.70]	2.70849e-06	fullFU	1	not replicated	0.92 [0.73, 1.16]	0.489009	0.95 [0.84, 1.08]	0.434722	fullFU	0				0.88 [0.77, 1.01]	0.066848	0
CD27	OID44507	P26842	1.74 [1.24, 2.45]	0.00124566	fullFU	0				2.46 [1.42, 4.26]	0.0013593	fullFU	0				4.02 [2.48, 6.50]	1.44202e-08	fullFU	1	nominally replicated	2.94 [1.50, 5.79]	0.00176833	2.52 [1.69, 3.83]	4.45952e-06	1	nominally replicated	1.98 [1.24, 3.31]	0.00352606
CD300A	OID44510	Q9UGN4	1.85 [1.18, 2.88]	0.00703359	fullFU	0				1.93 [0.78, 4.76]	0.154656	fullFU	0				4.26 [2.15, 8.46]	3.43147e-05	fullFU	1	nominally replicated	2.95 [1.40, 6.20]	0.00432961	3.80 [2.12, 6.98]	4.76269e-06	1	replicated	3.62 [1.76, 8.29]	0.000282219
DLL1	OID44605	O00548	1.72 [1.09, 2.72]	0.0206502	fullFU	0				3.74 [1.68, 8.34]	0.00125553	fullFU	0				5.07 [2.47, 10.40]	9.27832e-06	fullFU	1	nominally replicated	5.40 [1.50, 19.39]	0.00969917	3.46 [1.91, 6.39]	3.45445e-05	1	replicated	4.02 [1.85, 10.02]	0.000219787
EPHA2	OID43682	P29317	1.42 [0.84, 2.38]	0.188754	fullFU	0				2.37 [1.05, 5.39]	0.0386275	fullFU	0				6.35 [3.84, 10.50]	6.06138e-13	fullFU	1	replicated	10.69 [3.11, 36.77]	0.000171599	3.65 [2.05, 6.65]	8.85975e-06	1	replicated	6.78 [2.99, 18.15]	4.54753e-07
FSTL3	OID44663	O95633	1.72 [1.16, 2.55]	0.00733545	fullFU	0				3.73 [1.75, 7.94]	0.000632165	fullFU	0				4.46 [2.35, 8.45]	4.60695e-06	fullFU	1	replicated	6.52 [2.65, 16.03]	4.35211e-05	3.21 [1.87, 5.64]	2.11462e-05	1	replicated	7.58 [3.39, 20.08]	2.11548e-08
KLRB1	OID43900	Q12918	1.25 [0.85, 1.84]	0.254649	fullFU	0				2.46 [1.31, 4.62]	0.00506702	fullFU	0				2.60 [1.67, 4.05]	2.19724e-05	fullFU	1	nominally replicated	2.43 [1.14, 5.21]	0.0217992	2.65 [1.67, 4.26]	3.28408e-05	1	replicated	2.59 [1.50, 4.82]	0.00042286
LAIR1	OID44739	Q6GTX8	1.33 [0.87, 2.03]	0.184941	fullFU	0				1.55 [0.80, 3.03]	0.1956	fullFU	0				4.35 [2.73, 6.93]	5.67931e-10	10yearsFU	1	replicated	3.26 [1.74, 6.11]	0.000229449	2.99 [1.82, 5.02]	1.14553e-05	1	replicated	3.12 [1.79, 5.94]	2.19375e-05
LAYN	OID43917	Q6UX15	1.12 [0.73, 1.74]	0.602026	fullFU	0				1.90 [1.17, 3.09]	0.00986528	fullFU	0				4.10 [2.35, 7.15]	7.11882e-07	10yearsFU	1	nominally replicated	8.43 [1.71, 41.66]	0.00891864	2.70 [1.72, 4.30]	1.20224e-05	1	replicated	6.41 [3.11, 15.94]	2.59258e-09
LTBR	OID44760	P36941	1.83 [1.15, 2.92]	0.0107484	fullFU	0				2.74 [1.28, 5.86]	0.00918451	fullFU	0				6.23 [3.37, 11.52]	5.50993e-09	fullFU	1	replicated	3.57 [1.78, 7.16]	0.000351041	3.22 [1.86, 5.70]	2.63983e-05	1	replicated	4.26 [2.22, 9.19]	1.78847e-06
NCR1	OID44014	O76036	1.18 [0.76, 1.81]	0.462195	fullFU	0				1.98 [0.93, 4.18]	0.0750592	fullFU	0				5.28 [3.16, 8.82]	2.13555e-10	fullFU	1	not replicated	2.31 [0.46, 11.59]	0.307809	4.33 [2.51, 7.64]	5.06547e-08	1	replicated	3.57 [1.75, 8.01]	0.000283752
NECAB2	OID42819	Q7Z6G3	1.37 [0.91, 2.05]	0.128221	fullFU	0				2.44 [1.34, 4.46]	0.00367707	fullFU	0				2.17 [1.59, 2.96]	1.03546e-06	fullFU	1	replicated	8.20 [3.23, 20.83]	9.79667e-06	2.34 [1.55, 3.54]	3.63425e-05	1	replicated	4.00 [2.10, 8.53]	7.5289e-06
NECTIN2	OID44805	Q92692	1.75 [1.12, 2.74]	0.0136867	fullFU	0				3.71 [1.80, 7.67]	0.000388374	fullFU	0				7.13 [3.85, 13.17]	3.7454e-10	fullFU	1	replicated	4.43 [2.04, 9.64]	0.000171208	4.67 [2.61, 8.57]	1.05794e-07	1	replicated	4.85 [2.37, 11.28]	2.96311e-06
NECTIN4	OID44806	Q96NY8	1.42 [0.90, 2.25]	0.12983	fullFU	0				2.99 [1.47, 6.10]	0.00254136	fullFU	0				4.49 [2.45, 8.22]	1.13437e-06	fullFU	1	replicated	20.50 [4.43, 94.87]	0.000111765	3.70 [2.09, 6.70]	4.80014e-06	1	replicated	3.61 [1.85, 8.14]	7.06443e-05
PIK3IP1	OID45222	Q96FE7	1.44 [0.87, 2.38]	0.155298	fullFU	0				3.62 [1.60, 8.20]	0.00198227	fullFU	0				6.93 [3.69, 13.00]	1.62475e-09	fullFU	1	replicated	5.47 [2.30, 13.03]	0.000122325	4.03 [2.24, 7.46]	2.30887e-06	1	replicated	4.99 [2.54, 11.20]	3.05377e-07
RBFOX3	OID42995	A6NFN3	1.18 [0.82, 1.69]	0.367869	fullFU	0				1.85 [1.04, 3.28]	0.0351188	fullFU	0				2.24 [1.59, 3.15]	3.86831e-06	fullFU	1	replicated	27.45 [6.83, 110.29]	3.04645e-06	2.51 [1.70, 3.77]	3.53272e-06	1	replicated	2.99 [1.73, 5.73]	4.09412e-05
TGFBR2	OID44975	P37173	1.92 [1.15, 3.22]	0.0128234	fullFU	0				5.27 [2.03, 13.71]	0.000656756	fullFU	0				6.91 [3.49, 13.69]	2.98512e-08	fullFU	1	nominally replicated	4.63 [1.89, 11.37]	0.000824061	4.50 [2.40, 8.67]	2.09396e-06	1	replicated	5.98 [2.77, 14.99]	4.82199e-07
THBD	OID44977	P07204	1.75 [1.09, 2.82]	0.0212	fullFU	0				4.82 [1.91, 12.16]	0.000852511	fullFU	0				3.43 [2.03, 5.79]	3.83215e-06	fullFU	1	replicated	7.69 [4.29, 13.79]	7.49092e-12	3.25 [1.83, 5.89]	4.585e-05	1	replicated	4.18 [2.11, 9.28]	1.37623e-05
TNFRSF8	OID44991	P28908	1.05 [0.77, 1.42]	0.771488	fullFU	0				1.51 [0.93, 2.44]	0.0923666	fullFU	0				2.33 [1.71, 3.16]	6.67266e-08	fullFU	1	replicated	1.97 [1.35, 2.88]	0.000429804	2.43 [1.64, 3.63]	8.02839e-06	1	not replicated	1.57 [0.96, 2.68]	0.0717285
TNFRSF9	OID44344	Q07011	1.08 [0.76, 1.53]	0.669422	fullFU	0				1.43 [0.81, 2.52]	0.222665	fullFU	0				5.03 [2.49, 10.18]	6.79186e-06	5yearsFU	1	nominally replicated	1.86 [1.05, 3.31]	0.0343524	2.22 [1.51, 3.32]	4.59546e-05	1	nominally replicated	1.96 [1.25, 3.32]	0.00292154
ADAMTSL2	OID45024	Q86TH1	1.18 [0.71, 1.96]	0.52343	fullFU	0				2.60 [1.00, 6.71]	0.0488744	fullFU	0				4.20 [2.32, 7.59]	2.0003e-06	fullFU	1	not replicated	1.40 [0.49, 3.99]	0.529115	2.45 [1.28, 4.68]	0.00661949	0
AIF1L	OID43348	Q9BQI0	1.11 [0.84, 1.47]	0.465307	fullFU	0				1.72 [0.92, 3.21]	0.0874966	fullFU	0				2.13 [1.52, 2.98]	1.19789e-05	fullFU	1	nominally replicated	5.26 [1.35, 20.52]	0.0167857	1.07 [0.73, 1.54]	0.714204	0
ANGPTL3	OID45306	Q9Y5C1	1.31 [0.89, 1.92]	0.169036	fullFU	0				1.20 [0.65, 2.23]	0.555261	fullFU	0				3.16 [1.97, 5.07]	1.82119e-06	fullFU	1	not replicated	1.45 [0.61, 3.42]	0.399948	1.85 [1.12, 3.09]	0.0169077	0
ANKRA2	OID42117	Q9H9E1	1.03 [0.87, 1.22]	0.70209	fullFU	0				1.19 [0.78, 1.80]	0.418304	fullFU	0				0.66 [0.55, 0.78]	2.03887e-06	fullFU	1	not replicated	0.93 [0.41, 2.12]	0.863707	0.93 [0.78, 1.10]	0.393269	0
ASB15	OID40828	Q8WXK1	1.06 [0.97, 1.16]	0.18425	fullFU	0				0.85 [0.70, 1.04]	0.110403	fullFU	0				0.84 [0.77, 0.91]	3.7464e-05	fullFU	1	not replicated	0.82 [0.67, 1.01]	0.0616411	0.89 [0.79, 1.00]	0.0460351	0
ATRAID	OID43397	Q6UW56	1.25 [0.75, 2.08]	0.388799	fullFU	0				3.79 [1.70, 8.45]	0.00110759	fullFU	0				6.05 [3.56, 10.29]	3.00891e-11	fullFU	1	replicated	7.54 [2.66, 21.36]	0.000144026	3.04 [1.73, 5.45]	0.000101263	0
B2M	OID45441	P61769	1.21 [0.77, 1.90]	0.41299	fullFU	0				3.38 [1.80, 6.34]	0.000152816	fullFU	0				2.85 [1.71, 4.74]	5.69602e-05	fullFU	1	replicated	6.68 [3.41, 13.09]	3.0858e-08	2.28 [1.34, 3.93]	0.00244103	0
BTN3A2	OID43429	P78410	0.95 [0.64, 1.42]	0.807022	fullFU	0				1.75 [0.84, 3.62]	0.134475	fullFU	0				2.76 [1.87, 4.09]	3.40178e-07	fullFU	1	nominally replicated	3.85 [1.44, 10.32]	0.00740484	1.31 [0.87, 2.01]	0.190871	0
CBLB	OID42228	Q13191	1.11 [0.94, 1.33]	0.221315	fullFU	0				1.07 [0.81, 1.42]	0.630147	fullFU	0				0.62 [0.51, 0.76]	4.15287e-06	fullFU	1	not replicated	1.01 [0.39, 2.58]	0.986008	0.92 [0.73, 1.15]	0.455688	0
CCN3	OID45054	P48745	1.01 [0.67, 1.52]	0.966805	fullFU	0				1.68 [0.84, 3.37]	0.145095	fullFU	0				2.87 [1.79, 4.62]	1.32881e-05	fullFU	1	nominally replicated	2.08 [1.02, 4.24]	0.0438512	2.06 [1.29, 3.31]	0.00225185	0
CCN4	OID43477	O95388	1.35 [1.01, 1.81]	0.0398915	fullFU	0				1.21 [0.69, 2.12]	0.502231	fullFU	0				4.30 [2.57, 7.19]	2.87606e-08	fullFU	1	nominally replicated	5.13 [1.69, 15.57]	0.0038896	1.57 [1.04, 2.37]	0.0313048	0
CD160	OID43480	O95971	0.97 [0.74, 1.28]	0.848021	fullFU	0				1.69 [1.09, 2.62]	0.0186669	fullFU	0				2.41 [1.62, 3.58]	1.53419e-05	10yearsFU	1	not replicated	2.57 [0.97, 6.83]	0.0582269	1.91 [1.34, 2.74]	0.000365954	0
CD300E	OID43488	Q496F6	1.16 [0.83, 1.63]	0.379509	fullFU	0				1.03 [0.56, 1.91]	0.922352	fullFU	0				3.64 [2.52, 5.26]	6.30813e-12	fullFU	1	nominally replicated	1.89 [1.11, 3.24]	0.0193985	1.88 [1.24, 2.89]	0.00286928	0
CD300LG	OID45060	Q6UXG3	1.37 [0.94, 1.98]	0.100336	fullFU	0				2.65 [1.27, 5.52]	0.00938595	fullFU	0				2.41 [1.58, 3.70]	5.06326e-05	fullFU	1	nominally replicated	5.44 [1.60, 18.49]	0.00665968	2.26 [1.43, 3.61]	0.000409221	0
CD40	OID44514	P25942	1.22 [0.86, 1.72]	0.26696	fullFU	0				1.64 [0.88, 3.06]	0.120349	fullFU	0				3.12 [2.05, 4.75]	1.23236e-07	fullFU	1	nominally replicated	1.75 [1.04, 2.97]	0.0366331	1.71 [1.12, 2.60]	0.0128406	0
CD5	OID43494	P06127	1.82 [1.07, 3.10]	0.0274938	fullFU	0				2.32 [1.19, 4.54]	0.0138228	fullFU	0				2.77 [1.69, 4.53]	5.4011e-05	fullFU	1	nominally replicated	4.24 [1.37, 13.12]	0.0122049	2.26 [1.31, 3.93]	0.00350204	0
CD59	OID45061	P13987	1.53 [0.82, 2.84]	0.177353	fullFU	0				3.56 [1.42, 8.90]	0.00670039	fullFU	0				9.22 [3.49, 24.34]	7.40968e-06	10yearsFU	1	nominally replicated	7.94 [2.29, 27.50]	0.0010863	3.19 [1.59, 6.51]	0.00106847	0
CD7	OID43497	P09564	1.12 [0.86, 1.44]	0.404406	fullFU	0				1.43 [0.81, 2.52]	0.212298	fullFU	0				2.80 [2.00, 3.93]	2.1628e-09	fullFU	1	nominally replicated	5.52 [1.52, 20.12]	0.00954151	1.60 [1.12, 2.30]	0.00998257	0
CD74	OID44519	P04233	1.35 [0.87, 2.10]	0.181873	fullFU	0				3.70 [1.40, 9.81]	0.00850853	fullFU	0				3.04 [1.84, 5.02]	1.38428e-05	fullFU	1	replicated	11.15 [4.10, 30.29]	2.27112e-06	2.89 [1.55, 5.50]	0.000763483	0
CDH3	OID44527	P22223	1.16 [0.76, 1.76]	0.489893	fullFU	0				2.81 [1.39, 5.71]	0.00412793	fullFU	0				3.97 [2.01, 7.83]	7.19282e-05	fullFU	1	replicated	5.42 [2.13, 13.81]	0.00039718	2.73 [1.61, 4.72]	0.000155019	0
CER1	OID40106	O95813	0.85 [0.68, 1.07]	0.158341	fullFU	0				1.29 [0.94, 1.77]	0.120996	fullFU	0				1.43 [1.23, 1.66]	3.45328e-06	fullFU	1	not replicated	1.22 [0.79, 1.89]	0.359932	1.08 [0.85, 1.37]	0.502549	0
CHCHD10	OID43524	Q8WYQ3	1.04 [0.69, 1.58]	0.835347	fullFU	0				1.81 [0.98, 3.32]	0.0569177	fullFU	0				3.07 [2.13, 4.41]	1.42725e-09	fullFU	1	replicated	9.05 [3.22, 25.41]	2.89572e-05	1.89 [1.22, 2.92]	0.00406241	0
CHCHD6	OID43525	Q9BRQ6	1.19 [0.74, 1.92]	0.475777	fullFU	0				2.10 [1.04, 4.22]	0.0382246	fullFU	0				3.93 [2.05, 7.52]	3.7189e-05	10yearsFU	1	replicated	108.11 [13.09, 892.68]	1.37406e-05	1.38 [0.81, 2.34]	0.234277	0
CLEC4D	OID43536	Q8WXI8	1.18 [0.94, 1.48]	0.143453	fullFU	0				0.82 [0.57, 1.19]	0.302094	fullFU	0				1.94 [1.44, 2.62]	1.25671e-05	fullFU	1	not replicated	1.66 [0.87, 3.17]	0.121427	1.52 [1.16, 2.02]	0.00266215	0
CLEC5A	OID44546	Q9NY25	1.28 [0.85, 1.94]	0.238701	fullFU	0				1.77 [0.74, 4.25]	0.198275	fullFU	0				3.25 [2.20, 4.81]	3.34016e-09	fullFU	1	nominally replicated	1.99 [1.05, 3.79]	0.0357222	2.05 [1.20, 3.55]	0.00812248	0
CRELD2	OID44568	Q6UXH1	1.49 [1.10, 2.02]	0.00981567	fullFU	0				2.69 [1.45, 4.98]	0.00167999	fullFU	0				2.81 [1.89, 4.17]	3.17695e-07	fullFU	1	nominally replicated	2.61 [1.41, 4.81]	0.00213949	2.22 [1.47, 3.41]	0.000117549	0
DDAH1	OID43598	O94760	1.04 [0.78, 1.40]	0.787088	fullFU	0				2.31 [1.33, 4.01]	0.00291282	fullFU	0				2.02 [1.43, 2.85]	6.6667e-05	fullFU	1	replicated	8.98 [2.65, 30.48]	0.000428229	1.53 [1.05, 2.22]	0.0271637	0
DMD	OID43613	P11532	0.83 [0.60, 1.14]	0.252294	fullFU	0				1.68 [0.92, 3.05]	0.0914745	fullFU	0				2.49 [1.72, 3.60]	1.2133e-06	fullFU	1	nominally replicated	2.17 [1.01, 4.67]	0.0476987	1.95 [1.37, 2.85]	0.000249105	0
DNM3	OID43626	Q9UQ16	0.97 [0.73, 1.28]	0.806276	fullFU	0				1.49 [0.90, 2.47]	0.122685	fullFU	0				1.71 [1.33, 2.19]	2.10241e-05	fullFU	1	nominally replicated	3.62 [1.43, 9.13]	0.00644522	1.46 [1.01, 2.07]	0.0425995	0
DTNB	OID43639	O60941	1.02 [0.73, 1.43]	0.892037	fullFU	0				0.84 [0.37, 1.90]	0.667304	fullFU	0				2.36 [1.61, 3.46]	1.19023e-05	fullFU	1	replicated	7.79 [4.61, 13.18]	1.83329e-14	1.66 [1.10, 2.48]	0.0161382	0
EFNA1	OID45114	P20827	1.69 [0.97, 2.94]	0.06252	fullFU	0				2.84 [1.19, 6.81]	0.019178	fullFU	0				7.04 [3.37, 14.69]	2.01839e-07	fullFU	1	nominally replicated	5.62 [1.56, 20.17]	0.00813619	2.42 [1.31, 4.52]	0.0045437	0
EFNA4	OID43658	P52798	1.46 [0.90, 2.36]	0.12627	fullFU	0				2.91 [1.39, 6.09]	0.00453585	fullFU	0				4.65 [2.31, 9.36]	1.6498e-05	10yearsFU	1	nominally replicated	2.60 [1.44, 4.68]	0.00147242	2.43 [1.43, 4.17]	0.000957822	0
EPB41L3	OID42415	Q9Y2J2	1.00 [0.71, 1.41]	0.982987	fullFU	0				2.25 [1.16, 4.37]	0.0160414	fullFU	0				2.89 [1.82, 4.58]	6.8751e-06	fullFU	1	nominally replicated	1.69 [1.00, 2.83]	0.0486425	1.60 [1.09, 2.38]	0.0175781	0
EVA1C	OID43692	P58658	1.33 [0.93, 1.89]	0.115412	fullFU	0				1.05 [0.58, 1.91]	0.875969	fullFU	0				2.33 [1.60, 3.40]	1.16916e-05	fullFU	1	nominally replicated	3.72 [1.42, 9.77]	0.00771921	1.38 [0.87, 2.19]	0.169408	0
FABP6	OID43695	P51161	0.93 [0.74, 1.17]	0.535231	fullFU	0				1.14 [0.81, 1.60]	0.453156	fullFU	0				1.61 [1.31, 1.97]	4.55208e-06	fullFU	1	nominally replicated	2.31 [1.40, 3.80]	0.00106881	1.22 [0.92, 1.60]	0.163663	0
GLRX2	OID43762	Q9NS18	0.81 [0.55, 1.20]	0.302754	fullFU	0				1.63 [0.86, 3.10]	0.13273	fullFU	0				2.87 [1.77, 4.66]	1.96252e-05	fullFU	1	not replicated	1.88 [0.83, 4.28]	0.13085	1.24 [0.78, 1.98]	0.354366	0
HIP1R	OID43802	O75146	0.98 [0.74, 1.31]	0.898008	fullFU	0				0.76 [0.48, 1.21]	0.244817	fullFU	0				2.71 [1.75, 4.19]	7.1055e-06	fullFU	1	nominally replicated	3.44 [1.58, 7.49]	0.00183028	1.39 [0.99, 1.94]	0.0573657	0
IFNAR2	OID45148	P48551	1.22 [0.73, 2.03]	0.454765	fullFU	0				4.02 [1.52, 10.65]	0.00518947	fullFU	0				4.30 [2.19, 8.46]	2.30796e-05	fullFU	1	replicated	5.15 [2.05, 12.98]	0.000504795	1.94 [1.10, 3.46]	0.0227295	0
IGF1R	OID43837	P08069	1.47 [0.80, 2.73]	0.216284	fullFU	0				1.75 [0.84, 3.66]	0.135694	fullFU	0				3.96 [2.04, 7.70]	4.93366e-05	fullFU	1	replicated	4.71 [2.29, 9.71]	2.63488e-05	2.07 [1.16, 3.85]	0.0132506	0
IGFBPL1	OID44710	Q8WX77	1.17 [0.80, 1.72]	0.417899	fullFU	0				1.98 [1.11, 3.52]	0.0203046	fullFU	0				3.21 [1.85, 5.54]	2.98717e-05	fullFU	1	replicated	3.90 [1.82, 8.38]	0.000478364	2.26 [1.36, 3.78]	0.00163202	0
IGSF8	OID44712	Q969P0	1.17 [0.72, 1.89]	0.536944	fullFU	0				2.80 [1.38, 5.70]	0.00443224	fullFU	0				3.49 [2.08, 5.86]	2.14802e-06	fullFU	1	nominally replicated	9.27 [2.08, 41.34]	0.00350319	2.54 [1.47, 4.45]	0.000694696	0
IL11RA	OID40306	Q14626	1.25 [1.00, 1.57]	0.0526356	fullFU	0				1.00 [0.59, 1.72]	0.98766	fullFU	0				0.53 [0.39, 0.73]	6.07587e-05	fullFU	1	not replicated	1.02 [0.67, 1.55]	0.91717	1.04 [0.75, 1.42]	0.81201	0
IL22	OID43849	Q9GZX6	1.19 [0.99, 1.42]	0.0609468	fullFU	0				1.69 [1.09, 2.60]	0.0178815	fullFU	0				1.59 [1.26, 1.99]	7.21546e-05	fullFU	1	not replicated	1.29 [0.88, 1.88]	0.190574	1.14 [0.89, 1.46]	0.300709	0
INHBB	OID44721	P09529	1.36 [1.04, 1.79]	0.0262153	fullFU	0				1.39 [0.92, 2.11]	0.121763	fullFU	0				2.02 [1.43, 2.85]	6.64443e-05	fullFU	1	replicated	3.32 [1.79, 6.14]	0.000137898	1.82 [1.29, 2.60]	0.000540014	0
INSL5	OID43866	Q9Y5Q6	1.03 [0.88, 1.21]	0.697686	fullFU	0				1.34 [1.05, 1.72]	0.0188708	fullFU	0				1.36 [1.18, 1.57]	2.11042e-05	fullFU	1	replicated	3.02 [1.74, 5.21]	7.83048e-05	1.08 [0.90, 1.28]	0.407016	0
JAM2	OID44725	P57087	1.44 [0.89, 2.34]	0.135292	fullFU	0				5.10 [1.84, 14.17]	0.00176962	fullFU	0				4.47 [2.29, 8.72]	1.1351e-05	fullFU	1	replicated	4.12 [1.86, 9.12]	0.000495545	2.78 [1.55, 5.06]	0.000494158	0
JAM3	OID44726	Q9BX67	1.15 [0.82, 1.61]	0.426727	fullFU	0				1.49 [0.80, 2.78]	0.209733	fullFU	0				5.27 [2.84, 9.77]	1.29012e-07	fullFU	1	nominally replicated	2.11 [1.06, 4.21]	0.0346935	1.94 [1.25, 3.01]	0.00339679	0
KRT19	OID43904	P08727	1.23 [0.95, 1.59]	0.116989	fullFU	0				1.23 [0.75, 2.01]	0.406596	fullFU	0				1.95 [1.42, 2.67]	3.50046e-05	fullFU	1	nominally replicated	2.47 [1.44, 4.23]	0.00102585	1.41 [1.03, 1.93]	0.0331739	0
LETM1	OID43921	O95202	1.33 [1.06, 1.66]	0.0134944	fullFU	0				1.84 [1.19, 2.83]	0.00588267	fullFU	0				2.66 [1.85, 3.81]	1.16099e-07	fullFU	1	nominally replicated	7.05 [2.29, 21.73]	0.000667399	1.39 [1.02, 1.91]	0.0380989	0
MAP1LC3A	OID42732	Q9H492	0.99 [0.81, 1.20]	0.897933	fullFU	0				1.72 [1.14, 2.59]	0.00975043	fullFU	0				0.56 [0.44, 0.72]	3.0222e-06	fullFU	1	not replicated	1.00 [0.72, 1.38]	0.983613	1.05 [0.83, 1.33]	0.707306	0
MMP10	OID44784	P09238	1.34 [1.06, 1.68]	0.0139459	fullFU	0				1.44 [0.97, 2.15]	0.0687096	fullFU	0				2.00 [1.47, 2.72]	1.15402e-05	fullFU	1	nominally replicated	1.90 [1.06, 3.42]	0.03081	1.36 [0.99, 1.87]	0.0601006	0
MYDGF	OID44797	Q969H8	1.04 [0.86, 1.25]	0.682771	fullFU	0				1.40 [1.05, 1.85]	0.0208884	fullFU	0				2.32 [1.78, 3.01]	3.31761e-10	fullFU	1	not replicated	1.29 [0.85, 1.95]	0.230775	1.45 [1.13, 1.85]	0.00318418	0
NGFR	OID44810	P08138	1.21 [0.82, 1.81]	0.339959	fullFU	0				1.59 [0.77, 3.28]	0.211746	fullFU	0				3.08 [1.85, 5.13]	1.59002e-05	fullFU	1	nominally replicated	11.26 [2.65, 47.85]	0.00104103	1.74 [1.07, 2.90]	0.0244747	0
NOS1	OID42842	P29475	0.89 [0.66, 1.19]	0.431738	fullFU	0				1.14 [0.65, 2.02]	0.641019	fullFU	0				1.95 [1.41, 2.69]	5.0102e-05	fullFU	1	replicated	4.42 [2.02, 9.69]	0.000203733	1.47 [1.04, 2.09]	0.0312707	0
NT5C1A	OID44040	Q9BXI3	1.20 [0.81, 1.77]	0.363648	fullFU	0				1.36 [0.69, 2.68]	0.368153	fullFU	0				5.83 [2.55, 13.30]	2.811e-05	5yearsFU	1	replicated	7.59 [4.08, 14.15]	1.72632e-10	1.78 [1.08, 2.93]	0.0227871	0
PGF	OID44090	P49763	1.52 [0.91, 2.56]	0.113058	fullFU	0				3.63 [1.61, 8.18]	0.00182891	fullFU	0				3.66 [2.17, 6.17]	1.17164e-06	fullFU	1	nominally replicated	3.30 [1.59, 6.83]	0.00129488	3.14 [1.74, 5.79]	0.000129164	0
PHLDB1	OID44093	Q86UU1	1.04 [0.65, 1.65]	0.881025	fullFU	0				3.32 [1.38, 7.99]	0.00733542	fullFU	0				4.10 [2.19, 7.68]	1.06233e-05	10yearsFU	1	nominally replicated	2.52 [1.37, 4.62]	0.00285617	2.63 [1.51, 4.64]	0.000614704	0
PI3	OID45220	P19957	1.32 [0.96, 1.82]	0.085969	fullFU	0				2.08 [1.28, 3.38]	0.00329228	fullFU	0				1.83 [1.37, 2.45]	4.5603e-05	fullFU	1	not replicated	1.93 [0.98, 3.78]	0.0557546	1.53 [1.09, 2.15]	0.0135287	0
PLEKHA8P1	OID40508	O95397	1.04 [0.98, 1.11]	0.157311	fullFU	0				1.01 [0.91, 1.11]	0.874811	fullFU	0				1.16 [1.08, 1.25]	7.80338e-05	fullFU	1	not replicated	1.07 [0.82, 1.40]	0.604613	1.04 [0.96, 1.12]	0.370877	0
POF1B	OID44108	Q8WVV4	1.29 [0.96, 1.75]	0.0915048	fullFU	0				1.04 [0.62, 1.75]	0.879271	fullFU	0				2.14 [1.55, 2.96]	4.36244e-06	fullFU	1	nominally replicated	2.55 [1.23, 5.30]	0.0122112	1.32 [0.91, 1.92]	0.146332	0
PRG2	OID45236	P13727	1.16 [0.89, 1.50]	0.278034	fullFU	0				1.18 [0.67, 2.08]	0.563933	fullFU	0				2.06 [1.44, 2.94]	6.79317e-05	fullFU	1	not replicated	1.18 [0.38, 3.71]	0.774861	1.68 [1.16, 2.45]	0.00528514	0
PTPRN2	OID44152	Q92932	1.21 [0.81, 1.80]	0.353867	fullFU	0				2.05 [1.04, 4.05]	0.0383074	fullFU	0				3.75 [2.10, 6.67]	7.15021e-06	fullFU	1	nominally replicated	4.99 [1.91, 13.04]	0.00103667	2.25 [1.44, 3.56]	0.000345531	0
RAET1L_ULBP2	OID44377	Q5VY80_Q9BZM5	1.07 [0.71, 1.61]	0.7526	fullFU	0				2.09 [1.00, 4.38]	0.0503006	fullFU	0				3.82 [2.41, 6.05]	1.19073e-08	fullFU	1	nominally replicated	2.52 [1.21, 5.22]	0.013037	2.32 [1.40, 3.92]	0.0010789	0
RAMP2	OID42985	O60895	1.22 [0.70, 2.12]	0.477763	fullFU	0				2.44 [1.16, 5.15]	0.0191709	fullFU	0				3.60 [2.06, 6.28]	6.62443e-06	fullFU	1	nominally replicated	4.35 [1.87, 10.09]	0.000627052	2.14 [1.14, 4.11]	0.0173035	0
SEL1L	OID44222	Q9UBV2	1.83 [1.14, 2.93]	0.0125804	fullFU	0				1.81 [0.89, 3.70]	0.100447	fullFU	0				5.16 [2.93, 9.07]	1.3093e-08	fullFU	1	nominally replicated	10.87 [2.17, 54.52]	0.0037335	2.21 [1.28, 3.84]	0.00442561	0
SFRP1	OID44238	Q8N474	1.16 [0.92, 1.47]	0.216749	fullFU	0				1.23 [0.78, 1.93]	0.371451	fullFU	0				1.89 [1.44, 2.48]	3.62605e-06	fullFU	1	not replicated	1.43 [0.75, 2.71]	0.274195	1.00 [0.72, 1.37]	0.991017	0
SHISA5	OID45257	Q8N114	1.33 [0.72, 2.46]	0.364421	fullFU	0				3.31 [1.37, 7.99]	0.00793546	fullFU	0				6.10 [2.65, 14.02]	2.04657e-05	10yearsFU	1	nominally replicated	4.70 [1.68, 13.13]	0.00317057	2.53 [1.42, 4.58]	0.00153412	0
SPINK4	OID44276	O60575	1.20 [0.95, 1.51]	0.124549	fullFU	0				1.53 [1.04, 2.27]	0.0312237	fullFU	0				1.60 [1.28, 2.00]	3.80986e-05	fullFU	1	nominally replicated	2.32 [1.03, 5.22]	0.0422498	1.43 [1.08, 1.89]	0.0122379	0
STC1	OID44962	P52823	1.18 [1.01, 1.37]	0.0346179	fullFU	0				0.80 [0.61, 1.04]	0.100031	fullFU	0				1.97 [1.44, 2.71]	2.70124e-05	fullFU	1	not replicated	1.46 [0.48, 4.40]	0.505807	1.15 [0.92, 1.43]	0.227269	0
TNFRSF14	OID44989	Q92956	1.27 [0.90, 1.80]	0.170202	fullFU	0				1.39 [0.77, 2.53]	0.275725	fullFU	0				6.00 [3.26, 11.03]	8.13481e-09	fullFU	1	replicated	4.56 [2.45, 8.48]	1.72613e-06	2.25 [1.40, 3.65]	0.000764655	0
TNFRSF1A	OID45283	P19438	1.17 [0.74, 1.86]	0.500514	fullFU	0				2.44 [1.19, 5.03]	0.0152154	fullFU	0				5.65 [2.46, 12.98]	4.53099e-05	10yearsFU	1	nominally replicated	3.78 [1.75, 8.18]	0.000730859	2.50 [1.46, 4.35]	0.000811157	0
TRIAP1	OID44358	O43715	0.97 [0.51, 1.83]	0.913619	fullFU	0				2.99 [0.94, 9.49]	0.0627783	fullFU	0				4.10 [2.69, 6.27]	6.48107e-11	fullFU	1	not replicated	1.74 [0.68, 4.46]	0.246018	2.73 [1.30, 5.81]	0.00767938	0
TXNDC5	OID45003	Q8NBS9	1.08 [0.71, 1.65]	0.713107	fullFU	0				2.41 [0.94, 6.18]	0.0663955	fullFU	0				5.02 [2.81, 8.99]	5.33994e-08	10yearsFU	1	nominally replicated	2.31 [1.19, 4.48]	0.0136947	2.03 [1.24, 3.36]	0.00508084	0
UBL4A	OID44373	P11441	1.23 [0.76, 1.99]	0.405588	fullFU	0				1.84 [0.69, 4.91]	0.224767	fullFU	0				3.16 [1.81, 5.49]	4.75018e-05	fullFU	1	nominally replicated	2.06 [1.10, 3.86]	0.0242302	1.73 [1.03, 2.96]	0.0392693	0
VCAN	OID45012	P13611	1.33 [0.87, 2.02]	0.191704	fullFU	0				1.47 [0.66, 3.30]	0.346761	fullFU	0				3.68 [1.99, 6.82]	3.34512e-05	fullFU	1	nominally replicated	3.17 [1.59, 6.32]	0.00102661	2.88 [1.60, 5.28]	0.000369794	0
CCDC63	OID40952	Q8NA47	1.17 [0.74, 1.84]	0.509375	fullFU	0				0.89 [0.44, 1.81]	0.755264	fullFU	0				0.69 [0.42, 1.13]	0.141046	fullFU	0				0.27 [0.14, 0.49]	1.37507e-05	1	not replicated	1.52 [0.48, 4.23]	0.447966
CD300C	OID44511	Q08708	1.36 [0.93, 2.00]	0.111955	fullFU	0				1.27 [0.65, 2.49]	0.483782	fullFU	0				2.57 [1.60, 4.14]	9.75184e-05	fullFU	0				2.58 [1.61, 4.19]	6.03617e-05	1	replicated	3.88 [1.89, 8.68]	0.000130595
CD46	OID45329	P15529	1.73 [1.00, 2.99]	0.0491878	fullFU	0				4.02 [1.28, 12.56]	0.0168916	fullFU	0				2.00 [0.89, 4.47]	0.0925973	fullFU	0				3.73 [2.06, 7.33]	1.32346e-05	1	replicated	7.17 [2.76, 22.25]	1.30133e-05
CD55	OID45330	P08174	1.50 [0.81, 2.76]	0.195805	fullFU	0				6.28 [2.08, 18.97]	0.00111741	fullFU	0				2.50 [1.10, 5.70]	0.0290417	fullFU	0				3.17 [1.79, 6.37]	7.75747e-05	1	replicated	7.85 [2.87, 26.20]	1.42041e-05
CSF1	OID44574	P09603	1.44 [0.87, 2.39]	0.160282	fullFU	0				2.98 [1.19, 7.45]	0.0193687	fullFU	0				3.12 [1.54, 6.33]	0.00158545	fullFU	0				4.09 [2.11, 8.04]	2.49748e-05	1	replicated	4.54 [2.06, 11.25]	8.18091e-05
EFEMP1	OID45352	Q12805	1.23 [0.81, 1.88]	0.327662	fullFU	0				3.74 [1.49, 9.40]	0.00494658	fullFU	0				2.76 [1.65, 4.60]	0.000105795	fullFU	0				3.35 [1.85, 6.21]	5.41242e-05	1	replicated	5.21 [2.41, 13.06]	5.28985e-06
MMP13	OID42763	P45452	1.08 [0.86, 1.36]	0.488086	fullFU	0				1.87 [1.36, 2.55]	9.58378e-05	fullFU	0				1.41 [1.09, 1.84]	0.00939865	fullFU	0				1.91 [1.45, 2.54]	3.021e-06	1	replicated	2.44 [1.50, 4.25]	0.000196684
TFF1	OID45274	P04155	1.41 [1.17, 1.70]	0.000326858	fullFU	0				1.54 [1.08, 2.21]	0.017888	fullFU	0				1.46 [1.20, 1.78]	0.00016612	fullFU	0				1.74 [1.36, 2.24]	9.34922e-06	1	replicated	1.97 [1.39, 2.91]	8.15079e-05
TNFRSF19	OID44341	Q9NS68	1.23 [0.82, 1.83]	0.315813	fullFU	0				2.08 [1.12, 3.84]	0.0200315	fullFU	0				3.58 [1.87, 6.85]	0.000114725	10yearsFU	0				2.71 [1.69, 4.42]	2.55566e-05	1	replicated	4.37 [2.39, 9.16]	6.78349e-08
TNFRSF1B	OID45284	P20333	1.24 [0.77, 1.99]	0.375916	fullFU	0				2.88 [1.31, 6.36]	0.00873276	fullFU	0				7.84 [2.72, 22.64]	0.000140544	5yearsFU	0				3.49 [1.98, 6.25]	1.06333e-05	1	replicated	3.06 [1.70, 6.12]	7.43749e-05
UMOD	OID45293	P07911	0.94 [0.72, 1.22]	0.637744	fullFU	0				0.95 [0.56, 1.61]	0.837309	fullFU	0				0.81 [0.59, 1.12]	0.200527	fullFU	0				0.50 [0.35, 0.69]	2.89441e-05	1	replicated	0.43 [0.25, 0.71]	0.000795795

### Sheet: Table 6
			Albuminuria onset							Albuminuria progression							Progression to Kidney Failure							Rapid kidney function decline
Assay	OlinkID	UniProt	sHR_onset	p_onset	followUp_years_onset	top_hit_onset	replication_onset	replication_onset_OR	replication_onset_p	sHR_albProg	p_albProg	followUp_years_albProg	top_hit_albProg	replication_albProg	replication_albProg_OR	replication_albProg_p	sHR_kfProg	p_kfProg	followUp_years_kfProg	top_hit_kidneyFailure	replication_kidneyFailure	replication_kidneyFailure_sHR	replication_kidneyFailure_p	OR_rapidDecline	p_rapidDecline	top_hit_rapidDecline	replication_rapidDecline	replication_rapidDecline_OR	replication_rapidDecline_p
KIM-1	OID43791	Q96D42	1.62 [1.33, 1.97]	1.60413e-06	fullFU	1	replicated	1.58 [1.15, 2.26]	0.00333654	2.21 [1.68, 2.89]	1.1303e-08	fullFU	1	nominally replicated	1.46 [1.13, 1.94]	0.00345704	1.94 [1.56, 2.40]	1.679e-09	fullFU	1	replicated	1.86 [1.43, 2.43]	4.88796e-06	1.75 [1.43, 2.17]	4.73523e-08	1	replicated	1.59 [1.20, 2.19]	0.00114941
GFRA1	OID43746	P56159	2.72 [1.73, 4.27]	1.48612e-05	fullFU	1	replicated	2.01 [1.21, 3.47]	0.00650343	2.46 [1.19, 5.10]	0.0151732	fullFU	0				3.28 [1.75, 6.17]	0.000223032	fullFU	0				3.40 [2.01, 5.87]	3.1973e-06	1	replicated	4.71 [2.33, 11.32]	1.25653e-06
CD14	OID45327	P08571	1.79 [1.37, 2.35]	2.43172e-05	fullFU	1	replicated	2.30 [1.33, 4.23]	0.00226709	2.17 [1.35, 3.48]	0.00142367	fullFU	0				1.06 [0.71, 1.60]	0.765118	fullFU	0				1.69 [1.15, 2.51]	0.00777362	0
GDF15	OID45131	Q99988	2.32 [1.57, 3.44]	2.58524e-05	fullFU	1	replicated	3.57 [1.95, 7.16]	6.62326e-06	1.89 [1.05, 3.42]	0.0349447	fullFU	0				2.50 [1.50, 4.19]	0.00048511	10yearsFU	0				2.12 [1.33, 3.40]	0.00153773	0
REN	OID44893	P00797	1.47 [1.23, 1.75]	2.79511e-05	fullFU	1	not replicated	1.20 [0.94, 1.56]	0.14885	1.54 [1.09, 2.17]	0.0131728	fullFU	0				0.78 [0.65, 0.93]	0.00643235	fullFU	0				1.33 [1.07, 1.65]	0.0105981	0
ASGR1	OID43389	P07306	1.48 [0.91, 2.41]	0.111382	fullFU	0				9.27 [4.22, 20.34]	2.81238e-08	fullFU	1	replicated	2.39 [1.41, 4.34]	0.000692127	4.57 [2.32, 9.00]	1.10539e-05	fullFU	1	nominally replicated	2.61 [1.28, 5.32]	0.00816544	2.68 [1.49, 4.84]	0.00094931	0
CD302	OID43490	Q8IX05	1.58 [1.01, 2.46]	0.042823	fullFU	0				6.58 [3.17, 13.66]	4.31675e-07	fullFU	1	replicated	2.33 [1.42, 4.04]	0.000621331	3.37 [1.98, 5.72]	6.86534e-06	fullFU	1	nominally replicated	3.42 [1.46, 8.05]	0.00478128	2.36 [1.48, 3.85]	0.000333977	0
WFDC2	OID45018	Q14508	1.30 [0.88, 1.92]	0.189972	fullFU	0				4.32 [2.20, 8.51]	2.26566e-05	fullFU	1	replicated	3.16 [1.88, 5.67]	3.82888e-06	6.88 [4.19, 11.31]	2.80003e-14	fullFU	1	replicated	5.73 [2.24, 14.65]	0.000267175	2.46 [1.55, 3.96]	0.00011358	0
EPHB6	OID43683	O15197	1.44 [0.89, 2.33]	0.136153	fullFU	0				4.46 [2.15, 9.23]	5.70599e-05	fullFU	1	replicated	4.39 [2.35, 9.23]	3.79719e-07	2.96 [1.39, 6.28]	0.0047905	fullFU	0				3.84 [2.08, 7.27]	1.3144e-05	1	replicated	4.86 [2.44, 11.17]	8.10437e-07
LZTS1	OID43949	Q9Y250	1.28 [0.89, 1.84]	0.185858	fullFU	0				4.31 [2.39, 7.77]	1.18483e-06	fullFU	1	replicated	2.99 [1.81, 5.43]	3.86843e-06	2.74 [1.61, 4.68]	0.000220185	5yearsFU	0				2.50 [1.68, 3.78]	5.58987e-06	1	replicated	3.27 [1.92, 6.23]	3.33108e-06
CDO1	OID40983	Q16878	1.11 [1.00, 1.24]	0.0484965	fullFU	0				0.72 [0.61, 0.84]	3.85544e-05	fullFU	1	replicated	0.54 [0.37, 0.75]	8.87574e-05	0.98 [0.89, 1.08]	0.697173	fullFU	0				0.89 [0.78, 1.03]	0.121713	0
CENPS	OID40103	Q8N2Z9	1.11 [1.00, 1.23]	0.0402374	fullFU	0				0.72 [0.61, 0.84]	4.24331e-05	fullFU	1	not replicated	0.94 [0.75, 1.15]	0.530684	0.93 [0.80, 1.08]	0.343661	fullFU	0				0.89 [0.77, 1.03]	0.128276	0
CXADR	OID43584	P78310	1.29 [1.03, 1.62]	0.0262821	fullFU	0				2.78 [1.89, 4.10]	2.50092e-07	fullFU	1	replicated	2.76 [1.70, 4.75]	1.60277e-05	1.83 [1.34, 2.51]	0.000161676	fullFU	0				1.38 [1.00, 1.92]	0.0530104	0
DKKL1	OID43610	Q9UK85	1.09 [0.89, 1.35]	0.408362	fullFU	0				2.66 [1.74, 4.07]	7.05762e-06	fullFU	1	nominally replicated	1.95 [1.12, 3.57]	0.0179648	1.00 [0.80, 1.25]	0.996158	fullFU	0				1.01 [0.78, 1.33]	0.92337	0
F7	OID45356	P08709	1.57 [0.98, 2.53]	0.0620542	fullFU	0				3.23 [2.04, 5.13]	6.36049e-07	fullFU	1	not replicated	1.46 [0.74, 2.99]	0.280228	1.59 [0.89, 2.84]	0.119797	fullFU	0				1.83 [1.08, 3.13]	0.025149	0
KIF13B	OID40341	Q9NQT8	0.96 [0.89, 1.03]	0.239075	fullFU	0				0.81 [0.73, 0.89]	5.20446e-05	fullFU	1	not replicated	0.78 [0.55, 1.09]	0.150059	0.96 [0.87, 1.05]	0.333588	fullFU	0				0.88 [0.80, 0.97]	0.0109897	0
MMP7	OID44786	P09237	1.61 [1.08, 2.40]	0.0195287	fullFU	0				2.46 [1.61, 3.76]	2.98253e-05	fullFU	1	replicated	2.22 [1.41, 3.67]	0.000353502	1.99 [1.36, 2.93]	0.000444995	fullFU	0				1.99 [1.37, 2.91]	0.0003103	0
NDST1	OID44017	P52848	1.22 [1.03, 1.44]	0.0180522	fullFU	0				1.90 [1.40, 2.58]	3.45574e-05	fullFU	1	not replicated	1.12 [0.79, 1.61]	0.526498	1.13 [0.82, 1.55]	0.453683	fullFU	0				1.16 [0.91, 1.46]	0.226467	0
PCSK9	OID45211	Q8NBP7	1.29 [0.97, 1.73]	0.0815229	fullFU	0				3.40 [2.16, 5.36]	1.23397e-07	fullFU	1	not replicated	1.42 [0.71, 2.93]	0.321352	1.76 [1.13, 2.73]	0.012113	fullFU	0				1.41 [0.95, 2.11]	0.0910068	0
PROC	OID45401	P04070	1.17 [0.72, 1.90]	0.526056	fullFU	0				3.66 [1.93, 6.94]	6.90521e-05	fullFU	1	not replicated	1.25 [0.64, 2.49]	0.506879	0.88 [0.43, 1.79]	0.716177	fullFU	0				1.64 [0.91, 2.96]	0.102234	0
PRSS2	OID45402	P07478	1.09 [0.82, 1.46]	0.540543	fullFU	0				2.08 [1.47, 2.95]	3.91906e-05	fullFU	1	replicated	2.13 [1.38, 3.43]	0.000411102	1.20 [0.93, 1.55]	0.153738	fullFU	0				1.52 [1.14, 2.06]	0.00463533	0
PRSS8	OID44874	Q16651	1.43 [1.04, 1.97]	0.0265806	fullFU	0				3.48 [1.89, 6.39]	5.82733e-05	fullFU	1	nominally replicated	1.79 [1.10, 3.00]	0.0176208	1.93 [1.23, 3.04]	0.00451466	fullFU	0				1.77 [1.15, 2.72]	0.00951655	0
PTK7	OID44146	Q13308	1.30 [0.79, 2.14]	0.296022	fullFU	0				5.54 [2.74, 11.19]	1.84166e-06	fullFU	1	replicated	4.84 [2.29, 11.64]	7.15463e-06	2.72 [1.56, 4.73]	0.000407618	fullFU	0				1.70 [1.04, 2.76]	0.0354066	0
RBP4	OID45487	P02753	1.16 [0.92, 1.45]	0.202944	fullFU	0				2.06 [1.52, 2.80]	3.82764e-06	fullFU	1	replicated	2.05 [1.34, 3.29]	0.000685467	1.19 [0.90, 1.57]	0.215513	fullFU	0				1.35 [1.01, 1.82]	0.0406732	0
SPATA1	OID41846	Q5VX52	0.96 [0.86, 1.07]	0.464723	fullFU	0				0.54 [0.42, 0.70]	2.70849e-06	fullFU	1	not replicated	0.92 [0.73, 1.16]	0.489009	0.95 [0.84, 1.08]	0.434722	fullFU	0				0.88 [0.77, 1.01]	0.066848	0
CD27	OID44507	P26842	1.74 [1.24, 2.45]	0.00124566	fullFU	0				2.46 [1.42, 4.26]	0.0013593	fullFU	0				4.02 [2.48, 6.50]	1.44202e-08	fullFU	1	nominally replicated	2.94 [1.50, 5.79]	0.00176833	2.52 [1.69, 3.83]	4.45952e-06	1	nominally replicated	1.98 [1.24, 3.31]	0.00352606
CD300A	OID44510	Q9UGN4	1.85 [1.18, 2.88]	0.00703359	fullFU	0				1.93 [0.78, 4.76]	0.154656	fullFU	0				4.26 [2.15, 8.46]	3.43147e-05	fullFU	1	nominally replicated	2.95 [1.40, 6.20]	0.00432961	3.80 [2.12, 6.98]	4.76269e-06	1	replicated	3.62 [1.76, 8.29]	0.000282219
DLL1	OID44605	O00548	1.72 [1.09, 2.72]	0.0206502	fullFU	0				3.74 [1.68, 8.34]	0.00125553	fullFU	0				5.07 [2.47, 10.40]	9.27832e-06	fullFU	1	nominally replicated	5.40 [1.50, 19.39]	0.00969917	3.46 [1.91, 6.39]	3.45445e-05	1	replicated	4.02 [1.85, 10.02]	0.000219787
EPHA2	OID43682	P29317	1.42 [0.84, 2.38]	0.188754	fullFU	0				2.37 [1.05, 5.39]	0.0386275	fullFU	0				6.35 [3.84, 10.50]	6.06138e-13	fullFU	1	replicated	10.69 [3.11, 36.77]	0.000171599	3.65 [2.05, 6.65]	8.85975e-06	1	replicated	6.78 [2.99, 18.15]	4.54753e-07
FSTL3	OID44663	O95633	1.72 [1.16, 2.55]	0.00733545	fullFU	0				3.73 [1.75, 7.94]	0.000632165	fullFU	0				4.46 [2.35, 8.45]	4.60695e-06	fullFU	1	replicated	6.52 [2.65, 16.03]	4.35211e-05	3.21 [1.87, 5.64]	2.11462e-05	1	replicated	7.58 [3.39, 20.08]	2.11548e-08
KLRB1	OID43900	Q12918	1.25 [0.85, 1.84]	0.254649	fullFU	0				2.46 [1.31, 4.62]	0.00506702	fullFU	0				2.60 [1.67, 4.05]	2.19724e-05	fullFU	1	nominally replicated	2.43 [1.14, 5.21]	0.0217992	2.65 [1.67, 4.26]	3.28408e-05	1	replicated	2.59 [1.50, 4.82]	0.00042286
LAIR1	OID44739	Q6GTX8	1.33 [0.87, 2.03]	0.184941	fullFU	0				1.55 [0.80, 3.03]	0.1956	fullFU	0				4.35 [2.73, 6.93]	5.67931e-10	10yearsFU	1	replicated	3.26 [1.74, 6.11]	0.000229449	2.99 [1.82, 5.02]	1.14553e-05	1	replicated	3.12 [1.79, 5.94]	2.19375e-05
LAYN	OID43917	Q6UX15	1.12 [0.73, 1.74]	0.602026	fullFU	0				1.90 [1.17, 3.09]	0.00986528	fullFU	0				4.10 [2.35, 7.15]	7.11882e-07	10yearsFU	1	nominally replicated	8.43 [1.71, 41.66]	0.00891864	2.70 [1.72, 4.30]	1.20224e-05	1	replicated	6.41 [3.11, 15.94]	2.59258e-09
LTBR	OID44760	P36941	1.83 [1.15, 2.92]	0.0107484	fullFU	0				2.74 [1.28, 5.86]	0.00918451	fullFU	0				6.23 [3.37, 11.52]	5.50993e-09	fullFU	1	replicated	3.57 [1.78, 7.16]	0.000351041	3.22 [1.86, 5.70]	2.63983e-05	1	replicated	4.26 [2.22, 9.19]	1.78847e-06
NCR1	OID44014	O76036	1.18 [0.76, 1.81]	0.462195	fullFU	0				1.98 [0.93, 4.18]	0.0750592	fullFU	0				5.28 [3.16, 8.82]	2.13555e-10	fullFU	1	not replicated	2.31 [0.46, 11.59]	0.307809	4.33 [2.51, 7.64]	5.06547e-08	1	replicated	3.57 [1.75, 8.01]	0.000283752
NECAB2	OID42819	Q7Z6G3	1.37 [0.91, 2.05]	0.128221	fullFU	0				2.44 [1.34, 4.46]	0.00367707	fullFU	0				2.17 [1.59, 2.96]	1.03546e-06	fullFU	1	replicated	8.20 [3.23, 20.83]	9.79667e-06	2.34 [1.55, 3.54]	3.63425e-05	1	replicated	4.00 [2.10, 8.53]	7.5289e-06
NECTIN2	OID44805	Q92692	1.75 [1.12, 2.74]	0.0136867	fullFU	0				3.71 [1.80, 7.67]	0.000388374	fullFU	0				7.13 [3.85, 13.17]	3.7454e-10	fullFU	1	replicated	4.43 [2.04, 9.64]	0.000171208	4.67 [2.61, 8.57]	1.05794e-07	1	replicated	4.85 [2.37, 11.28]	2.96311e-06
NECTIN4	OID44806	Q96NY8	1.42 [0.90, 2.25]	0.12983	fullFU	0				2.99 [1.47, 6.10]	0.00254136	fullFU	0				4.49 [2.45, 8.22]	1.13437e-06	fullFU	1	replicated	20.50 [4.43, 94.87]	0.000111765	3.70 [2.09, 6.70]	4.80014e-06	1	replicated	3.61 [1.85, 8.14]	7.06443e-05
PIK3IP1	OID45222	Q96FE7	1.44 [0.87, 2.38]	0.155298	fullFU	0				3.62 [1.60, 8.20]	0.00198227	fullFU	0				6.93 [3.69, 13.00]	1.62475e-09	fullFU	1	replicated	5.47 [2.30, 13.03]	0.000122325	4.03 [2.24, 7.46]	2.30887e-06	1	replicated	4.99 [2.54, 11.20]	3.05377e-07
RBFOX3	OID42995	A6NFN3	1.18 [0.82, 1.69]	0.367869	fullFU	0				1.85 [1.04, 3.28]	0.0351188	fullFU	0				2.24 [1.59, 3.15]	3.86831e-06	fullFU	1	replicated	27.45 [6.83, 110.29]	3.04645e-06	2.51 [1.70, 3.77]	3.53272e-06	1	replicated	2.99 [1.73, 5.73]	4.09412e-05
TGFBR2	OID44975	P37173	1.92 [1.15, 3.22]	0.0128234	fullFU	0				5.27 [2.03, 13.71]	0.000656756	fullFU	0				6.91 [3.49, 13.69]	2.98512e-08	fullFU	1	nominally replicated	4.63 [1.89, 11.37]	0.000824061	4.50 [2.40, 8.67]	2.09396e-06	1	replicated	5.98 [2.77, 14.99]	4.82199e-07
THBD	OID44977	P07204	1.75 [1.09, 2.82]	0.0212	fullFU	0				4.82 [1.91, 12.16]	0.000852511	fullFU	0				3.43 [2.03, 5.79]	3.83215e-06	fullFU	1	replicated	7.69 [4.29, 13.79]	7.49092e-12	3.25 [1.83, 5.89]	4.585e-05	1	replicated	4.18 [2.11, 9.28]	1.37623e-05
TNFRSF8	OID44991	P28908	1.05 [0.77, 1.42]	0.771488	fullFU	0				1.51 [0.93, 2.44]	0.0923666	fullFU	0				2.33 [1.71, 3.16]	6.67266e-08	fullFU	1	replicated	1.97 [1.35, 2.88]	0.000429804	2.43 [1.64, 3.63]	8.02839e-06	1	not replicated	1.57 [0.96, 2.68]	0.0717285
TNFRSF9	OID44344	Q07011	1.08 [0.76, 1.53]	0.669422	fullFU	0				1.43 [0.81, 2.52]	0.222665	fullFU	0				5.03 [2.49, 10.18]	6.79186e-06	5yearsFU	1	nominally replicated	1.86 [1.05, 3.31]	0.0343524	2.22 [1.51, 3.32]	4.59546e-05	1	nominally replicated	1.96 [1.25, 3.32]	0.00292154
ADAMTSL2	OID45024	Q86TH1	1.18 [0.71, 1.96]	0.52343	fullFU	0				2.60 [1.00, 6.71]	0.0488744	fullFU	0				4.20 [2.32, 7.59]	2.0003e-06	fullFU	1	not replicated	1.40 [0.49, 3.99]	0.529115	2.45 [1.28, 4.68]	0.00661949	0
AIF1L	OID43348	Q9BQI0	1.11 [0.84, 1.47]	0.465307	fullFU	0				1.72 [0.92, 3.21]	0.0874966	fullFU	0				2.13 [1.52, 2.98]	1.19789e-05	fullFU	1	nominally replicated	5.26 [1.35, 20.52]	0.0167857	1.07 [0.73, 1.54]	0.714204	0
ANGPTL3	OID45306	Q9Y5C1	1.31 [0.89, 1.92]	0.169036	fullFU	0				1.20 [0.65, 2.23]	0.555261	fullFU	0				3.16 [1.97, 5.07]	1.82119e-06	fullFU	1	not replicated	1.45 [0.61, 3.42]	0.399948	1.85 [1.12, 3.09]	0.0169077	0
ANKRA2	OID42117	Q9H9E1	1.03 [0.87, 1.22]	0.70209	fullFU	0				1.19 [0.78, 1.80]	0.418304	fullFU	0				0.66 [0.55, 0.78]	2.03887e-06	fullFU	1	not replicated	0.93 [0.41, 2.12]	0.863707	0.93 [0.78, 1.10]	0.393269	0
ASB15	OID40828	Q8WXK1	1.06 [0.97, 1.16]	0.18425	fullFU	0				0.85 [0.70, 1.04]	0.110403	fullFU	0				0.84 [0.77, 0.91]	3.7464e-05	fullFU	1	not replicated	0.82 [0.67, 1.01]	0.0616411	0.89 [0.79, 1.00]	0.0460351	0
ATRAID	OID43397	Q6UW56	1.25 [0.75, 2.08]	0.388799	fullFU	0				3.79 [1.70, 8.45]	0.00110759	fullFU	0				6.05 [3.56, 10.29]	3.00891e-11	fullFU	1	replicated	7.54 [2.66, 21.36]	0.000144026	3.04 [1.73, 5.45]	0.000101263	0
B2M	OID45441	P61769	1.21 [0.77, 1.90]	0.41299	fullFU	0				3.38 [1.80, 6.34]	0.000152816	fullFU	0				2.85 [1.71, 4.74]	5.69602e-05	fullFU	1	replicated	6.68 [3.41, 13.09]	3.0858e-08	2.28 [1.34, 3.93]	0.00244103	0
BTN3A2	OID43429	P78410	0.95 [0.64, 1.42]	0.807022	fullFU	0				1.75 [0.84, 3.62]	0.134475	fullFU	0				2.76 [1.87, 4.09]	3.40178e-07	fullFU	1	nominally replicated	3.85 [1.44, 10.32]	0.00740484	1.31 [0.87, 2.01]	0.190871	0
CBLB	OID42228	Q13191	1.11 [0.94, 1.33]	0.221315	fullFU	0				1.07 [0.81, 1.42]	0.630147	fullFU	0				0.62 [0.51, 0.76]	4.15287e-06	fullFU	1	not replicated	1.01 [0.39, 2.58]	0.986008	0.92 [0.73, 1.15]	0.455688	0
CCN3	OID45054	P48745	1.01 [0.67, 1.52]	0.966805	fullFU	0				1.68 [0.84, 3.37]	0.145095	fullFU	0				2.87 [1.79, 4.62]	1.32881e-05	fullFU	1	nominally replicated	2.08 [1.02, 4.24]	0.0438512	2.06 [1.29, 3.31]	0.00225185	0
CCN4	OID43477	O95388	1.35 [1.01, 1.81]	0.0398915	fullFU	0				1.21 [0.69, 2.12]	0.502231	fullFU	0				4.30 [2.57, 7.19]	2.87606e-08	fullFU	1	nominally replicated	5.13 [1.69, 15.57]	0.0038896	1.57 [1.04, 2.37]	0.0313048	0
CD160	OID43480	O95971	0.97 [0.74, 1.28]	0.848021	fullFU	0				1.69 [1.09, 2.62]	0.0186669	fullFU	0				2.41 [1.62, 3.58]	1.53419e-05	10yearsFU	1	not replicated	2.57 [0.97, 6.83]	0.0582269	1.91 [1.34, 2.74]	0.000365954	0
CD300E	OID43488	Q496F6	1.16 [0.83, 1.63]	0.379509	fullFU	0				1.03 [0.56, 1.91]	0.922352	fullFU	0				3.64 [2.52, 5.26]	6.30813e-12	fullFU	1	nominally replicated	1.89 [1.11, 3.24]	0.0193985	1.88 [1.24, 2.89]	0.00286928	0
CD300LG	OID45060	Q6UXG3	1.37 [0.94, 1.98]	0.100336	fullFU	0				2.65 [1.27, 5.52]	0.00938595	fullFU	0				2.41 [1.58, 3.70]	5.06326e-05	fullFU	1	nominally replicated	5.44 [1.60, 18.49]	0.00665968	2.26 [1.43, 3.61]	0.000409221	0
CD40	OID44514	P25942	1.22 [0.86, 1.72]	0.26696	fullFU	0				1.64 [0.88, 3.06]	0.120349	fullFU	0				3.12 [2.05, 4.75]	1.23236e-07	fullFU	1	nominally replicated	1.75 [1.04, 2.97]	0.0366331	1.71 [1.12, 2.60]	0.0128406	0
CD5	OID43494	P06127	1.82 [1.07, 3.10]	0.0274938	fullFU	0				2.32 [1.19, 4.54]	0.0138228	fullFU	0				2.77 [1.69, 4.53]	5.4011e-05	fullFU	1	nominally replicated	4.24 [1.37, 13.12]	0.0122049	2.26 [1.31, 3.93]	0.00350204	0
CD59	OID45061	P13987	1.53 [0.82, 2.84]	0.177353	fullFU	0				3.56 [1.42, 8.90]	0.00670039	fullFU	0				9.22 [3.49, 24.34]	7.40968e-06	10yearsFU	1	nominally replicated	7.94 [2.29, 27.50]	0.0010863	3.19 [1.59, 6.51]	0.00106847	0
CD7	OID43497	P09564	1.12 [0.86, 1.44]	0.404406	fullFU	0				1.43 [0.81, 2.52]	0.212298	fullFU	0				2.80 [2.00, 3.93]	2.1628e-09	fullFU	1	nominally replicated	5.52 [1.52, 20.12]	0.00954151	1.60 [1.12, 2.30]	0.00998257	0
CD74	OID44519	P04233	1.35 [0.87, 2.10]	0.181873	fullFU	0				3.70 [1.40, 9.81]	0.00850853	fullFU	0				3.04 [1.84, 5.02]	1.38428e-05	fullFU	1	replicated	11.15 [4.10, 30.29]	2.27112e-06	2.89 [1.55, 5.50]	0.000763483	0
CDH3	OID44527	P22223	1.16 [0.76, 1.76]	0.489893	fullFU	0				2.81 [1.39, 5.71]	0.00412793	fullFU	0				3.97 [2.01, 7.83]	7.19282e-05	fullFU	1	replicated	5.42 [2.13, 13.81]	0.00039718	2.73 [1.61, 4.72]	0.000155019	0
CER1	OID40106	O95813	0.85 [0.68, 1.07]	0.158341	fullFU	0				1.29 [0.94, 1.77]	0.120996	fullFU	0				1.43 [1.23, 1.66]	3.45328e-06	fullFU	1	not replicated	1.22 [0.79, 1.89]	0.359932	1.08 [0.85, 1.37]	0.502549	0
CHCHD10	OID43524	Q8WYQ3	1.04 [0.69, 1.58]	0.835347	fullFU	0				1.81 [0.98, 3.32]	0.0569177	fullFU	0				3.07 [2.13, 4.41]	1.42725e-09	fullFU	1	replicated	9.05 [3.22, 25.41]	2.89572e-05	1.89 [1.22, 2.92]	0.00406241	0
CHCHD6	OID43525	Q9BRQ6	1.19 [0.74, 1.92]	0.475777	fullFU	0				2.10 [1.04, 4.22]	0.0382246	fullFU	0				3.93 [2.05, 7.52]	3.7189e-05	10yearsFU	1	replicated	108.11 [13.09, 892.68]	1.37406e-05	1.38 [0.81, 2.34]	0.234277	0
CLEC4D	OID43536	Q8WXI8	1.18 [0.94, 1.48]	0.143453	fullFU	0				0.82 [0.57, 1.19]	0.302094	fullFU	0				1.94 [1.44, 2.62]	1.25671e-05	fullFU	1	not replicated	1.66 [0.87, 3.17]	0.121427	1.52 [1.16, 2.02]	0.00266215	0
CLEC5A	OID44546	Q9NY25	1.28 [0.85, 1.94]	0.238701	fullFU	0				1.77 [0.74, 4.25]	0.198275	fullFU	0				3.25 [2.20, 4.81]	3.34016e-09	fullFU	1	nominally replicated	1.99 [1.05, 3.79]	0.0357222	2.05 [1.20, 3.55]	0.00812248	0
CRELD2	OID44568	Q6UXH1	1.49 [1.10, 2.02]	0.00981567	fullFU	0				2.69 [1.45, 4.98]	0.00167999	fullFU	0				2.81 [1.89, 4.17]	3.17695e-07	fullFU	1	nominally replicated	2.61 [1.41, 4.81]	0.00213949	2.22 [1.47, 3.41]	0.000117549	0
DDAH1	OID43598	O94760	1.04 [0.78, 1.40]	0.787088	fullFU	0				2.31 [1.33, 4.01]	0.00291282	fullFU	0				2.02 [1.43, 2.85]	6.6667e-05	fullFU	1	replicated	8.98 [2.65, 30.48]	0.000428229	1.53 [1.05, 2.22]	0.0271637	0
DMD	OID43613	P11532	0.83 [0.60, 1.14]	0.252294	fullFU	0				1.68 [0.92, 3.05]	0.0914745	fullFU	0				2.49 [1.72, 3.60]	1.2133e-06	fullFU	1	nominally replicated	2.17 [1.01, 4.67]	0.0476987	1.95 [1.37, 2.85]	0.000249105	0
DNM3	OID43626	Q9UQ16	0.97 [0.73, 1.28]	0.806276	fullFU	0				1.49 [0.90, 2.47]	0.122685	fullFU	0				1.71 [1.33, 2.19]	2.10241e-05	fullFU	1	nominally replicated	3.62 [1.43, 9.13]	0.00644522	1.46 [1.01, 2.07]	0.0425995	0
DTNB	OID43639	O60941	1.02 [0.73, 1.43]	0.892037	fullFU	0				0.84 [0.37, 1.90]	0.667304	fullFU	0				2.36 [1.61, 3.46]	1.19023e-05	fullFU	1	replicated	7.79 [4.61, 13.18]	1.83329e-14	1.66 [1.10, 2.48]	0.0161382	0
EFNA1	OID45114	P20827	1.69 [0.97, 2.94]	0.06252	fullFU	0				2.84 [1.19, 6.81]	0.019178	fullFU	0				7.04 [3.37, 14.69]	2.01839e-07	fullFU	1	nominally replicated	5.62 [1.56, 20.17]	0.00813619	2.42 [1.31, 4.52]	0.0045437	0
EFNA4	OID43658	P52798	1.46 [0.90, 2.36]	0.12627	fullFU	0				2.91 [1.39, 6.09]	0.00453585	fullFU	0				4.65 [2.31, 9.36]	1.6498e-05	10yearsFU	1	nominally replicated	2.60 [1.44, 4.68]	0.00147242	2.43 [1.43, 4.17]	0.000957822	0
EPB41L3	OID42415	Q9Y2J2	1.00 [0.71, 1.41]	0.982987	fullFU	0				2.25 [1.16, 4.37]	0.0160414	fullFU	0				2.89 [1.82, 4.58]	6.8751e-06	fullFU	1	nominally replicated	1.69 [1.00, 2.83]	0.0486425	1.60 [1.09, 2.38]	0.0175781	0
EVA1C	OID43692	P58658	1.33 [0.93, 1.89]	0.115412	fullFU	0				1.05 [0.58, 1.91]	0.875969	fullFU	0				2.33 [1.60, 3.40]	1.16916e-05	fullFU	1	nominally replicated	3.72 [1.42, 9.77]	0.00771921	1.38 [0.87, 2.19]	0.169408	0
FABP6	OID43695	P51161	0.93 [0.74, 1.17]	0.535231	fullFU	0				1.14 [0.81, 1.60]	0.453156	fullFU	0				1.61 [1.31, 1.97]	4.55208e-06	fullFU	1	nominally replicated	2.31 [1.40, 3.80]	0.00106881	1.22 [0.92, 1.60]	0.163663	0
GLRX2	OID43762	Q9NS18	0.81 [0.55, 1.20]	0.302754	fullFU	0				1.63 [0.86, 3.10]	0.13273	fullFU	0				2.87 [1.77, 4.66]	1.96252e-05	fullFU	1	not replicated	1.88 [0.83, 4.28]	0.13085	1.24 [0.78, 1.98]	0.354366	0
HIP1R	OID43802	O75146	0.98 [0.74, 1.31]	0.898008	fullFU	0				0.76 [0.48, 1.21]	0.244817	fullFU	0				2.71 [1.75, 4.19]	7.1055e-06	fullFU	1	nominally replicated	3.44 [1.58, 7.49]	0.00183028	1.39 [0.99, 1.94]	0.0573657	0
IFNAR2	OID45148	P48551	1.22 [0.73, 2.03]	0.454765	fullFU	0				4.02 [1.52, 10.65]	0.00518947	fullFU	0				4.30 [2.19, 8.46]	2.30796e-05	fullFU	1	replicated	5.15 [2.05, 12.98]	0.000504795	1.94 [1.10, 3.46]	0.0227295	0
IGF1R	OID43837	P08069	1.47 [0.80, 2.73]	0.216284	fullFU	0				1.75 [0.84, 3.66]	0.135694	fullFU	0				3.96 [2.04, 7.70]	4.93366e-05	fullFU	1	replicated	4.71 [2.29, 9.71]	2.63488e-05	2.07 [1.16, 3.85]	0.0132506	0
IGFBPL1	OID44710	Q8WX77	1.17 [0.80, 1.72]	0.417899	fullFU	0				1.98 [1.11, 3.52]	0.0203046	fullFU	0				3.21 [1.85, 5.54]	2.98717e-05	fullFU	1	replicated	3.90 [1.82, 8.38]	0.000478364	2.26 [1.36, 3.78]	0.00163202	0
IGSF8	OID44712	Q969P0	1.17 [0.72, 1.89]	0.536944	fullFU	0				2.80 [1.38, 5.70]	0.00443224	fullFU	0				3.49 [2.08, 5.86]	2.14802e-06	fullFU	1	nominally replicated	9.27 [2.08, 41.34]	0.00350319	2.54 [1.47, 4.45]	0.000694696	0
IL11RA	OID40306	Q14626	1.25 [1.00, 1.57]	0.0526356	fullFU	0				1.00 [0.59, 1.72]	0.98766	fullFU	0				0.53 [0.39, 0.73]	6.07587e-05	fullFU	1	not replicated	1.02 [0.67, 1.55]	0.91717	1.04 [0.75, 1.42]	0.81201	0
IL22	OID43849	Q9GZX6	1.19 [0.99, 1.42]	0.0609468	fullFU	0				1.69 [1.09, 2.60]	0.0178815	fullFU	0				1.59 [1.26, 1.99]	7.21546e-05	fullFU	1	not replicated	1.29 [0.88, 1.88]	0.190574	1.14 [0.89, 1.46]	0.300709	0
INHBB	OID44721	P09529	1.36 [1.04, 1.79]	0.0262153	fullFU	0				1.39 [0.92, 2.11]	0.121763	fullFU	0				2.02 [1.43, 2.85]	6.64443e-05	fullFU	1	replicated	3.32 [1.79, 6.14]	0.000137898	1.82 [1.29, 2.60]	0.000540014	0
INSL5	OID43866	Q9Y5Q6	1.03 [0.88, 1.21]	0.697686	fullFU	0				1.34 [1.05, 1.72]	0.0188708	fullFU	0				1.36 [1.18, 1.57]	2.11042e-05	fullFU	1	replicated	3.02 [1.74, 5.21]	7.83048e-05	1.08 [0.90, 1.28]	0.407016	0
JAM2	OID44725	P57087	1.44 [0.89, 2.34]	0.135292	fullFU	0				5.10 [1.84, 14.17]	0.00176962	fullFU	0				4.47 [2.29, 8.72]	1.1351e-05	fullFU	1	replicated	4.12 [1.86, 9.12]	0.000495545	2.78 [1.55, 5.06]	0.000494158	0
JAM3	OID44726	Q9BX67	1.15 [0.82, 1.61]	0.426727	fullFU	0				1.49 [0.80, 2.78]	0.209733	fullFU	0				5.27 [2.84, 9.77]	1.29012e-07	fullFU	1	nominally replicated	2.11 [1.06, 4.21]	0.0346935	1.94 [1.25, 3.01]	0.00339679	0
KRT19	OID43904	P08727	1.23 [0.95, 1.59]	0.116989	fullFU	0				1.23 [0.75, 2.01]	0.406596	fullFU	0				1.95 [1.42, 2.67]	3.50046e-05	fullFU	1	nominally replicated	2.47 [1.44, 4.23]	0.00102585	1.41 [1.03, 1.93]	0.0331739	0
LETM1	OID43921	O95202	1.33 [1.06, 1.66]	0.0134944	fullFU	0				1.84 [1.19, 2.83]	0.00588267	fullFU	0				2.66 [1.85, 3.81]	1.16099e-07	fullFU	1	nominally replicated	7.05 [2.29, 21.73]	0.000667399	1.39 [1.02, 1.91]	0.0380989	0
MAP1LC3A	OID42732	Q9H492	0.99 [0.81, 1.20]	0.897933	fullFU	0				1.72 [1.14, 2.59]	0.00975043	fullFU	0				0.56 [0.44, 0.72]	3.0222e-06	fullFU	1	not replicated	1.00 [0.72, 1.38]	0.983613	1.05 [0.83, 1.33]	0.707306	0
MMP10	OID44784	P09238	1.34 [1.06, 1.68]	0.0139459	fullFU	0				1.44 [0.97, 2.15]	0.0687096	fullFU	0				2.00 [1.47, 2.72]	1.15402e-05	fullFU	1	nominally replicated	1.90 [1.06, 3.42]	0.03081	1.36 [0.99, 1.87]	0.0601006	0
MYDGF	OID44797	Q969H8	1.04 [0.86, 1.25]	0.682771	fullFU	0				1.40 [1.05, 1.85]	0.0208884	fullFU	0				2.32 [1.78, 3.01]	3.31761e-10	fullFU	1	not replicated	1.29 [0.85, 1.95]	0.230775	1.45 [1.13, 1.85]	0.00318418	0
NGFR	OID44810	P08138	1.21 [0.82, 1.81]	0.339959	fullFU	0				1.59 [0.77, 3.28]	0.211746	fullFU	0				3.08 [1.85, 5.13]	1.59002e-05	fullFU	1	nominally replicated	11.26 [2.65, 47.85]	0.00104103	1.74 [1.07, 2.90]	0.0244747	0
NOS1	OID42842	P29475	0.89 [0.66, 1.19]	0.431738	fullFU	0				1.14 [0.65, 2.02]	0.641019	fullFU	0				1.95 [1.41, 2.69]	5.0102e-05	fullFU	1	replicated	4.42 [2.02, 9.69]	0.000203733	1.47 [1.04, 2.09]	0.0312707	0
NT5C1A	OID44040	Q9BXI3	1.20 [0.81, 1.77]	0.363648	fullFU	0				1.36 [0.69, 2.68]	0.368153	fullFU	0				5.83 [2.55, 13.30]	2.811e-05	5yearsFU	1	replicated	7.59 [4.08, 14.15]	1.72632e-10	1.78 [1.08, 2.93]	0.0227871	0
PGF	OID44090	P49763	1.52 [0.91, 2.56]	0.113058	fullFU	0				3.63 [1.61, 8.18]	0.00182891	fullFU	0				3.66 [2.17, 6.17]	1.17164e-06	fullFU	1	nominally replicated	3.30 [1.59, 6.83]	0.00129488	3.14 [1.74, 5.79]	0.000129164	0
PHLDB1	OID44093	Q86UU1	1.04 [0.65, 1.65]	0.881025	fullFU	0				3.32 [1.38, 7.99]	0.00733542	fullFU	0				4.10 [2.19, 7.68]	1.06233e-05	10yearsFU	1	nominally replicated	2.52 [1.37, 4.62]	0.00285617	2.63 [1.51, 4.64]	0.000614704	0
PI3	OID45220	P19957	1.32 [0.96, 1.82]	0.085969	fullFU	0				2.08 [1.28, 3.38]	0.00329228	fullFU	0				1.83 [1.37, 2.45]	4.5603e-05	fullFU	1	not replicated	1.93 [0.98, 3.78]	0.0557546	1.53 [1.09, 2.15]	0.0135287	0
PLEKHA8P1	OID40508	O95397	1.04 [0.98, 1.11]	0.157311	fullFU	0				1.01 [0.91, 1.11]	0.874811	fullFU	0				1.16 [1.08, 1.25]	7.80338e-05	fullFU	1	not replicated	1.07 [0.82, 1.40]	0.604613	1.04 [0.96, 1.12]	0.370877	0
POF1B	OID44108	Q8WVV4	1.29 [0.96, 1.75]	0.0915048	fullFU	0				1.04 [0.62, 1.75]	0.879271	fullFU	0				2.14 [1.55, 2.96]	4.36244e-06	fullFU	1	nominally replicated	2.55 [1.23, 5.30]	0.0122112	1.32 [0.91, 1.92]	0.146332	0
PRG2	OID45236	P13727	1.16 [0.89, 1.50]	0.278034	fullFU	0				1.18 [0.67, 2.08]	0.563933	fullFU	0				2.06 [1.44, 2.94]	6.79317e-05	fullFU	1	not replicated	1.18 [0.38, 3.71]	0.774861	1.68 [1.16, 2.45]	0.00528514	0
PTPRN2	OID44152	Q92932	1.21 [0.81, 1.80]	0.353867	fullFU	0				2.05 [1.04, 4.05]	0.0383074	fullFU	0				3.75 [2.10, 6.67]	7.15021e-06	fullFU	1	nominally replicated	4.99 [1.91, 13.04]	0.00103667	2.25 [1.44, 3.56]	0.000345531	0
RAET1L_ULBP2	OID44377	Q5VY80_Q9BZM5	1.07 [0.71, 1.61]	0.7526	fullFU	0				2.09 [1.00, 4.38]	0.0503006	fullFU	0				3.82 [2.41, 6.05]	1.19073e-08	fullFU	1	nominally replicated	2.52 [1.21, 5.22]	0.013037	2.32 [1.40, 3.92]	0.0010789	0
RAMP2	OID42985	O60895	1.22 [0.70, 2.12]	0.477763	fullFU	0				2.44 [1.16, 5.15]	0.0191709	fullFU	0				3.60 [2.06, 6.28]	6.62443e-06	fullFU	1	nominally replicated	4.35 [1.87, 10.09]	0.000627052	2.14 [1.14, 4.11]	0.0173035	0
SEL1L	OID44222	Q9UBV2	1.83 [1.14, 2.93]	0.0125804	fullFU	0				1.81 [0.89, 3.70]	0.100447	fullFU	0				5.16 [2.93, 9.07]	1.3093e-08	fullFU	1	nominally replicated	10.87 [2.17, 54.52]	0.0037335	2.21 [1.28, 3.84]	0.00442561	0
SFRP1	OID44238	Q8N474	1.16 [0.92, 1.47]	0.216749	fullFU	0				1.23 [0.78, 1.93]	0.371451	fullFU	0				1.89 [1.44, 2.48]	3.62605e-06	fullFU	1	not replicated	1.43 [0.75, 2.71]	0.274195	1.00 [0.72, 1.37]	0.991017	0
SHISA5	OID45257	Q8N114	1.33 [0.72, 2.46]	0.364421	fullFU	0				3.31 [1.37, 7.99]	0.00793546	fullFU	0				6.10 [2.65, 14.02]	2.04657e-05	10yearsFU	1	nominally replicated	4.70 [1.68, 13.13]	0.00317057	2.53 [1.42, 4.58]	0.00153412	0
SPINK4	OID44276	O60575	1.20 [0.95, 1.51]	0.124549	fullFU	0				1.53 [1.04, 2.27]	0.0312237	fullFU	0				1.60 [1.28, 2.00]	3.80986e-05	fullFU	1	nominally replicated	2.32 [1.03, 5.22]	0.0422498	1.43 [1.08, 1.89]	0.0122379	0
STC1	OID44962	P52823	1.18 [1.01, 1.37]	0.0346179	fullFU	0				0.80 [0.61, 1.04]	0.100031	fullFU	0				1.97 [1.44, 2.71]	2.70124e-05	fullFU	1	not replicated	1.46 [0.48, 4.40]	0.505807	1.15 [0.92, 1.43]	0.227269	0
TNFRSF14	OID44989	Q92956	1.27 [0.90, 1.80]	0.170202	fullFU	0				1.39 [0.77, 2.53]	0.275725	fullFU	0				6.00 [3.26, 11.03]	8.13481e-09	fullFU	1	replicated	4.56 [2.45, 8.48]	1.72613e-06	2.25 [1.40, 3.65]	0.000764655	0
TNFRSF1A	OID45283	P19438	1.17 [0.74, 1.86]	0.500514	fullFU	0				2.44 [1.19, 5.03]	0.0152154	fullFU	0				5.65 [2.46, 12.98]	4.53099e-05	10yearsFU	1	nominally replicated	3.78 [1.75, 8.18]	0.000730859	2.50 [1.46, 4.35]	0.000811157	0
TRIAP1	OID44358	O43715	0.97 [0.51, 1.83]	0.913619	fullFU	0				2.99 [0.94, 9.49]	0.0627783	fullFU	0				4.10 [2.69, 6.27]	6.48107e-11	fullFU	1	not replicated	1.74 [0.68, 4.46]	0.246018	2.73 [1.30, 5.81]	0.00767938	0
TXNDC5	OID45003	Q8NBS9	1.08 [0.71, 1.65]	0.713107	fullFU	0				2.41 [0.94, 6.18]	0.0663955	fullFU	0				5.02 [2.81, 8.99]	5.33994e-08	10yearsFU	1	nominally replicated	2.31 [1.19, 4.48]	0.0136947	2.03 [1.24, 3.36]	0.00508084	0
UBL4A	OID44373	P11441	1.23 [0.76, 1.99]	0.405588	fullFU	0				1.84 [0.69, 4.91]	0.224767	fullFU	0				3.16 [1.81, 5.49]	4.75018e-05	fullFU	1	nominally replicated	2.06 [1.10, 3.86]	0.0242302	1.73 [1.03, 2.96]	0.0392693	0
VCAN	OID45012	P13611	1.33 [0.87, 2.02]	0.191704	fullFU	0				1.47 [0.66, 3.30]	0.346761	fullFU	0				3.68 [1.99, 6.82]	3.34512e-05	fullFU	1	nominally replicated	3.17 [1.59, 6.32]	0.00102661	2.88 [1.60, 5.28]	0.000369794	0
CCDC63	OID40952	Q8NA47	1.17 [0.74, 1.84]	0.509375	fullFU	0				0.89 [0.44, 1.81]	0.755264	fullFU	0				0.69 [0.42, 1.13]	0.141046	fullFU	0				0.27 [0.14, 0.49]	1.37507e-05	1	not replicated	1.52 [0.48, 4.23]	0.447966
CD300C	OID44511	Q08708	1.36 [0.93, 2.00]	0.111955	fullFU	0				1.27 [0.65, 2.49]	0.483782	fullFU	0				2.57 [1.60, 4.14]	9.75184e-05	fullFU	0				2.58 [1.61, 4.19]	6.03617e-05	1	replicated	3.88 [1.89, 8.68]	0.000130595
CD46	OID45329	P15529	1.73 [1.00, 2.99]	0.0491878	fullFU	0				4.02 [1.28, 12.56]	0.0168916	fullFU	0				2.00 [0.89, 4.47]	0.0925973	fullFU	0				3.73 [2.06, 7.33]	1.32346e-05	1	replicated	7.17 [2.76, 22.25]	1.30133e-05
CD55	OID45330	P08174	1.50 [0.81, 2.76]	0.195805	fullFU	0				6.28 [2.08, 18.97]	0.00111741	fullFU	0				2.50 [1.10, 5.70]	0.0290417	fullFU	0				3.17 [1.79, 6.37]	7.75747e-05	1	replicated	7.85 [2.87, 26.20]	1.42041e-05
CSF1	OID44574	P09603	1.44 [0.87, 2.39]	0.160282	fullFU	0				2.98 [1.19, 7.45]	0.0193687	fullFU	0				3.12 [1.54, 6.33]	0.00158545	fullFU	0				4.09 [2.11, 8.04]	2.49748e-05	1	replicated	4.54 [2.06, 11.25]	8.18091e-05
EFEMP1	OID45352	Q12805	1.23 [0.81, 1.88]	0.327662	fullFU	0				3.74 [1.49, 9.40]	0.00494658	fullFU	0				2.76 [1.65, 4.60]	0.000105795	fullFU	0				3.35 [1.85, 6.21]	5.41242e-05	1	replicated	5.21 [2.41, 13.06]	5.28985e-06
MMP13	OID42763	P45452	1.08 [0.86, 1.36]	0.488086	fullFU	0				1.87 [1.36, 2.55]	9.58378e-05	fullFU	0				1.41 [1.09, 1.84]	0.00939865	fullFU	0				1.91 [1.45, 2.54]	3.021e-06	1	replicated	2.44 [1.50, 4.25]	0.000196684
TFF1	OID45274	P04155	1.41 [1.17, 1.70]	0.000326858	fullFU	0				1.54 [1.08, 2.21]	0.017888	fullFU	0				1.46 [1.20, 1.78]	0.00016612	fullFU	0				1.74 [1.36, 2.24]	9.34922e-06	1	replicated	1.97 [1.39, 2.91]	8.15079e-05
TNFRSF19	OID44341	Q9NS68	1.23 [0.82, 1.83]	0.315813	fullFU	0				2.08 [1.12, 3.84]	0.0200315	fullFU	0				3.58 [1.87, 6.85]	0.000114725	10yearsFU	0				2.71 [1.69, 4.42]	2.55566e-05	1	replicated	4.37 [2.39, 9.16]	6.78349e-08
TNFRSF1B	OID45284	P20333	1.24 [0.77, 1.99]	0.375916	fullFU	0				2.88 [1.31, 6.36]	0.00873276	fullFU	0				7.84 [2.72, 22.64]	0.000140544	5yearsFU	0				3.49 [1.98, 6.25]	1.06333e-05	1	replicated	3.06 [1.70, 6.12]	7.43749e-05
UMOD	OID45293	P07911	0.94 [0.72, 1.22]	0.637744	fullFU	0				0.95 [0.56, 1.61]	0.837309	fullFU	0				0.81 [0.59, 1.12]	0.200527	fullFU	0				0.50 [0.35, 0.69]	2.89441e-05	1	replicated	0.43 [0.25, 0.71]	0.000795795
The full results will be made available upon publication in a peer-reviewed journal

### Sheet: Table 7
Assay	cell type abbreviation	cell type name	Average Expression (All Samples)	Fraction Expressing (All Samples)	CellType marker p-values	Average Expression (Control Samples)	Average Expression (CKD Samples)	Fraction Expressing (Control Samples)	Fraction Expressing (CKD Samples)	CKD vs. Control p-values
CD14	Mac	Macrophage	1.58	0.61	0	1.47	1.48	0.59	0.58	NS
CD14	Neutrophil	Neutrophil	1.15	0.52	0	0.92	1.06	0.43	0.48	NS
CD14	cDC	Classical Dendritic Cell	0.76	0.38	1.7e-183	0.86	0.67	0.45	0.32	NS
CD14	Endo_Peritubular	Endothelial cells of peritubular vessels	0.21	0.12	2.7e-34	0.23	0.18	0.14	0.1	NS
CD14	CD14_Mono	Monocyte CD14+	0.19	0.11	0.016	0.13	0.2	0.06	0.12	NS
CD14	Endo_GC	Endothelial cells of glomerular capillary tuft	0.11	0.06	NS	0.13	0.08	0.08	0.04	0.00013
KIM-1	iPT	Injured proximal tubule cells	0.04	0.04	1.8e-19	0.02	0.05	0.02	0.05	NS
KIM-1	ATL	Ascending Thin Limb Cell	0.04	0.04	0.015	NS	0.02	NS	0.02	NS
ASGR1	Neutrophil	Neutrophil	0.32	0.2	1.1e-184	0.22	0.32	0.14	0.2	NS
ASGR1	CD14_Mono	Monocyte CD14+	0.14	0.1	2e-13	0.1	0.14	0.06	0.1	NS
ASGR1	CD16_Mono	Monocyte CD16+	0.19	0.13	4e-08	0.19	0.15	0.13	0.1	NS
ASGR1	cDC	Classical Dendritic Cell	0.08	0.06	9.9e-08	0.03	0.09	0.03	0.06	NS
ASGR1	Mac	Macrophage	0.05	0.04	0.0027	0.04	0.03	0.03	0.02	NS
GFRA1	iPT	Injured proximal tubule cells	0.14	0.13	4.2e-76	0.17	0.11	0.18	0.1	NS
GFRA1	PEC	Parietal Epithelial Cell	0.15	0.13	1.2e-08	0.17	0.17	0.16	0.13	NS
GFRA1	MyoFib	Myofibroblasts	0.18	0.12	0.00013	0.18	0.17	0.11	0.1	NS
GFRA1	Endo_Peritubular	Endothelial cells of peritubular vessels	0.06	0.03	0.0011	0.01	0.06	0.01	0.04	NS
GDF15	PC	Principal Cell	1.1	0.55	0	1.57	0.74	0.72	0.39	5.5e-89
GDF15	CNT	Connecting Tubule Cell	0.97	0.49	0	1.3	0.69	0.61	0.36	4.6e-188
GDF15	Macula_Densa	Macula Densa	0.72	0.43	4.3e-304	0.81	0.62	0.45	0.38	NS
GDF15	M_TAL	Medullary thick ascending loop of Henle	0.68	0.38	7.7e-290	0.76	0.54	0.43	0.31	1.5e-07
GDF15	DCT2	Distal Convoluted Tubule Cell Type 2	0.78	0.42	3.8e-196	0.85	0.61	0.45	0.33	NS
GDF15	DCT1	Distal Convoluted Tubule Cell Type 1	0.6	0.38	1.8e-155	0.67	0.48	0.43	0.3	9.4e-12
GDF15	ATL	Ascending Thin Limb Cell	0.8	0.45	2.8e-146	NS	0.73	NS	0.43	NS
GDF15	C_TAL	Cortical thick ascending loop of Henle	0.54	0.3	5.7e-112	0.61	0.36	0.33	0.21	1.2e-05
GDF15	IC_A	Type alpha intercalated cells	0.38	0.29	2.6e-104	0.47	0.23	0.33	0.19	2.8e-10
GDF15	iPT	Injured proximal tubule cells	0.33	0.23	1.5e-66	0.37	0.28	0.25	0.2	NS
GDF15	IC_B	Type beta intercalated cells	0.45	0.31	2e-32	0.59	0.29	0.38	0.22	0.00021
CDO1	Podo	Podocyte	0.02	0.01	0.0074	0.02	0.01	0.01	0.01	NS
CDO1	VSMC/Pericyte	Vascular smooth muscle cells/pericyte	0.02	0.01	0.01	0.02	0.03	0.01	0.02	NS
NECAB2	PT_S1	Proximal tubule segment 1	0.15	0.1	2.8e-142	0.2	0.13	0.14	0.08	1.1e-07
NECAB2	PT_S2	Proximal tubule segment 2	0.1	0.06	1.2e-15	0.13	0.1	0.08	0.06	NS
NECAB2	PT_S3	Proximal tubule segment 3	0.09	0.06	1.6e-08	0.14	0.06	0.1	0.04	NS
NOS1	Macula_Densa	Macula Densa	0.28	0.24	1.6e-170	0.26	0.33	0.25	0.24	0.019
NOS1	M_TAL	Medullary thick ascending loop of Henle	0.1	0.1	1.1e-15	0.1	0.09	0.13	0.07	0.014
NOS1	DCT1	Distal Convoluted Tubule Cell Type 1	0.07	0.07	3.6e-11	0.07	0.07	0.08	0.06	NS
NOS1	C_TAL	Cortical thick ascending loop of Henle	0.05	0.05	1.4e-08	0.05	0.05	0.07	0.05	NS
ATRAID	IC_A	Type alpha intercalated cells	0.84	0.61	0	0.76	0.86	0.59	0.59	2e-34
ATRAID	CNT	Connecting Tubule Cell	0.71	0.51	0	0.65	0.76	0.51	0.49	0.00017
ATRAID	PC	Principal Cell	0.75	0.55	2.6e-137	0.72	0.76	0.56	0.53	NS
ATRAID	Macula_Densa	Macula Densa	0.67	0.5	2.5e-109	0.56	0.74	0.47	0.5	1.2e-09
ATRAID	C_TAL	Cortical thick ascending loop of Henle	0.56	0.41	2.4e-102	0.5	0.55	0.42	0.37	0.00078
ATRAID	IC_B	Type beta intercalated cells	0.87	0.64	3.8e-99	0.89	0.87	0.66	0.62	NS
ATRAID	iPT	Injured proximal tubule cells	0.56	0.43	1e-98	0.53	0.58	0.43	0.42	0.0064
ATRAID	M_TAL	Medullary thick ascending loop of Henle	0.59	0.44	5.1e-95	0.53	0.62	0.45	0.4	4e-08
ATRAID	DTL	Descending thin loop of Henle	0.7	0.46	2.2e-84	0.59	0.74	0.34	0.47	NS
ATRAID	DCT2	Distal Convoluted Tubule Cell Type 2	0.66	0.5	3.3e-65	0.63	0.71	0.51	0.48	NS
ATRAID	DCT1	Distal Convoluted Tubule Cell Type 1	0.58	0.46	3.3e-61	0.55	0.55	0.47	0.4	NS
ATRAID	ATL	Ascending Thin Limb Cell	0.73	0.52	1.1e-34	NS	0.72	NS	0.52	NS
ATRAID	Podo	Podocyte	0.65	0.4	3.4e-31	0.67	0.56	0.45	0.32	NS
ATRAID	PEC	Parietal Epithelial Cell	0.7	0.52	2.4e-15	0.78	0.62	0.62	0.42	NS
ATRAID	Plasma_Cells	Plasma Cells	0.44	0.48	0.0014	0.39	0.44	0.36	0.47	NS
ATRAID	MyoFib	Myofibroblasts	0.59	0.39	0.031	0.62	0.57	0.41	0.37	NS
ATRAID	Endo_GC	Endothelial cells of glomerular capillary tuft	0.39	0.24	NS	0.41	0.38	0.27	0.21	6.1e-09
ATRAID	Mac	Macrophage	0.36	0.25	NS	0.3	0.37	0.21	0.24	0.00021
ATRAID	PT_S3	Proximal tubule segment 3	0.34	0.24	NS	0.27	0.39	0.19	0.25	NS
ATRAID	Neutrophil	Neutrophil	0.28	0.19	NS	0.24	0.25	0.16	0.16	NS
CD302	Neutrophil	Neutrophil	0.56	0.34	0	0.63	0.54	0.38	0.32	NS
CD302	Mac	Macrophage	0.6	0.35	3.4e-278	0.64	0.58	0.37	0.34	0.041
CD302	cDC	Classical Dendritic Cell	0.57	0.37	1.9e-223	0.56	0.61	0.38	0.39	0.00071
CD302	CD14_Mono	Monocyte CD14+	0.43	0.27	1.4e-119	0.42	0.46	0.26	0.29	NS
CD302	CD16_Mono	Monocyte CD16+	0.54	0.33	2.2e-71	0.59	0.53	0.37	0.3	NS
CD302	VSMC/Pericyte	Vascular smooth muscle cells/pericyte	0.13	0.09	8.4e-31	0.11	0.14	0.08	0.1	NS
CD302	MyoFib	Myofibroblasts	0.43	0.25	3.5e-16	0.38	0.43	0.25	0.24	NS
CD302	Endo_Peritubular	Endothelial cells of peritubular vessels	0.09	0.06	3.4e-05	0.1	0.1	0.06	0.06	NS
CD302	pDC	Plasmacytoid Dendritic Cell	0.27	0.22	4.5e-05	0.21	0.31	0.2	0.27	NS
CHCHD10	IC_B	Type beta intercalated cells	2.22	0.91	0	2.18	2.24	0.9	0.92	NS
B2M	NK	Natural killer cells	4.96	1	0	4.89	4.97	1	1	8.6e-32
B2M	CD8T	T lymphocytes CD8+	4.82	1	0	4.68	4.89	0.99	1	3e-47
B2M	CD4T	T lymphocytes CD4+	4.78	1	0	4.71	4.83	0.99	1	3.6e-153
B2M	CD14_Mono	Monocyte CD14+	4.53	1	0	4.52	4.56	0.99	1	1.2e-39
B2M	Endo_GC	Endothelial cells of glomerular capillary tuft	4.48	0.99	0	4.47	4.55	0.97	1	0
B2M	Endo_Peritubular	Endothelial cells of peritubular vessels	4.44	0.99	0	4.4	4.54	0.98	1	2.7e-25
B2M	B_Naive	Naive B cell	4.4	1	0	4.36	4.45	1	1	3.2e-76
B2M	Neutrophil	Neutrophil	4.27	0.99	0	4.32	4.25	0.99	0.99	7e-45
B2M	CNT	Connecting Tubule Cell	2.29	0.85	NS	1.91	2.45	0.81	0.86	1.2e-200
CD46	VSMC/Pericyte	Vascular smooth muscle cells/pericyte	1.05	0.55	0	1.02	1.04	0.58	0.51	NS
B2M	C_TAL	Cortical thick ascending loop of Henle	1.98	0.78	NS	1.65	2.07	0.75	0.76	3e-162
B2M	CD16_Mono	Monocyte CD16+	4.6	1	2.8e-278	4.77	4.54	1	1	1.1e-18
B2M	IC_A	Type alpha intercalated cells	3.52	0.95	0.034	3.2	3.53	0.91	0.93	3.3e-200
B2M	cDC	Classical Dendritic Cell	4.23	1	3.3e-182	4.23	4.25	1	1	5.7e-06
B2M	B_memory	Memory B lymphocyte	4.27	1	2.2e-170	4.31	4.28	1	1	4.3e-22
B2M	Mac	Macrophage	4.14	0.98	1.7e-157	4.09	4.14	0.98	0.97	0.0056
B2M	PT_S3	Proximal tubule segment 3	1.73	0.67	NS	1.25	1.92	0.57	0.71	4.7e-37
B2M	VSMC/Pericyte	Vascular smooth muscle cells/pericyte	3.28	0.95	NS	2.96	3.37	0.95	0.96	4.6e-136
B2M	M_TAL	Medullary thick ascending loop of Henle	2.49	0.87	NS	2.05	2.77	0.83	0.88	6.4e-126
B2M	PC	Principal Cell	2.61	0.9	NS	2.25	2.81	0.88	0.93	9.6e-126
B2M	Macula_Densa	Macula Densa	2.31	0.85	NS	1.87	2.62	0.8	0.9	5.2e-119
B2M	PT_S1	Proximal tubule segment 1	1.57	0.66	NS	1.28	1.6	0.62	0.63	2.1e-103
B2M	DCT2	Distal Convoluted Tubule Cell Type 2	2.16	0.84	NS	1.77	2.27	0.8	0.86	1e-58
B2M	iPT	Injured proximal tubule cells	2.76	0.9	NS	2.52	2.97	0.86	0.92	6.1e-69
B2M	DCT1	Distal Convoluted Tubule Cell Type 1	1.93	0.83	NS	1.73	1.87	0.82	0.78	1.1e-25
B2M	Podo	Podocyte	3.29	0.89	NS	3.06	3.18	0.85	0.85	1.3e-33
B2M	Mes	Mesangial cells,	4.27	0.99	1.7e-28	4.25	4.26	1	0.98	2.7e-10
B2M	DTL	Descending thin loop of Henle	2.86	0.92	NS	2.15	2.91	0.75	0.93	1.5e-07
B2M	pDC	Plasmacytoid Dendritic Cell	4.42	0.99	1.2e-15	4.6	4.35	1	0.99	NS
B2M	IC_B	Type beta intercalated cells	3.24	0.95	NS	3.09	3.35	0.92	0.98	2.1e-10
B2M	MyoFib	Myofibroblasts	3.32	0.95	NS	3.12	3.46	0.97	0.95	9.9e-09
B2M	Plasma_Cells	Plasma Cells	3.79	1	NS	4.41	3.7	1	1	0.011
B2M	Baso/Mast	Basophil or mast cells	3.84	0.98	NS	3.93	3.76	0.98	0.97	6.8e-05
B2M	Fib	Fibroblast	2.7	0.93	NS	2.3	2.91	0.95	0.94	NS
B2M	PT_S2	Proximal tubule segment 2	1	0.46	NS	0.81	1.11	0.39	0.48	NS
CD300A	CD14_Mono	Monocyte CD14+	0.49	0.31	1.4e-101	0.38	0.49	0.24	0.32	0.0097
CD300A	Neutrophil	Neutrophil	0.3	0.2	1.4e-96	0.26	0.3	0.19	0.19	NS
CD300A	NK	Natural killer cells	0.42	0.23	1.8e-78	0.36	0.44	0.21	0.24	NS
CD300A	CD16_Mono	Monocyte CD16+	0.49	0.3	5.6e-56	0.54	0.39	0.33	0.24	NS
CD300A	Mac	Macrophage	0.23	0.15	5e-55	0.26	0.18	0.16	0.12	0.0091
CD300A	cDC	Classical Dendritic Cell	0.3	0.22	6.1e-53	0.3	0.27	0.23	0.19	NS
CD300A	pDC	Plasmacytoid Dendritic Cell	0.32	0.24	4.6e-11	0.34	0.33	0.32	0.28	NS
CD300A	CD8T	T lymphocytes CD8+	0.14	0.08	2.5e-10	0.1	0.15	0.06	0.08	NS
CD300C	Neutrophil	Neutrophil	0.08	0.06	3.2e-17	0.06	0.1	0.04	0.07	NS
CD300C	CD14_Mono	Monocyte CD14+	0.14	0.1	7.3e-12	0.12	0.13	0.08	0.09	NS
CD300C	cDC	Classical Dendritic Cell	0.06	0.06	2.8e-06	0.04	0.07	0.04	0.06	NS
CD300C	CD16_Mono	Monocyte CD16+	0.17	0.11	4.6e-06	0.17	0.15	0.11	0.1	NS
CD300C	Mac	Macrophage	0.03	0.03	0.023	0.03	0.03	0.02	0.03	NS
CD46	IC_A	Type alpha intercalated cells	0.93	0.64	0	0.78	0.98	0.6	0.62	5e-12
CD46	CNT	Connecting Tubule Cell	0.88	0.59	0	0.78	0.91	0.56	0.57	4.6e-18
CD46	M_TAL	Medullary thick ascending loop of Henle	0.76	0.52	0	0.64	0.8	0.5	0.48	7.7e-24
CD46	C_TAL	Cortical thick ascending loop of Henle	0.69	0.47	0	0.64	0.64	0.48	0.41	3.1e-56
CD46	DCT1	Distal Convoluted Tubule Cell Type 1	0.83	0.58	9.4e-219	0.75	0.84	0.57	0.53	4.6e-05
CD46	Macula_Densa	Macula Densa	0.81	0.57	3e-155	0.66	0.89	0.53	0.57	9.2e-11
CD46	DTL	Descending thin loop of Henle	0.82	0.52	5.6e-145	0.6	0.86	0.36	0.53	NS
CD46	PC	Principal Cell	0.8	0.58	3.4e-133	0.72	0.88	0.56	0.6	0.0016
CD46	iPT	Injured proximal tubule cells	0.63	0.46	1.7e-122	0.54	0.73	0.43	0.49	3.1e-08
CD46	Podo	Podocyte	0.97	0.53	3.9e-115	0.99	0.86	0.58	0.42	0.0081
CD46	Endo_GC	Endothelial cells of glomerular capillary tuft	0.83	0.43	7.6e-43	0.81	0.77	0.45	0.38	8.7e-105
CD46	ATL	Ascending Thin Limb Cell	0.88	0.58	4.2e-81	NS	0.91	NS	0.58	NS
CD46	DCT2	Distal Convoluted Tubule Cell Type 2	0.75	0.53	2.2e-65	0.59	0.82	0.47	0.52	NS
CD46	IC_B	Type beta intercalated cells	0.78	0.59	3.7e-54	0.67	0.86	0.58	0.6	NS
CD46	PEC	Parietal Epithelial Cell	0.75	0.55	2.3e-18	0.69	0.83	0.58	0.53	NS
CD46	CD4T	T lymphocytes CD4+	0.26	0.16	NS	0.26	0.25	0.16	0.15	2.9e-09
CD46	PT_S1	Proximal tubule segment 1	0.24	0.17	NS	0.27	0.19	0.19	0.13	5.6e-05
CD46	CD8T	T lymphocytes CD8+	0.27	0.15	NS	0.27	0.23	0.16	0.13	NS
CD46	B_Naive	Naive B cell	0.21	0.14	NS	0.16	0.16	0.11	0.11	0.0047
CD46	Fib	Fibroblast	0.93	0.65	0.0056	0.94	0.94	0.68	0.58	NS
CD46	Endo_Peritubular	Endothelial cells of peritubular vessels	0.55	0.3	0.0079	0.54	0.52	0.3	0.27	NS
CD55	Neutrophil	Neutrophil	0.79	0.39	0	1.03	0.79	0.49	0.38	NS
CD55	CD14_Mono	Monocyte CD14+	0.93	0.48	5.2e-248	0.95	0.95	0.47	0.49	NS
CD55	B_Naive	Naive B cell	0.62	0.32	2.3e-198	0.86	0.66	0.45	0.32	9.5e-08
CD55	CD16_Mono	Monocyte CD16+	0.69	0.38	8.1e-106	0.84	0.71	0.48	0.38	0.0015
CD55	B_memory	Memory B lymphocyte	0.47	0.25	1.6e-49	0.51	0.52	0.28	0.26	NS
CD55	NK	Natural killer cells	0.35	0.18	1.7e-26	0.52	0.3	0.28	0.15	NS
CD55	CD4T	T lymphocytes CD4+	0.25	0.14	2.3e-24	0.34	0.26	0.19	0.14	1.6e-09
CD55	Mac	Macrophage	0.25	0.16	5.4e-22	0.36	0.2	0.2	0.13	0.00014
CD55	PC	Principal Cell	0.28	0.26	8.2e-19	0.29	0.3	0.29	0.26	NS
CD55	Endo_GC	Endothelial cells of glomerular capillary tuft	0.17	0.11	NS	0.13	0.21	0.09	0.12	5.2e-15
CD55	CNT	Connecting Tubule Cell	0.19	0.19	NS	0.21	0.16	0.22	0.14	6.2e-14
CD55	cDC	Classical Dendritic Cell	0.36	0.25	1e-13	0.43	0.37	0.31	0.24	NS
CD55	CD8T	T lymphocytes CD8+	0.19	0.1	2.7e-09	0.29	0.16	0.16	0.08	NS
CD55	pDC	Plasmacytoid Dendritic Cell	0.52	0.35	2.6e-09	0.83	0.68	0.54	0.46	NS
CD55	Baso/Mast	Basophil or mast cells	0.41	0.22	1.2e-05	0.42	0.42	0.2	0.23	NS
CD55	IC_B	Type beta intercalated cells	0.18	0.21	NS	0.24	0.12	0.27	0.14	0.003
CD55	Podo	Podocyte	0.21	0.17	0.0035	0.26	0.13	0.22	0.1	NS
CD55	Macula_Densa	Macula Densa	0.18	0.15	NS	0.12	0.21	0.11	0.16	0.02
CD74	cDC	Classical Dendritic Cell	4.49	0.99	0	4.46	4.5	0.99	0.99	1e-07
CD74	Mac	Macrophage	4.34	0.98	0	4.35	4.31	0.99	0.98	2.8e-12
CD74	B_Naive	Naive B cell	3.93	0.97	0	3.85	3.99	0.99	0.97	7.7e-12
CD74	B_memory	Memory B lymphocyte	3.79	0.99	0	3.55	3.96	0.96	1	0.00087
CD74	Endo_Peritubular	Endothelial cells of peritubular vessels	3.49	0.95	0	3.4	3.58	0.94	0.95	2.3e-30
CD74	Endo_GC	Endothelial cells of glomerular capillary tuft	3.16	0.91	0	3.1	3.3	0.9	0.93	9.6e-141
CD74	Neutrophil	Neutrophil	2.95	0.84	0	2.58	2.84	0.77	0.82	5.4e-06
CD74	CD14_Mono	Monocyte CD14+	2.57	0.88	0	2.4	2.64	0.79	0.91	8.4e-11
CD74	CNT	Connecting Tubule Cell	0.82	0.49	NS	0.49	0.89	0.38	0.49	1.3e-79
CD74	CD16_Mono	Monocyte CD16+	2.82	0.93	1.5e-261	2.78	2.76	0.93	0.91	NS
CD74	IC_A	Type alpha intercalated cells	0.77	0.48	NS	0.44	0.77	0.37	0.46	2.9e-47
CD74	C_TAL	Cortical thick ascending loop of Henle	0.42	0.27	NS	0.24	0.49	0.19	0.29	1.1e-39
CD74	PT_S3	Proximal tubule segment 3	0.84	0.4	NS	0.48	0.93	0.27	0.42	2.3e-26
CD74	pDC	Plasmacytoid Dendritic Cell	3.93	1	6.8e-134	4.12	3.93	1	1	NS
CD74	PC	Principal Cell	0.99	0.59	NS	0.67	1.11	0.5	0.61	1.3e-28
CD74	M_TAL	Medullary thick ascending loop of Henle	0.67	0.41	NS	0.48	0.76	0.36	0.41	5.4e-14
CD74	iPT	Injured proximal tubule cells	1.21	0.64	NS	1.04	1.29	0.59	0.65	1e-26
CD74	PT_S1	Proximal tubule segment 1	0.64	0.33	NS	0.39	0.7	0.24	0.34	1e-37
CD74	CD8T	T lymphocytes CD8+	0.9	0.4	NS	0.79	0.96	0.38	0.41	9.3e-39
CD74	DCT1	Distal Convoluted Tubule Cell Type 1	0.45	0.32	NS	0.33	0.41	0.29	0.27	NS
CD74	DCT2	Distal Convoluted Tubule Cell Type 2	0.55	0.38	NS	0.4	0.57	0.32	0.35	5.8e-05
CD74	VSMC/Pericyte	Vascular smooth muscle cells/pericyte	0.23	0.11	NS	0.11	0.36	0.06	0.17	1e-12
CD74	PEC	Parietal Epithelial Cell	0.72	0.46	NS	0.48	0.91	0.43	0.48	1.8e-12
CD74	Plasma_Cells	Plasma Cells	1.57	0.85	NS	2.67	1.64	0.94	0.89	NS
CD74	PT_S2	Proximal tubule segment 2	0.33	0.18	NS	0.27	0.34	0.15	0.18	NS
CD74	Podo	Podocyte	0.62	0.23	NS	0.5	0.66	0.21	0.24	9.7e-06
CD74	Macula_Densa	Macula Densa	0.48	0.35	NS	0.43	0.44	0.35	0.3	NS
CD74	IC_B	Type beta intercalated cells	0.3	0.24	NS	0.19	0.32	0.2	0.24	NS
CDH3	M_TAL	Medullary thick ascending loop of Henle	0.18	0.16	2.5e-90	0.11	0.19	0.13	0.15	0.00073
CDH3	Macula_Densa	Macula Densa	0.18	0.19	9.1e-80	0.11	0.2	0.14	0.18	0.00032
CDH3	C_TAL	Cortical thick ascending loop of Henle	0.11	0.11	3.4e-32	0.08	0.1	0.09	0.09	NS
CDH3	ATL	Ascending Thin Limb Cell	0.22	0.21	7e-32	NS	0.22	NS	0.22	NS
CDH3	DCT2	Distal Convoluted Tubule Cell Type 2	0.12	0.1	5e-24	0.03	0.1	0.02	0.09	NS
CDH3	CNT	Connecting Tubule Cell	0.06	0.05	7.6e-10	0.03	0.05	0.03	0.05	NS
CDH3	DCT1	Distal Convoluted Tubule Cell Type 1	0.07	0.06	2.8e-05	0.03	0.05	0.04	0.05	NS
CHCHD10	IC_A	Type alpha intercalated cells	2.2	0.89	0	2.15	2.12	0.85	0.87	NS
CHCHD10	DCT1	Distal Convoluted Tubule Cell Type 1	2.03	0.85	0	2.01	1.92	0.86	0.82	NS
CHCHD10	C_TAL	Cortical thick ascending loop of Henle	1.92	0.83	0	1.91	1.92	0.82	0.82	1.4e-31
CHCHD10	DCT2	Distal Convoluted Tubule Cell Type 2	1.87	0.83	0	1.87	1.82	0.8	0.82	NS
CHCHD10	CNT	Connecting Tubule Cell	1.7	0.78	0	1.74	1.58	0.79	0.74	3.3e-16
CHCHD10	PT_S2	Proximal tubule segment 2	1.62	0.68	0	1.5	1.54	0.65	0.63	2e-11
CHCHD10	PT_S1	Proximal tubule segment 1	1.59	0.7	0	1.48	1.54	0.69	0.66	1.2e-50
CHCHD10	IC_B	Type beta intercalated cells	2.22	0.91	0	2.18	2.24	0.9	0.92	NS
CHCHD10	IC_A	Type alpha intercalated cells	2.2	0.89	0	2.15	2.12	0.85	0.87	NS
CHCHD10	DCT1	Distal Convoluted Tubule Cell Type 1	2.03	0.85	0	2.01	1.92	0.86	0.82	NS
CHCHD10	C_TAL	Cortical thick ascending loop of Henle	1.92	0.83	0	1.91	1.92	0.82	0.82	1.4e-31
CHCHD10	DCT2	Distal Convoluted Tubule Cell Type 2	1.87	0.83	0	1.87	1.82	0.8	0.82	NS
CHCHD10	CNT	Connecting Tubule Cell	1.7	0.78	0	1.74	1.58	0.79	0.74	3.3e-16
CHCHD10	PT_S2	Proximal tubule segment 2	1.62	0.68	0	1.5	1.54	0.65	0.63	2e-11
CHCHD10	PT_S1	Proximal tubule segment 1	1.59	0.7	0	1.48	1.54	0.69	0.66	1.2e-50
CHCHD10	Macula_Densa	Macula Densa	1.66	0.77	8.2e-223	1.75	1.53	0.79	0.74	1.9e-14
CHCHD10	PC	Principal Cell	1.56	0.73	9.4e-213	1.64	1.43	0.75	0.69	NS
CHCHD10	M_TAL	Medullary thick ascending loop of Henle	1.45	0.69	5.8e-167	1.66	1.23	0.74	0.61	2.3e-27
CHCHD10	ATL	Ascending Thin Limb Cell	1.61	0.79	1.7e-76	NS	1.57	NS	0.78	NS
CHCHD10	iPT	Injured proximal tubule cells	0.99	0.59	5.5e-10	0.95	0.87	0.6	0.51	0.0088
CHCHD10	Neutrophil	Neutrophil	0.64	0.37	NS	0.55	0.55	0.34	0.31	NS
CHCHD10	PT_S3	Proximal tubule segment 3	1.24	0.6	2.9e-32	1.18	1.23	0.58	0.57	5.7e-09
CHCHD10	Endo_GC	Endothelial cells of glomerular capillary tuft	0.23	0.15	NS	0.25	0.2	0.17	0.11	2.3e-15
CHCHD10	Mac	Macrophage	0.68	0.39	NS	0.59	0.66	0.35	0.37	0.00041
CHCHD10	CD4T	T lymphocytes CD4+	0.32	0.19	NS	0.32	0.29	0.2	0.16	0.028
CHCHD10	B_memory	Memory B lymphocyte	0.73	0.39	NS	0.71	0.67	0.41	0.35	NS
CHCHD10	cDC	Classical Dendritic Cell	0.8	0.49	NS	0.84	0.71	0.53	0.43	NS
CHCHD10	CD8T	T lymphocytes CD8+	0.33	0.18	NS	0.3	0.34	0.18	0.18	NS
CHCHD10	B_Naive	Naive B cell	0.52	0.29	NS	0.44	0.56	0.27	0.3	0.0021
CHCHD10	CD8T	T lymphocytes CD8+	0.33	0.18	NS	0.3	0.34	0.18	0.18	NS
CHCHD10	VSMC/Pericyte	Vascular smooth muscle cells/pericyte	0.79	0.46	NS	0.83	0.73	0.5	0.41	0.005
CHCHD10	PEC	Parietal Epithelial Cell	0.69	0.51	NS	0.76	0.55	0.61	0.38	0.0079
CHCHD10	Podo	Podocyte	0.53	0.32	NS	0.45	0.53	0.29	0.3	0.021
CHCHD10	CD16_Mono	Monocyte CD16+	0.87	0.47	NS	0.73	0.88	0.42	0.46	0.044
CHCHD10	DTL	Descending thin loop of Henle	0.98	0.57	0.047	0.75	0.93	0.38	0.56	NS
CHCHD6	CNT	Connecting Tubule Cell	0.11	0.12	3.9e-36	0.11	0.1	0.13	0.09	0.021
CHCHD6	IC_B	Type beta intercalated cells	0.25	0.27	1.2e-31	0.26	0.22	0.31	0.23	NS
CHCHD6	IC_A	Type alpha intercalated cells	0.09	0.12	1.5e-23	0.1	0.08	0.15	0.09	NS
CHCHD6	PC	Principal Cell	0.13	0.14	2.1e-16	0.14	0.12	0.17	0.13	NS
CHCHD6	C_TAL	Cortical thick ascending loop of Henle	0.08	0.09	1.3e-13	0.09	0.07	0.1	0.07	NS
CHCHD6	DCT1	Distal Convoluted Tubule Cell Type 1	0.1	0.11	6.1e-09	0.1	0.1	0.12	0.1	NS
CHCHD6	DCT2	Distal Convoluted Tubule Cell Type 2	0.12	0.13	1.5e-08	0.14	0.11	0.14	0.11	NS
CHCHD6	Macula_Densa	Macula Densa	0.08	0.1	5.3e-08	0.07	0.09	0.1	0.09	NS
CHCHD6	iPT	Injured proximal tubule cells	0.07	0.08	8.8e-08	0.06	0.08	0.08	0.08	NS
CHCHD6	M_TAL	Medullary thick ascending loop of Henle	0.08	0.08	1.9e-05	0.08	0.08	0.09	0.08	NS
CHCHD6	ATL	Ascending Thin Limb Cell	0.1	0.11	0.00028	NS	0.09	NS	0.11	NS
CHCHD6	PEC	Parietal Epithelial Cell	0.14	0.15	0.002	0.16	0.13	0.19	0.11	NS
CHCHD6	Podo	Podocyte	0.11	0.1	0.0026	0.12	0.1	0.12	0.09	NS
CSF1	Endo_Peritubular	Endothelial cells of peritubular vessels	0.13	0.08	1e-28	0.13	0.13	0.08	0.07	NS
CSF1	Endo_GC	Endothelial cells of glomerular capillary tuft	0.15	0.1	2e-27	0.14	0.14	0.09	0.09	2.7e-06
CSF1	VSMC/Pericyte	Vascular smooth muscle cells/pericyte	0.1	0.07	6.6e-13	0.07	0.11	0.05	0.07	NS
CSF1	MyoFib	Myofibroblasts	0.19	0.13	2.6e-06	0.17	0.22	0.13	0.13	NS
CSF1	Baso/Mast	Basophil or mast cells	0.24	0.13	6.1e-05	0.19	0.26	0.08	0.14	NS
CSF1	CD4T	T lymphocytes CD4+	0.04	0.02	0.008	0.03	0.04	0.02	0.03	NS
CXADR	CNT	Connecting Tubule Cell	0.32	0.29	0	0.24	0.38	0.25	0.3	6.3e-15
CXADR	iPT	Injured proximal tubule cells	0.21	0.19	5.9e-182	0.14	0.28	0.14	0.24	9.3e-17
CXADR	IC_A	Type alpha intercalated cells	0.22	0.24	5e-158	0.14	0.26	0.18	0.26	1e-05
CXADR	PC	Principal Cell	0.32	0.3	1.8e-124	0.27	0.36	0.27	0.31	NS
CXADR	Podo	Podocyte	0.52	0.36	9.6e-119	0.57	0.42	0.41	0.26	0.00022
CXADR	M_TAL	Medullary thick ascending loop of Henle	0.23	0.2	5.9e-102	0.15	0.29	0.16	0.22	1.5e-07
CXADR	ATL	Ascending Thin Limb Cell	0.43	0.35	5.8e-90	NS	0.42	NS	0.34	NS
CXADR	DTL	Descending thin loop of Henle	0.39	0.3	4.5e-64	0.08	0.42	0.09	0.31	NS
CXADR	Macula_Densa	Macula Densa	0.21	0.21	2.8e-46	0.13	0.26	0.16	0.23	2.9e-05
CXADR	C_TAL	Cortical thick ascending loop of Henle	0.15	0.14	4.9e-32	0.12	0.15	0.14	0.12	NS
CXADR	DCT2	Distal Convoluted Tubule Cell Type 2	0.21	0.2	3e-24	0.14	0.24	0.14	0.21	NS
CXADR	PEC	Parietal Epithelial Cell	0.28	0.26	2.2e-20	0.19	0.36	0.23	0.28	NS
CXADR	DCT1	Distal Convoluted Tubule Cell Type 1	0.17	0.16	1.8e-17	0.14	0.19	0.14	0.16	NS
CXADR	IC_B	Type beta intercalated cells	0.18	0.22	1e-15	0.16	0.18	0.22	0.2	NS
CXADR	PT_S3	Proximal tubule segment 3	0.06	0.06	NS	0.02	0.09	0.02	0.07	NS
DDAH1	PT_S3	Proximal tubule segment 3	0.66	0.4	0	0.66	0.62	0.39	0.37	0.02
DDAH1	PT_S1	Proximal tubule segment 1	0.63	0.37	0	0.58	0.67	0.36	0.37	7.4e-07
DDAH1	C_TAL	Cortical thick ascending loop of Henle	0.39	0.32	1.7e-257	0.4	0.36	0.35	0.27	NS
DDAH1	iPT	Injured proximal tubule cells	0.39	0.32	3.5e-204	0.35	0.42	0.29	0.32	4.5e-05
DDAH1	CNT	Connecting Tubule Cell	0.37	0.32	4.5e-186	0.32	0.4	0.3	0.31	NS
DDAH1	PT_S2	Proximal tubule segment 2	0.52	0.28	1.7e-168	0.48	0.56	0.26	0.29	2.8e-09
DDAH1	DCT1	Distal Convoluted Tubule Cell Type 1	0.49	0.39	6.8e-160	0.42	0.49	0.39	0.36	NS
DDAH1	M_TAL	Medullary thick ascending loop of Henle	0.34	0.29	2e-55	0.35	0.32	0.33	0.24	NS
DDAH1	PC	Principal Cell	0.33	0.32	2.6e-45	0.27	0.38	0.29	0.35	NS
DDAH1	Macula_Densa	Macula Densa	0.35	0.31	6.9e-44	0.3	0.38	0.3	0.31	NS
DDAH1	DCT2	Distal Convoluted Tubule Cell Type 2	0.42	0.35	1.8e-39	0.36	0.45	0.33	0.35	NS
DDAH1	ATL	Ascending Thin Limb Cell	0.37	0.31	2.9e-23	NS	0.36	NS	0.3	NS
DDAH1	DTL	Descending thin loop of Henle	0.34	0.26	3.8e-07	0.13	0.35	0.09	0.26	NS
DDAH1	IC_A	Type alpha intercalated cells	0.17	0.18	NS	0.14	0.18	0.17	0.17	NS
DLL1	IC_A	Type alpha intercalated cells	0.16	0.16	8.9e-114	0.13	0.14	0.15	0.13	NS
DLL1	Endo_Peritubular	Endothelial cells of peritubular vessels	0.2	0.12	1.2e-47	0.22	0.16	0.14	0.09	NS
DLL1	IC_B	Type beta intercalated cells	0.22	0.22	4.2e-38	0.21	0.21	0.22	0.22	NS
DLL1	VSMC/Pericyte	Vascular smooth muscle cells/pericyte	0.05	0.04	0.031	0.02	0.07	0.02	0.05	NS
DTNB	CNT	Connecting Tubule Cell	0.06	0.07	6.5e-17	0.05	0.07	0.07	0.06	NS
DTNB	PC	Principal Cell	0.08	0.08	5.7e-08	0.09	0.09	0.09	0.09	NS
DTNB	IC_A	Type alpha intercalated cells	0.04	0.05	3.3e-06	0.04	0.05	0.06	0.05	NS
DTNB	IC_B	Type beta intercalated cells	0.09	0.1	2.4e-05	0.09	0.1	0.11	0.1	NS
DTNB	C_TAL	Cortical thick ascending loop of Henle	0.04	0.04	0.0061	0.03	0.04	0.04	0.04	NS
EFEMP1	IC_A	Type alpha intercalated cells	0.27	0.27	0	0.25	0.27	0.28	0.25	9.1e-41
EFEMP1	Macula_Densa	Macula Densa	0.42	0.36	6.9e-234	0.32	0.48	0.32	0.36	2.6e-10
EFEMP1	M_TAL	Medullary thick ascending loop of Henle	0.28	0.25	1.3e-132	0.21	0.32	0.23	0.23	0.0019
EFEMP1	CNT	Connecting Tubule Cell	0.17	0.15	4.6e-57	0.09	0.17	0.09	0.13	NS
EFEMP1	DCT2	Distal Convoluted Tubule Cell Type 2	0.23	0.2	2.9e-45	0.09	0.21	0.09	0.18	0.039
EFEMP1	Podo	Podocyte	0.44	0.29	1e-31	0.41	0.4	0.3	0.24	NS
EFEMP1	DCT1	Distal Convoluted Tubule Cell Type 1	0.2	0.19	5e-31	0.15	0.18	0.17	0.15	NS
EFEMP1	C_TAL	Cortical thick ascending loop of Henle	0.17	0.16	2.1e-29	0.13	0.16	0.15	0.14	NS
EFEMP1	ATL	Ascending Thin Limb Cell	0.35	0.28	3.5e-26	NS	0.35	NS	0.28	NS
EFEMP1	PEC	Parietal Epithelial Cell	0.31	0.28	1.7e-16	0.33	0.27	0.33	0.21	NS
EFEMP1	iPT	Injured proximal tubule cells	0.14	0.13	2.8e-15	0.13	0.15	0.13	0.13	NS
EFEMP1	MyoFib	Myofibroblasts	0.57	0.3	4.7e-15	0.7	0.41	0.33	0.24	NS
EFEMP1	PC	Principal Cell	0.16	0.16	1e-12	0.1	0.17	0.13	0.14	NS
EFEMP1	IC_B	Type beta intercalated cells	0.19	0.21	2.4e-09	0.21	0.16	0.25	0.16	NS
EFEMP1	Endo_Peritubular	Endothelial cells of peritubular vessels	0.06	0.03	NS	0.03	0.06	0.02	0.03	NS
EFEMP1	Enod_Lym	Endothelial Lymph	0.51	0.22	0.001	NS	0.25	NS	0.12	NS
EFEMP1	DTL	Descending thin loop of Henle	0.16	0.13	0.0058	0.06	0.16	0.04	0.13	NS
EPHA2	iPT	Injured proximal tubule cells	0.12	0.12	6.2e-45	0.14	0.09	0.14	0.09	NS
EPHA2	CNT	Connecting Tubule Cell	0.12	0.11	1.6e-36	0.16	0.06	0.16	0.05	1e-30
EPHA2	ATL	Ascending Thin Limb Cell	0.14	0.12	5.6e-20	NS	0.13	NS	0.11	NS
EPHA2	M_TAL	Medullary thick ascending loop of Henle	0.11	0.1	1.7e-18	0.13	0.06	0.13	0.06	0.00079
EPHA2	Macula_Densa	Macula Densa	0.1	0.09	1.1e-06	0.13	0.06	0.13	0.06	NS
EPHA2	DTL	Descending thin loop of Henle	0.14	0.13	3.3e-06	0.04	0.14	0.05	0.13	NS
EPHA2	PC	Principal Cell	0.08	0.09	8.9e-06	0.12	0.05	0.13	0.05	0.015
EPHA2	PEC	Parietal Epithelial Cell	0.14	0.16	1.1e-05	0.15	0.13	0.19	0.13	NS
EPHA2	IC_A	Type alpha intercalated cells	0.05	0.06	NS	0.07	0.03	0.1	0.03	0.00013
EPHA2	C_TAL	Cortical thick ascending loop of Henle	0.06	0.06	NS	0.08	0.03	0.08	0.03	0.0003
EPHA2	DCT2	Distal Convoluted Tubule Cell Type 2	0.1	0.1	0.0017	0.13	0.05	0.13	0.05	NS
EPHA2	pDC	Plasmacytoid Dendritic Cell	0.18	0.14	0.0026	0.14	0.16	0.13	0.15	NS
EPHA2	IC_B	Type beta intercalated cells	0.09	0.11	0.0027	0.14	0.04	0.16	0.06	0.011
EPHA2	Endo_Peritubular	Endothelial cells of peritubular vessels	0.09	0.05	0.019	0.08	0.08	0.05	0.05	NS
EPHB6	CNT	Connecting Tubule Cell	0.07	0.08	1.3e-31	0.05	0.08	0.06	0.08	NS
EPHB6	VSMC/Pericyte	Vascular smooth muscle cells/pericyte	0.1	0.08	2.9e-27	0.1	0.11	0.08	0.08	NS
EPHB6	Macula_Densa	Macula Densa	0.07	0.07	1.5e-10	0.05	0.09	0.05	0.08	NS
EPHB6	PC	Principal Cell	0.08	0.09	1.3e-09	0.07	0.07	0.09	0.08	NS
EPHB6	iPT	Injured proximal tubule cells	0.04	0.04	4.1e-06	0.03	0.05	0.04	0.05	NS
EPHB6	PEC	Parietal Epithelial Cell	0.12	0.13	7.2e-05	0.1	0.1	0.13	0.1	NS
EPHB6	M_TAL	Medullary thick ascending loop of Henle	0.06	0.05	0.0021	0.05	0.06	0.05	0.05	NS
FSTL3	iPT	Injured proximal tubule cells	0.56	0.33	0	0.8	0.31	0.42	0.21	2.5e-32
FSTL3	ATL	Ascending Thin Limb Cell	0.42	0.32	8.9e-123	NS	0.37	NS	0.28	NS
FSTL3	M_TAL	Medullary thick ascending loop of Henle	0.12	0.1	3.5e-43	0.08	0.12	0.08	0.1	NS
FSTL3	PEC	Parietal Epithelial Cell	0.36	0.27	1.4e-24	0.43	0.27	0.32	0.21	NS
FSTL3	C_TAL	Cortical thick ascending loop of Henle	0.07	0.07	2.8e-17	0.05	0.06	0.06	0.05	NS
FSTL3	DCT2	Distal Convoluted Tubule Cell Type 2	0.11	0.09	1.3e-11	0.05	0.05	0.06	0.04	NS
FSTL3	DTL	Descending thin loop of Henle	0.34	0.22	4e-13	0.13	0.36	0.09	0.22	NS
FSTL3	PT_S3	Proximal tubule segment 3	0.07	0.05	NS	0.04	0.07	0.03	0.05	NS
FSTL3	VSMC/Pericyte	Vascular smooth muscle cells/pericyte	0.08	0.06	1.3e-05	0.09	0.07	0.07	0.05	NS
FSTL3	MyoFib	Myofibroblasts	0.22	0.15	0.00026	0.27	0.17	0.17	0.11	NS
FSTL3	CNT	Connecting Tubule Cell	0.05	0.05	NS	0.03	0.05	0.04	0.04	NS
IFNAR2	Plasma_Cells	Plasma Cells	0.27	0.32	2.8e-20	0.46	0.21	0.37	0.26	NS
IFNAR2	Neutrophil	Neutrophil	0.16	0.11	2.3e-18	0.14	0.18	0.1	0.12	NS
IFNAR2	Endo_GC	Endothelial cells of glomerular capillary tuft	0.18	0.11	8.1e-18	0.2	0.18	0.12	0.1	7.6e-09
IFNAR2	Mac	Macrophage	0.15	0.1	1.3e-13	0.13	0.15	0.08	0.1	0.017
IFNAR2	pDC	Plasmacytoid Dendritic Cell	0.46	0.32	2.2e-13	0.32	0.53	0.25	0.39	NS
IFNAR2	CD14_Mono	Monocyte CD14+	0.24	0.16	5.8e-12	0.25	0.23	0.16	0.16	NS
IFNAR2	iPT	Injured proximal tubule cells	0.07	0.08	4.7e-09	0.06	0.09	0.08	0.08	NS
IFNAR2	cDC	Classical Dendritic Cell	0.15	0.12	4.4e-06	0.11	0.16	0.09	0.12	NS
IFNAR2	CD4T	T lymphocytes CD4+	0.11	0.07	3.8e-05	0.1	0.12	0.06	0.07	0.006
IFNAR2	CD16_Mono	Monocyte CD16+	0.23	0.14	0.00019	0.31	0.22	0.2	0.13	NS
IFNAR2	Endo_Peritubular	Endothelial cells of peritubular vessels	0.14	0.08	0.0009	0.13	0.15	0.08	0.09	NS
IFNAR2	CNT	Connecting Tubule Cell	0.05	0.05	NS	0.03	0.05	0.03	0.05	NS
IFNAR2	NK	Natural killer cells	0.12	0.07	0.04	0.14	0.14	0.09	0.08	NS
IGF1R	ATL	Ascending Thin Limb Cell	0.26	0.24	1.4e-20	NS	0.27	NS	0.26	NS
IGF1R	PT_S1	Proximal tubule segment 1	0.19	0.14	3.6e-19	0.23	0.15	0.16	0.1	1.5e-09
IGF1R	DTL	Descending thin loop of Henle	0.31	0.23	5.4e-14	0.21	0.3	0.15	0.23	NS
IGF1R	PEC	Parietal Epithelial Cell	0.33	0.3	2.4e-10	0.4	0.28	0.41	0.22	0.0073
IGF1R	DCT2	Distal Convoluted Tubule Cell Type 2	0.23	0.22	9.4e-10	0.18	0.24	0.18	0.23	NS
IGF1R	PC	Principal Cell	0.2	0.18	2.5e-05	0.16	0.23	0.16	0.2	NS
IGF1R	Endo_GC	Endothelial cells of glomerular capillary tuft	0.18	0.12	4.5e-05	0.2	0.17	0.13	0.1	3.7e-07
IGF1R	iPT	Injured proximal tubule cells	0.36	0.3	8.4e-233	0.37	0.34	0.31	0.28	NS
IGF1R	C_TAL	Cortical thick ascending loop of Henle	0.27	0.24	2.4e-171	0.3	0.23	0.28	0.19	NS
IGF1R	M_TAL	Medullary thick ascending loop of Henle	0.27	0.24	8e-90	0.26	0.25	0.27	0.2	NS
IGF1R	PT_S3	Proximal tubule segment 3	0.29	0.22	2.3e-43	0.32	0.24	0.22	0.18	NS
IGF1R	Podo	Podocyte	0.41	0.29	4.6e-36	0.44	0.41	0.34	0.22	0.038
IGF1R	DCT1	Distal Convoluted Tubule Cell Type 1	0.23	0.21	2.7e-32	0.25	0.2	0.25	0.17	5.2e-06
IGF1R	Macula_Densa	Macula Densa	0.27	0.26	3.5e-30	0.3	0.22	0.31	0.2	NS
IGF1R	CNT	Connecting Tubule Cell	0.21	0.18	7.4e-30	0.17	0.23	0.18	0.18	NS
IGF1R	IC_A	Type alpha intercalated cells	0.17	0.18	4.9e-27	0.16	0.19	0.18	0.18	NS
INHBB	Endo_Peritubular	Endothelial cells of peritubular vessels	0.05	0.03	0.0013	0.07	0.03	0.04	0.02	NS
JAM2	Endo_GC	Endothelial cells of glomerular capillary tuft	0.41	0.24	1.3e-279	0.37	0.39	0.24	0.22	2.6e-32
JAM2	Endo_Peritubular	Endothelial cells of peritubular vessels	0.32	0.18	3.3e-157	0.26	0.33	0.16	0.18	NS
KLRB1	NK	Natural killer cells	2.01	0.75	0	2.02	2.12	0.77	0.77	1.1e-09
KLRB1	CD4T	T lymphocytes CD4+	1.16	0.43	0	1.18	1.13	0.44	0.42	0.00011
KLRB1	CD8T	T lymphocytes CD8+	0.87	0.34	0	0.9	0.88	0.35	0.33	5.9e-09
KLRB1	Podo	Podocyte	0.09	0.05	2.6e-07	0.06	0.15	0.04	0.06	0.034
KLRB1	Mac	Macrophage	0.07	0.04	NS	0.04	0.12	0.02	0.06	0.004
LAIR1	Mac	Macrophage	0.51	0.3	1.6e-169	0.4	0.49	0.24	0.29	0.0013
LAIR1	Neutrophil	Neutrophil	0.27	0.18	2.4e-73	0.2	0.22	0.13	0.14	NS
LAIR1	cDC	Classical Dendritic Cell	0.35	0.24	8.2e-57	0.38	0.3	0.28	0.2	NS
LAIR1	pDC	Plasmacytoid Dendritic Cell	0.64	0.43	7.3e-29	0.53	0.56	0.43	0.4	NS
LAIR1	NK	Natural killer cells	0.24	0.13	7.7e-16	0.2	0.24	0.12	0.13	NS
LAIR1	CD14_Mono	Monocyte CD14+	0.21	0.14	5.1e-13	0.15	0.21	0.11	0.14	NS
LAIR1	Baso/Mast	Basophil or mast cells	0.4	0.21	6.2e-07	0.15	0.43	0.07	0.23	NS
LAIR1	CD16_Mono	Monocyte CD16+	0.26	0.17	1.1e-06	0.31	0.21	0.21	0.13	NS
LAIR1	CD8T	T lymphocytes CD8+	0.12	0.07	0.00018	0.11	0.13	0.07	0.07	NS
LAIR1	CD4T	T lymphocytes CD4+	0.08	0.05	0.031	0.08	0.07	0.06	0.04	NS
LAYN	Endo_Peritubular	Endothelial cells of peritubular vessels	0.11	0.07	3.5e-25	0.1	0.11	0.07	0.06	NS
LAYN	PEC	Parietal Epithelial Cell	0.2	0.19	1.6e-14	0.22	0.13	0.23	0.12	NS
LAYN	DTL	Descending thin loop of Henle	0.08	0.07	3.7e-05	0.06	0.08	0.04	0.08	NS
LAYN	iPT	Injured proximal tubule cells	0.05	0.06	4.5e-05	0.07	0.03	0.09	0.03	NS
LAYN	VSMC/Pericyte	Vascular smooth muscle cells/pericyte	0.04	0.03	0.0032	0.04	0.03	0.04	0.02	NS
LAYN	Endo_GC	Endothelial cells of glomerular capillary tuft	0.05	0.03	0.024	0.04	0.05	0.03	0.03	NS
LTBR	iPT	Injured proximal tubule cells	0.25	0.23	1.5e-197	0.24	0.23	0.23	0.2	NS
LTBR	CNT	Connecting Tubule Cell	0.13	0.13	4.8e-28	0.11	0.13	0.12	0.12	NS
LTBR	DTL	Descending thin loop of Henle	0.27	0.22	5.1e-20	0.09	0.26	0.06	0.21	NS
LTBR	Endo_Peritubular	Endothelial cells of peritubular vessels	0.19	0.11	5.6e-15	0.18	0.17	0.12	0.1	NS
LTBR	Endo_GC	Endothelial cells of glomerular capillary tuft	0.15	0.11	0.018	0.15	0.15	0.11	0.09	1.7e-13
LTBR	ATL	Ascending Thin Limb Cell	0.2	0.18	2.3e-12	NS	0.2	NS	0.19	NS
LTBR	PT_S3	Proximal tubule segment 3	0.16	0.13	5.2e-11	0.15	0.14	0.12	0.11	NS
LTBR	PC	Principal Cell	0.13	0.14	3.4e-08	0.1	0.15	0.12	0.15	NS
LTBR	M_TAL	Medullary thick ascending loop of Henle	0.1	0.1	7.6e-07	0.08	0.11	0.09	0.09	NS
LTBR	PT_S1	Proximal tubule segment 1	0.11	0.08	NS	0.1	0.08	0.08	0.05	0.0003
LTBR	IC_A	Type alpha intercalated cells	0.11	0.13	NS	0.09	0.1	0.12	0.11	NS
LTBR	PEC	Parietal Epithelial Cell	0.14	0.14	0.014	0.12	0.19	0.15	0.13	NS
LTBR	MyoFib	Myofibroblasts	0.23	0.16	0.018	0.21	0.24	0.16	0.16	NS
LTBR	VSMC/Pericyte	Vascular smooth muscle cells/pericyte	0.12	0.09	0.044	0.11	0.13	0.09	0.08	NS
LZTS1	VSMC/Pericyte	Vascular smooth muscle cells/pericyte	0.15	0.09	1.6e-17	0.18	0.11	0.12	0.07	NS
MMP7	ATL	Ascending Thin Limb Cell	1.84	0.68	0	NS	1.9	NS	0.66	NS
MMP7	iPT	Injured proximal tubule cells	1.03	0.47	0	0.69	1.19	0.38	0.5	2.3e-41
MMP7	CNT	Connecting Tubule Cell	0.72	0.33	0	0.33	0.67	0.21	0.32	1e-26
MMP7	M_TAL	Medullary thick ascending loop of Henle	0.66	0.28	0	0.26	0.86	0.11	0.36	5.4e-66
MMP7	PC	Principal Cell	0.76	0.39	1e-206	0.42	0.74	0.28	0.39	1.4e-14
MMP7	DTL	Descending thin loop of Henle	1.61	0.51	7.5e-119	0.21	1.71	0.06	0.54	NS
MMP7	PEC	Parietal Epithelial Cell	1.08	0.43	4.7e-81	0.88	1.09	0.38	0.44	NS
MMP7	IC_A	Type alpha intercalated cells	0.22	0.13	NS	0.07	0.16	0.06	0.1	NS
MMP7	DCT2	Distal Convoluted Tubule Cell Type 2	0.29	0.15	2.2e-18	0.07	0.23	0.04	0.13	0.023
MMP7	PT_S3	Proximal tubule segment 3	0.17	0.09	NS	0.01	0.18	0.01	0.11	2.2e-07
MMP7	C_TAL	Cortical thick ascending loop of Henle	0.15	0.09	NS	0.02	0.13	0.02	0.08	7.5e-07
MMP7	Macula_Densa	Macula Densa	0.12	0.09	NS	0.02	0.12	0.02	0.09	0.0029
MMP7	DCT1	Distal Convoluted Tubule Cell Type 1	0.08	0.04	NS	0	0.04	0	0.03	NS
MMP7	PT_S2	Proximal tubule segment 2	0.06	0.04	NS	0.01	0.07	0.01	0.04	NS
MMP7	Mac	Macrophage	0.05	0.03	NS	0.01	0.06	0.01	0.04	0.00012
MMP7	PT_S1	Proximal tubule segment 1	0.06	0.04	NS	0.01	0.07	0.01	0.04	NS
NCR1	NK	Natural killer cells	0.15	0.08	5.9e-30	0.17	0.12	0.11	0.07	NS
NCR1	CD8T	T lymphocytes CD8+	0.03	0.02	0.019	0.03	0.02	0.02	0.01	NS
NECTIN2	Podo	Podocyte	0.59	0.32	1.9e-182	0.5	0.63	0.3	0.28	1.2e-11
NECTIN2	IC_A	Type alpha intercalated cells	0.25	0.25	1.5e-165	0.19	0.23	0.21	0.22	5.5e-05
NECTIN2	iPT	Injured proximal tubule cells	0.19	0.18	2.7e-105	0.14	0.2	0.15	0.18	NS
NECTIN2	CNT	Connecting Tubule Cell	0.22	0.21	3.2e-104	0.2	0.18	0.19	0.16	NS
NECTIN2	DTL	Descending thin loop of Henle	0.37	0.27	2.1e-47	0.35	0.34	0.19	0.25	NS
NECTIN2	M_TAL	Medullary thick ascending loop of Henle	0.19	0.16	2.6e-39	0.12	0.2	0.12	0.15	0.0034
NECTIN2	ATL	Ascending Thin Limb Cell	0.35	0.29	1.8e-36	NS	0.28	NS	0.24	NS
NECTIN2	PC	Principal Cell	0.22	0.21	2.7e-31	0.18	0.22	0.19	0.21	NS
NECTIN2	PEC	Parietal Epithelial Cell	0.38	0.3	1.8e-24	0.34	0.3	0.3	0.21	NS
NECTIN2	DCT2	Distal Convoluted Tubule Cell Type 2	0.23	0.2	1.2e-23	0.2	0.19	0.17	0.16	NS
NECTIN2	Macula_Densa	Macula Densa	0.16	0.16	2.1e-14	0.14	0.15	0.14	0.14	NS
NECTIN2	IC_B	Type beta intercalated cells	0.21	0.21	2.2e-12	0.2	0.18	0.21	0.18	NS
NECTIN2	Endo_Peritubular	Endothelial cells of peritubular vessels	0.22	0.13	6.7e-10	0.19	0.21	0.11	0.12	NS
NECTIN2	DCT1	Distal Convoluted Tubule Cell Type 1	0.18	0.17	8.2e-07	0.17	0.17	0.16	0.15	NS
NECTIN2	Endo_GC	Endothelial cells of glomerular capillary tuft	0.17	0.11	7.6e-05	0.15	0.17	0.1	0.11	0.00013
NECTIN2	PT_S3	Proximal tubule segment 3	0.08	0.07	NS	0.04	0.08	0.03	0.07	NS
NECTIN2	Neutrophil	Neutrophil	0.07	0.05	NS	0.06	0.05	0.04	0.04	NS
NECTIN4	CNT	Connecting Tubule Cell	0.06	0.06	1.5e-16	0.05	0.04	0.06	0.04	NS
NECTIN4	PC	Principal Cell	0.08	0.07	5e-07	0.07	0.09	0.06	0.07	NS
PIK3IP1	CD4T	T lymphocytes CD4+	0.52	0.29	0	0.72	0.45	0.41	0.24	NS
PIK3IP1	CD8T	T lymphocytes CD8+	0.33	0.17	2.9e-125	0.51	0.23	0.28	0.12	NS
PIK3IP1	NK	Natural killer cells	0.26	0.14	4.2e-41	0.42	0.22	0.23	0.11	NS
PIK3IP1	CNT	Connecting Tubule Cell	0.15	0.14	1.4e-31	0.09	0.21	0.09	0.17	2.2e-13
PIK3IP1	B_Naive	Naive B cell	0.2	0.11	1.3e-28	0.27	0.21	0.14	0.12	NS
PIK3IP1	Mac	Macrophage	0.16	0.11	4.2e-15	0.15	0.19	0.1	0.12	0.00032
PIK3IP1	PC	Principal Cell	0.17	0.17	5.8e-15	0.13	0.2	0.15	0.19	NS
PIK3IP1	Endo_GC	Endothelial cells of glomerular capillary tuft	0.11	0.07	NS	0.12	0.1	0.08	0.06	5.7e-07
PIK3IP1	IC_A	Type alpha intercalated cells	0.1	0.12	NS	0.06	0.12	0.08	0.13	0.0034
PTK7	M_TAL	Medullary thick ascending loop of Henle	0.18	0.17	2.4e-91	0.15	0.19	0.17	0.16	NS
PTK7	C_TAL	Cortical thick ascending loop of Henle	0.14	0.14	4.3e-83	0.14	0.12	0.15	0.11	NS
PTK7	Macula_Densa	Macula Densa	0.21	0.22	2.6e-80	0.2	0.21	0.22	0.19	NS
PTK7	ATL	Ascending Thin Limb Cell	0.28	0.25	3.5e-51	NS	0.27	NS	0.24	NS
PTK7	Podo	Podocyte	0.14	0.12	2.3e-24	0.18	0.06	0.16	0.04	0.0093
PTK7	DCT1	Distal Convoluted Tubule Cell Type 1	0.09	0.09	3e-11	0.08	0.07	0.09	0.06	NS
PTK7	DTL	Descending thin loop of Henle	0.17	0.14	6.9e-11	0.01	0.2	0.01	0.17	NS
PTK7	iPT	Injured proximal tubule cells	0.07	0.08	5.2e-10	0.06	0.09	0.07	0.09	NS
PTK7	DCT2	Distal Convoluted Tubule Cell Type 2	0.1	0.1	5.5e-10	0.06	0.1	0.06	0.09	NS
PTK7	IC_A	Type alpha intercalated cells	0.07	0.09	1.6e-08	0.05	0.07	0.08	0.08	NS
PTK7	PEC	Parietal Epithelial Cell	0.12	0.12	0.0072	0.1	0.14	0.14	0.12	NS
RBP4	iPT	Injured proximal tubule cells	0.44	0.19	0	0.21	0.63	0.09	0.27	1.3e-31
RBP4	PT_S3	Proximal tubule segment 3	0.48	0.18	1.5e-185	0.31	0.76	0.11	0.27	NS
RBP4	PT_S2	Proximal tubule segment 2	0.34	0.15	5.3e-173	0.34	0.4	0.14	0.17	0.0059
RBP4	DTL	Descending thin loop of Henle	0.76	0.3	1.7e-77	0.43	0.82	0.13	0.33	NS
RBP4	PEC	Parietal Epithelial Cell	0.59	0.34	4.9e-43	0.74	0.53	0.43	0.3	NS
TFF1	PC	Principal Cell	0.02	0.02	0.048	0.02	0.01	0.05	0.03	NS
TGFBR2	Endo_GC	Endothelial cells of glomerular capillary tuft	1.86	0.66	0	2.1	1.71	0.72	0.62	0.0034
TGFBR2	Endo_Peritubular	Endothelial cells of peritubular vessels	1.59	0.66	0	1.46	1.56	0.65	0.62	6.9e-13
TGFBR2	Enod_Lym	Endothelial Lymph	1.7	0.78	9.3e-34	NS	1.74	NS	0.79	NS
TGFBR2	MyoFib	Myofibroblasts	0.52	0.34	6.2e-13	0.49	0.43	0.33	0.3	NS
TGFBR2	VSMC/Pericyte	Vascular smooth muscle cells/pericyte	0.25	0.17	1.1e-06	0.2	0.27	0.15	0.17	NS
TGFBR2	CD4T	T lymphocytes CD4+	0.21	0.12	NS	0.24	0.18	0.15	0.11	7.4e-06
TGFBR2	PEC	Parietal Epithelial Cell	0.39	0.33	0.00015	0.44	0.3	0.4	0.24	0.0082
TGFBR2	CD8T	T lymphocytes CD8+	0.19	0.11	NS	0.24	0.17	0.14	0.09	0.00032
TGFBR2	B_Naive	Naive B cell	0.21	0.13	NS	0.17	0.23	0.1	0.14	0.00083
TGFBR2	C_TAL	Cortical thick ascending loop of Henle	0.16	0.16	NS	0.18	0.14	0.19	0.11	NS
TGFBR2	Mac	Macrophage	0.28	0.18	NS	0.3	0.29	0.2	0.18	0.0065
TGFBR2	pDC	Plasmacytoid Dendritic Cell	0.38	0.28	0.013	0.4	0.52	0.41	0.41	NS
TGFBR2	PT_S3	Proximal tubule segment 3	0.07	0.06	NS	0.06	0.08	0.05	0.06	NS
THBD	Endo_Peritubular	Endothelial cells of peritubular vessels	0.6	0.3	0	0.72	0.46	0.36	0.22	1.3e-11
THBD	Endo_GC	Endothelial cells of glomerular capillary tuft	0.36	0.19	2.3e-125	0.36	0.29	0.2	0.16	6e-25
THBD	Neutrophil	Neutrophil	0.21	0.12	1.2e-37	0.37	0.15	0.2	0.08	NS
THBD	Enod_Lym	Endothelial Lymph	0.77	0.4	1.5e-13	NS	0.78	NS	0.4	NS
THBD	Mac	Macrophage	0.17	0.09	8e-07	0.32	0.09	0.17	0.05	NS
THBD	CD14_Mono	Monocyte CD14+	0.09	0.06	0.0092	0.08	0.11	0.04	0.06	NS
TNFRSF14	iPT	Injured proximal tubule cells	0.26	0.24	6.8e-113	0.23	0.27	0.23	0.23	NS
TNFRSF14	CD4T	T lymphocytes CD4+	0.3	0.18	3.4e-17	0.25	0.28	0.16	0.16	6.6e-08
TNFRSF14	CNT	Connecting Tubule Cell	0.16	0.15	4.7e-17	0.11	0.17	0.12	0.16	2.8e-05
TNFRSF14	Endo_GC	Endothelial cells of glomerular capillary tuft	0.26	0.17	NS	0.28	0.24	0.19	0.15	3e-15
TNFRSF14	IC_A	Type alpha intercalated cells	0.12	0.13	NS	0.08	0.11	0.11	0.12	NS
TNFRSF14	CD16_Mono	Monocyte CD16+	0.5	0.32	1.5e-12	0.54	0.42	0.38	0.26	NS
TNFRSF14	CD14_Mono	Monocyte CD14+	0.41	0.28	6.3e-12	0.3	0.43	0.2	0.29	NS
TNFRSF14	CD8T	T lymphocytes CD8+	0.25	0.15	7.4e-11	0.23	0.22	0.15	0.12	NS
TNFRSF14	PT_S3	Proximal tubule segment 3	0.21	0.16	NS	0.2	0.19	0.14	0.15	NS
TNFRSF14	PC	Principal Cell	0.2	0.2	1.7e-10	0.16	0.21	0.18	0.2	NS
TNFRSF14	Endo_Peritubular	Endothelial cells of peritubular vessels	0.26	0.15	2.2e-10	0.23	0.25	0.15	0.14	NS
TNFRSF14	Mac	Macrophage	0.24	0.16	9.3e-10	0.12	0.24	0.09	0.16	5.2e-05
TNFRSF14	Neutrophil	Neutrophil	0.29	0.2	3.5e-07	0.26	0.27	0.19	0.18	NS
TNFRSF14	PEC	Parietal Epithelial Cell	0.25	0.24	0.00057	0.3	0.21	0.31	0.17	NS
TNFRSF14	B_memory	Memory B lymphocyte	0.25	0.16	NS	0.28	0.21	0.2	0.13	NS
TNFRSF14	DTL	Descending thin loop of Henle	0.2	0.17	0.032	0.06	0.23	0.05	0.19	NS
TNFRSF14	NK	Natural killer cells	0.29	0.16	0.042	0.29	0.25	0.17	0.14	NS
TNFRSF19	iPT	Injured proximal tubule cells	0.14	0.13	1e-99	0.11	0.15	0.11	0.14	NS
TNFRSF19	CNT	Connecting Tubule Cell	0.15	0.14	9.5e-90	0.11	0.16	0.12	0.13	NS
TNFRSF19	DCT1	Distal Convoluted Tubule Cell Type 1	0.18	0.17	2.3e-60	0.17	0.2	0.18	0.17	0.04
TNFRSF19	DCT2	Distal Convoluted Tubule Cell Type 2	0.15	0.15	1.2e-26	0.16	0.11	0.16	0.1	NS
TNFRSF19	PC	Principal Cell	0.09	0.1	9.1e-09	0.06	0.1	0.08	0.1	NS
TNFRSF19	DTL	Descending thin loop of Henle	0.21	0.16	4.5e-08	0.03	0.23	0.04	0.17	NS
TNFRSF19	PT_S3	Proximal tubule segment 3	0.09	0.08	2e-05	0.07	0.08	0.05	0.07	NS
TNFRSF19	PEC	Parietal Epithelial Cell	0.14	0.15	3.3e-06	0.1	0.2	0.15	0.17	NS
TNFRSF19	ATL	Ascending Thin Limb Cell	0.08	0.09	0.011	NS	0.07	NS	0.09	NS
TNFRSF1B	CD14_Mono	Monocyte CD14+	1.31	0.63	0	1.15	1.28	0.54	0.63	NS
TNFRSF1B	Neutrophil	Neutrophil	0.78	0.42	0	0.85	0.72	0.44	0.39	NS
TNFRSF1B	CD16_Mono	Monocyte CD16+	1.18	0.6	8.3e-225	0.99	1.17	0.54	0.58	0.0005
TNFRSF1B	Mac	Macrophage	0.44	0.26	1.9e-110	0.46	0.4	0.28	0.23	0.0056
TNFRSF1B	NK	Natural killer cells	0.41	0.22	2.8e-85	0.53	0.34	0.3	0.18	NS
TNFRSF1B	CD8T	T lymphocytes CD8+	0.32	0.17	8.4e-66	0.39	0.29	0.23	0.15	NS
TNFRSF1B	cDC	Classical Dendritic Cell	0.39	0.27	1.7e-48	0.49	0.35	0.34	0.24	NS
TNFRSF1B	CD4T	T lymphocytes CD4+	0.23	0.13	3.8e-31	0.24	0.21	0.15	0.12	4.5e-06
TNFRSF1B	Endo_GC	Endothelial cells of glomerular capillary tuft	0.16	0.1	NS	0.11	0.19	0.08	0.11	3.2e-10
TNFRSF1B	B_Naive	Naive B cell	0.19	0.11	NS	0.13	0.16	0.07	0.09	NS
TNFRSF1B	pDC	Plasmacytoid Dendritic Cell	0.27	0.19	0.0033	0.17	0.29	0.12	0.21	NS
TNFRSF1B	Endo_Peritubular	Endothelial cells of peritubular vessels	0.17	0.1	0.031	0.15	0.15	0.1	0.09	NS
TNFRSF8	CD14_Mono	Monocyte CD14+	0.15	0.1	4.7e-12	0.1	0.14	0.07	0.09	NS
TNFRSF8	CD16_Mono	Monocyte CD16+	0.18	0.13	1.6e-08	0.14	0.17	0.11	0.11	NS
UMOD	C_TAL	Cortical thick ascending loop of Henle	3.91	0.84	0	3.9	3.72	0.84	0.8	1.2e-48
UMOD	Macula_Densa	Macula Densa	2.94	0.68	0	3.6	2.36	0.79	0.58	3.7e-73
UMOD	M_TAL	Medullary thick ascending loop of Henle	2.92	0.65	0	3.79	2.09	0.78	0.51	1.8e-97
UMOD	ATL	Ascending Thin Limb Cell	1.69	0.53	3.5e-148	NS	1.64	NS	0.5	NS
UMOD	PT_S1	Proximal tubule segment 1	0.03	0.01	NS	0.01	0.05	0	0.02	4.8e-26
UMOD	Endo_Peritubular	Endothelial cells of peritubular vessels	0.08	0.04	NS	0.06	0.08	0.02	0.04	4.7e-11
UMOD	VSMC/Pericyte	Vascular smooth muscle cells/pericyte	0.14	0.06	NS	0.1	0.13	0.04	0.05	0.00016
UMOD	Endo_GC	Endothelial cells of glomerular capillary tuft	0.1	0.04	NS	0.07	0.1	0.04	0.04	NS
UMOD	PT_S3	Proximal tubule segment 3	0.04	0.01	NS	0.01	0.06	0	0.03	8.1e-05
UMOD	Mac	Macrophage	0.08	0.03	NS	0.06	0.11	0.04	0.04	0.00043
UMOD	DCT2	Distal Convoluted Tubule Cell Type 2	0.25	0.11	NS	0.1	0.29	0.06	0.13	NS
WFDC2	ATL	Ascending Thin Limb Cell	3.7	0.93	0	NS	3.36	NS	0.9	NS
WFDC2	IC_B	Type beta intercalated cells	3.68	0.96	0	3.49	3.71	0.94	0.98	NS
WFDC2	PC	Principal Cell	2.57	0.82	0	2.24	2.47	0.79	0.8	1.7e-53
WFDC2	Macula_Densa	Macula Densa	2.5	0.77	0	1.58	2.87	0.66	0.85	1.8e-166
WFDC2	CNT	Connecting Tubule Cell	2.46	0.81	0	1.89	2.54	0.75	0.82	1.6e-173
WFDC2	M_TAL	Medullary thick ascending loop of Henle	2.36	0.73	0	1.25	2.85	0.58	0.8	2.7e-261
WFDC2	DCT2	Distal Convoluted Tubule Cell Type 2	1.85	0.69	0	1.04	1.87	0.55	0.71	1e-58
WFDC2	C_TAL	Cortical thick ascending loop of Henle	1.38	0.49	0	0.57	1.41	0.36	0.48	2.1e-170
WFDC2	iPT	Injured proximal tubule cells	1.36	0.58	0	0.93	1.56	0.49	0.61	6.4e-109
WFDC2	IC_A	Type alpha intercalated cells	1.22	0.49	6.5e-136	0.59	1.15	0.34	0.49	3.4e-60
WFDC2	DTL	Descending thin loop of Henle	1.83	0.7	1e-294	0.69	1.94	0.38	0.73	1.7e-06
WFDC2	DCT1	Distal Convoluted Tubule Cell Type 1	0.72	0.35	NS	0.26	0.63	0.22	0.32	1.1e-14
WFDC2	PT_S3	Proximal tubule segment 3	0.38	0.16	NS	0.06	0.47	0.03	0.2	1.4e-21
WFDC2	PEC	Parietal Epithelial Cell	1.01	0.56	7.6e-60	0.66	1.02	0.5	0.52	7.7e-08
WFDC2	PT_S2	Proximal tubule segment 2	0.21	0.1	NS	0.05	0.23	0.03	0.11	6.2e-08
WFDC2	PT_S1	Proximal tubule segment 1	0.19	0.09	NS	0.01	0.19	0.01	0.08	1.8e-08
WFDC2	Mac	Macrophage	0.13	0.06	NS	0.02	0.17	0.01	0.08	0.00065
Data obtained from http://susztaklab.com and published with written permission from Katalin Susztak, for reference: Abedini et al, Nat. Genet., 2024. NS: not significant; P-values were calculated using a Wilcoxon rank-sum test and were corrected for multiple testing using the Benjamini-Hochberg method (adjusted for testing 34,733 genes). P-values less than 1x10-310 are reported as 0.

### Sheet: Table 8
Olink ID	Assay	N	Spearman ρ	Spearman P	Pearson r	Pearson P	Group
OID40983	CDO1	20	0.499248	0.0265576	0.532268	0.0156978	replicated
OID42763	MMP13	20	0.980451	6.50039e-06	0.983647	7.48656e-15	replicated
OID42819	NECAB2	20	0.945865	5.94947e-06	0.959228	2.55001e-11	replicated
OID42842	NOS1	20	0.915789	3.36969e-06	0.90892	2.93219e-08	replicated
OID42995	RBFOX3	20	0.911278	2.81457e-06	0.937287	1.13347e-09	replicated
OID43389	ASGR1	20	0.885714	0	0.961318	1.60011e-11	replicated
OID43397	ATRAID	20	0.921805	4.04776e-06	0.940264	7.39778e-10	replicated
OID43490	CD302	20	0.891729	9.31678e-08	0.931057	2.59754e-09	replicated
OID43524	CHCHD10	20	0.766917	0.000120519	0.818215	1.04242e-05	replicated
OID43525	CHCHD6	20	0.902256	1.60549e-06	0.926429	4.58224e-09	replicated
OID43584	CXADR	20	0.885714	0	0.932378	2.19331e-09	replicated
OID43598	DDAH1	20	0.825564	3.01037e-06	0.81981	9.68936e-06	replicated
OID43639	DTNB	20	0.944361	5.86982e-06	0.947274	2.46856e-10	replicated
OID43682	EPHA2	20	0.936842	5.39341e-06	0.947722	2.28972e-10	replicated
OID43683	EPHB6	20	0.849624	0	0.89844	7.51259e-08	replicated
OID43746	GFRA1	20	0.96391	6.52156e-06	0.964207	8.04131e-12	replicated
OID43791	KIM-1	20	0.960902	6.47297e-06	0.963109	1.05131e-11	replicated
OID43837	IGF1R	20	0.878195	0	0.881309	2.86404e-07	replicated
OID43866	INSL5	20	0.945865	5.94947e-06	0.958276	3.12738e-11	replicated
OID43900	KLRB1	20	0.917293	3.54614e-06	0.923514	6.43087e-09	replicated
OID43917	LAYN	20	0.954887	6.32144e-06	0.954174	7.16497e-11	replicated
OID43949	LZTS1	20	0.959398	6.44201e-06	0.974192	4.3935e-13	replicated
OID44014	NCR1	20	0.900752	1.39393e-06	0.905851	3.90609e-08	replicated
OID44040	NT5C1A	20	0.891729	9.31678e-08	0.893697	1.11288e-07	replicated
OID44146	PTK7	20	0.845113	0	0.917451	1.24922e-08	replicated
OID44341	TNFRSF19	20	0.936842	5.39341e-06	0.954674	6.50341e-11	replicated
OID44510	CD300A	20	0.93985	5.59971e-06	0.962249	1.28934e-11	replicated
OID44511	CD300C	20	0.930827	4.91748e-06	0.949519	1.68246e-10	replicated
OID44519	CD74	20	0.867669	0	0.864945	8.6066e-07	replicated
OID44527	CDH3	20	0.815038	1.03015e-05	0.926962	4.30029e-09	replicated
OID44574	CSF1	20	0.83609	0	0.891271	1.35114e-07	replicated
OID44605	DLL1	20	0.893233	3.11792e-07	0.915786	1.4859e-08	replicated
OID44663	FSTL3	20	0.957895	6.40648e-06	0.962243	1.29135e-11	replicated
OID44710	IGFBPL1	20	0.84812	0	0.900151	6.48913e-08	replicated
OID44721	INHBB	20	0.921805	4.04776e-06	0.936289	1.30174e-09	replicated
OID44725	JAM2	20	0.900752	1.39393e-06	0.958743	2.831e-11	replicated
OID44739	LAIR1	20	0.942857	5.785e-06	0.972794	7.02607e-13	replicated
OID44760	LTBR	20	0.870677	0	0.93765	1.07725e-09	replicated
OID44786	MMP7	20	0.918797	3.71805e-06	0.966334	4.66901e-12	replicated
OID44805	NECTIN2	20	0.894737	5.30234e-07	0.92817	3.71763e-09	replicated
OID44806	NECTIN4	20	0.887218	0	0.938308	9.81561e-10	replicated
OID44975	TGFBR2	20	0.914286	3.18884e-06	0.962452	1.22944e-11	replicated
OID44977	THBD	20	0.87218	0	0.936435	1.27581e-09	replicated
OID44989	TNFRSF14	20	0.884211	0	0.906129	3.80728e-08	replicated
OID44991	TNFRSF8	20	0.945865	5.94947e-06	0.932911	2.0466e-09	replicated
OID45018	WFDC2	20	0.915789	3.36969e-06	0.966229	4.80037e-12	replicated
OID45131	GDF15	20	0.932331	5.04436e-06	0.971384	1.10163e-12	replicated
OID45148	IFNAR2	20	0.882707	0	0.939581	8.17454e-10	replicated
OID45222	PIK3IP1	20	0.884211	0	0.959871	2.21533e-11	replicated
OID45274	TFF1	20	0.950376	6.15784e-06	0.969666	1.85022e-12	replicated
OID45284	TNFRSF1B	20	0.905263	2.02107e-06	0.952099	1.05916e-10	replicated
OID45293	UMOD	20	0.948872	6.09343e-06	0.967626	3.29886e-12	replicated
OID45327	CD14	20	0.825564	3.01037e-06	0.879804	3.18992e-07	replicated
OID45329	CD46	20	0.897744	9.64874e-07	0.898767	7.30677e-08	replicated
OID45330	CD55	20	0.921805	4.04776e-06	0.918897	1.07124e-08	replicated
OID45352	EFEMP1	20	0.926316	4.50556e-06	0.893919	1.09308e-07	replicated
OID45402	PRSS2	20	0.969925	6.56775e-06	0.98323	9.37777e-15	replicated
OID45441	B2M	17	0.884804	0	0.870184	5.60101e-06	replicated
OID45487	RBP4	20	0.885714	0	0.870972	5.83905e-07	replicated
OID40103	CENPS	20	0.76391	0.000134123	0.793935	2.92956e-05	discovery_only
OID40106	CER1	20	0.658647	0.00206409	0.732227	0.000241959	discovery_only
OID40306	IL11RA	20	0.687218	0.00111959	0.823144	8.2973e-06	discovery_only
OID40341	KIF13B	20	0.0857143	0.71911	-0.000858311	0.997135	discovery_only
OID40508	PLEKHA8P1	20	0.338346	0.144689	0.448621	0.047254	discovery_only
OID40828	ASB15	20	0.415038	0.0700529	0.408913	0.0734255	discovery_only
OID40952	CCDC63	20	0.263158	0.261163	0.180034	0.447533	discovery_only
OID41846	SPATA1	20	0.451128	0.0473768	0.369836	0.108501	discovery_only
OID42117	ANKRA2	20	0.0661654	0.781972	-0.0772445	0.746174	discovery_only
OID42228	CBLB	20	0.276692	0.236703	0.120562	0.612642	discovery_only
OID42415	EPB41L3	20	0.948872	6.09343e-06	0.949242	1.76539e-10	discovery_only
OID42732	MAP1LC3A	20	0.0165414	0.946778	-0.246105	0.295588	discovery_only
OID42985	RAMP2	20	0.864662	0	0.911926	2.19229e-08	discovery_only
OID43348	AIF1L	20	0.896241	7.48063e-07	0.920007	9.502e-09	discovery_only
OID43429	BTN3A2	20	0.911278	2.81457e-06	0.912211	2.13155e-08	discovery_only
OID43477	CCN4	20	0.962406	6.49947e-06	0.967358	3.54904e-12	discovery_only
OID43480	CD160	20	0.869173	0	0.942621	5.19412e-10	discovery_only
OID43488	CD300E	20	0.930827	4.91748e-06	0.953336	8.40806e-11	discovery_only
OID43494	CD5	20	0.914286	3.18884e-06	0.913474	1.87963e-08	discovery_only
OID43497	CD7	20	0.75188	0.000200571	0.720397	0.000340308	discovery_only
OID43536	CLEC4D	20	0.914286	3.18884e-06	0.970422	1.47813e-12	discovery_only
OID43610	DKKL1	20	0.953383	6.27178e-06	0.915567	1.51981e-08	discovery_only
OID43613	DMD	20	0.933835	5.16599e-06	0.882579	2.61245e-07	discovery_only
OID43626	DNM3	20	0.926316	4.50556e-06	0.91469	1.66244e-08	discovery_only
OID43658	EFNA4	20	0.881203	0	0.943994	4.19821e-10	discovery_only
OID43692	EVA1C	20	0.884211	0	0.912161	2.14205e-08	discovery_only
OID43695	FABP6	20	0.902256	1.60549e-06	0.929842	3.02626e-09	discovery_only
OID43762	GLRX2	20	0.861654	0	0.875579	4.28379e-07	discovery_only
OID43802	HIP1R	20	0.621053	0.00422208	0.699609	0.000596059	discovery_only
OID43849	IL22	20	0.894737	5.30234e-07	0.956751	4.29673e-11	discovery_only
OID43904	KRT19	20	0.96391	6.52156e-06	0.955226	5.83612e-11	discovery_only
OID43921	LETM1	20	0.855639	0	0.917183	1.2849e-08	discovery_only
OID44017	NDST1	20	0.667669	0.00171368	0.850362	2.04824e-06	discovery_only
OID44090	PGF	20	0.956391	6.36631e-06	0.951644	1.15147e-10	discovery_only
OID44093	PHLDB1	20	0.953383	6.27178e-06	0.966624	4.32369e-12	discovery_only
OID44108	POF1B	20	0.861654	0	0.882397	2.64724e-07	discovery_only
OID44152	PTPRN2	20	0.914286	3.18884e-06	0.925762	4.95779e-09	discovery_only
OID44222	SEL1L	20	0.86015	0	0.945245	3.44143e-10	discovery_only
OID44238	SFRP1	20	0.843609	0	0.869753	6.32538e-07	discovery_only
OID44276	SPINK4	20	0.944361	5.86982e-06	0.968518	2.57369e-12	discovery_only
OID44344	TNFRSF9	20	0.933835	5.16599e-06	0.938	1.02535e-09	discovery_only
OID44358	TRIAP1	20	0.891729	9.31678e-08	0.915054	1.60182e-08	discovery_only
OID44373	UBL4A	20	0.781955	6.72096e-05	0.863703	9.30153e-07	discovery_only
OID44377	RAET1L_ULBP2	20	0.885714	0	0.946232	2.93266e-10	discovery_only
OID44507	CD27	20	0.944361	5.86982e-06	0.94974	1.61856e-10	discovery_only
OID44514	CD40	20	0.902256	1.60549e-06	0.91345	1.8843e-08	discovery_only
OID44546	CLEC5A	20	0.861654	0	0.908004	3.19735e-08	discovery_only
OID44568	CRELD2	20	0.888722	0	0.923631	6.34548e-09	discovery_only
OID44712	IGSF8	20	0.908271	2.42476e-06	0.92426	5.90427e-09	discovery_only
OID44726	JAM3	20	0.878195	0	0.882583	2.61159e-07	discovery_only
OID44784	MMP10	20	0.923308	4.20535e-06	0.942791	5.06062e-10	discovery_only
OID44797	MYDGF	20	0.905263	2.02107e-06	0.908664	3.00435e-08	discovery_only
OID44810	NGFR	20	0.476692	0.0351387	0.378416	0.0999273	discovery_only
OID44874	PRSS8	20	0.896241	7.48063e-07	0.934938	1.56443e-09	discovery_only
OID44893	REN	20	0.972932	6.5668e-06	0.988373	3.53693e-16	discovery_only
OID44962	STC1	20	0.793985	3.88291e-05	0.793164	3.02056e-05	discovery_only
OID45003	TXNDC5	20	0.864662	0	0.941104	6.53252e-10	discovery_only
OID45012	VCAN	20	0.616541	0.00457438	0.649607	0.00193603	discovery_only
OID45024	ADAMTSL2	20	0.760902	0.000148858	0.779739	5.04501e-05	discovery_only
OID45054	CCN3	20	0.924812	4.35797e-06	0.972908	6.76911e-13	discovery_only
OID45060	CD300LG	20	0.947368	6.02399e-06	0.928401	3.61447e-09	discovery_only
OID45061	CD59	20	0.879699	0	0.925586	5.06112e-09	discovery_only
OID45114	EFNA1	20	0.912782	3.00375e-06	0.941701	5.97355e-10	discovery_only
OID45211	PCSK9	20	0.857143	0	0.866229	7.93592e-07	discovery_only
OID45220	PI3	20	0.962406	6.49947e-06	0.979773	5.00265e-14	discovery_only
OID45236	PRG2	20	0.882707	0	0.94583	3.13098e-10	discovery_only
OID45257	SHISA5	20	0.888722	0	0.947208	2.49558e-10	discovery_only
OID45283	TNFRSF1A	20	0.888722	0	0.939128	8.72784e-10	discovery_only
OID45306	ANGPTL3	20	0.890226	0	0.884616	2.24888e-07	discovery_only
OID45356	F7	20	0.903759	1.81463e-06	0.89373	1.10996e-07	discovery_only
OID45401	PROC	20	0.556391	0.0120956	0.57857	0.0075279	discovery_only

### Sheet: Table 9
OlinkID	Assay	UniProt	bonf_sig_outcomes_full	replicated	estimate_dkd	or_dkd	lci_dkd	uci_dkd	se_dkd	p_dkd	fdr_dkd	estimate_egfr	lci_egfr	uci_egfr	se_egfr	p_egfr	fdr_egfr
OID42842	NOS1	P29475	kfProg	1	0.825217	2.28238	1.35405	4.05547	0.277415	0.00293307	0.0106951	-4.61228	-6.7176	-2.50696	1.06351	2.99e-05	0.000762333
OID42819	NECAB2	Q7Z6G3	kfProg,rapidDecline	1	0.793403	2.21091	1.20599	4.26138	0.319742	0.0130873	0.0236298	-5.27485	-7.70067	-2.84904	1.22541	3.4e-05	0.000762333
OID43682	EPHA2	P29317	kfProg,rapidDecline	1	1.318	3.73593	1.82679	8.19765	0.379988	0.000523337	0.00942881	-6.01876	-8.83456	-3.20295	1.42241	4.52e-05	0.000762333
OID45441	B2M	P61769	kfProg	1	1.22043	3.38864	1.74544	7.11724	0.355654	0.000600245	0.00942881	-5.54664	-8.14446	-2.94883	1.31229	4.6e-05	0.000762333
OID45018	WFDC2	Q14508	albProg,kfProg	1	0.911488	2.48802	1.48018	4.42584	0.277077	0.0010031	0.00942881	-4.30429	-6.32481	-2.28377	1.02067	4.78e-05	0.000762333
OID43490	CD302	Q8IX05	albProg,kfProg	1	1.02153	2.77744	1.48921	5.484	0.329899	0.00195829	0.00942881	-5.18991	-7.66314	-2.71667	1.24936	6.09e-05	0.000762333
OID45222	PIK3IP1	Q96FE7	kfProg,rapidDecline	1	1.00167	2.72281	1.44905	5.35861	0.331188	0.00249076	0.0106951	-5.35151	-7.93374	-2.76928	1.30442	7.41e-05	0.000762333
OID45402	PRSS2	P07478	albProg	1	0.593795	1.81085	1.21077	2.83175	0.215217	0.00579689	0.0139555	-3.33123	-4.942	-1.72046	0.813686	7.66e-05	0.000762333
OID44341	TNFRSF19	Q9NS68	rapidDecline	1	0.771158	2.16227	1.31016	3.7037	0.263083	0.00337615	0.0106951	-4.24059	-6.30594	-2.17525	1.04331	8.56e-05	0.000762333
OID44040	NT5C1A	Q9BXI3	kfProg	1	1.63516	5.13026	2.19433	13.5409	0.461114	0.000390981	0.00942881	-6.45479	-9.61109	-3.2985	1.59441	9.09e-05	0.000762333
OID43917	LAYN	Q6UX15	kfProg,rapidDecline	1	0.895428	2.44838	1.44538	4.34335	0.278597	0.0013087	0.00942881	-4.29858	-6.41331	-2.18386	1.06826	9.97e-05	0.000762333
OID44806	NECTIN4	Q96NY8	kfProg,rapidDecline	1	1.14061	3.12867	1.57323	6.60162	0.363313	0.0016926	0.00942881	-5.61103	-8.38192	-2.84014	1.39972	0.000105554	0.000762333
OID44975	TGFBR2	P37173	kfProg,rapidDecline	1	1.15148	3.16289	1.59911	6.62494	0.359835	0.0013741	0.00942881	-5.48432	-8.20639	-2.76224	1.37506	0.000113844	0.000778936
OID43524	CHCHD10	Q8WYQ3	kfProg	1	1.04897	2.85471	1.56005	5.55189	0.321404	0.00109964	0.00942881	-4.79596	-7.19553	-2.39638	1.21215	0.000128147	0.000832954
OID44760	LTBR	P36941	kfProg,rapidDecline	1	1.03441	2.81346	1.40261	5.93779	0.365231	0.00462262	0.012786	-5.66567	-8.52052	-2.81082	1.44213	0.000142067	0.000839486
OID44739	LAIR1	Q6GTX8	kfProg,rapidDecline	1	0.845352	2.3288	1.36631	4.18456	0.282985	0.00281483	0.0106951	-4.24379	-6.40098	-2.0866	1.08971	0.000161133	0.000910752
OID45131	GDF15	Q99988	albOnset	1	0.763306	2.14536	1.30967	3.69268	0.262348	0.00361987	0.0106951	-3.69514	-5.63803	-1.75225	0.981454	0.000257621	0.00139545
OID44014	NCR1	O76036	kfProg,rapidDecline	1	0.881839	2.41534	1.23559	4.90337	0.348385	0.0113667	0.0208123	-5.34738	-8.17663	-2.51812	1.42921	0.000280163	0.00140081
OID44989	TNFRSF14	Q92956	kfProg	1	1.09601	2.99222	1.51273	6.27692	0.360398	0.00235698	0.0105658	-5.0976	-7.82715	-2.36804	1.37884	0.000328132	0.00147094
OID43389	ASGR1	P07306	albProg,kfProg	1	1.50395	4.49942	1.8511	11.878	0.471017	0.00140813	0.00942881	-6.42411	-9.92854	-2.91969	1.77027	0.000416935	0.00174844
OID42995	RBFOX3	A6NFN3	kfProg,rapidDecline	1	0.775017	2.17063	1.26935	3.92176	0.285279	0.00659372	0.0150383	-4.00509	-6.20594	-1.80423	1.11177	0.000457166	0.00180833
OID44805	NECTIN2	Q92692	kfProg,rapidDecline	1	1.20382	3.33282	1.5252	7.77386	0.412269	0.00350054	0.0106951	-5.67218	-8.81936	-2.52501	1.5898	0.000515368	0.00194026
OID43791	KIM-1	Q96D42	albOnset,albProg,kfProg,rapidDecline	1	0.535023	1.70749	1.24285	2.42537	0.168864	0.001533	0.00942881	-2.26643	-3.52559	-1.00727	0.636067	0.000523724	0.00194026
OID44725	JAM2	P57087	kfProg	1	1.11923	3.06249	1.50416	6.63186	0.375386	0.00286796	0.0106951	-5.19163	-8.09468	-2.28858	1.46648	0.000566871	0.00197135
OID44574	CSF1	P09603	rapidDecline	1	1.67622	5.3453	1.99939	15.7211	0.522199	0.00132773	0.00942881	-6.96072	-10.8583	-3.06317	1.96886	0.00057624	0.00197135
OID43683	EPHB6	O15197	albProg,rapidDecline	1	1.12909	3.09283	1.36769	7.375	0.427067	0.00819779	0.0173749	-5.99496	-9.38178	-2.60813	1.71086	0.000641469	0.00209675
OID45284	TNFRSF1B	P20333	rapidDecline	1	1.05314	2.86663	1.56238	5.82012	0.338747	0.00187774	0.00942881	-3.78278	-5.92087	-1.64469	1.08006	0.000645153	0.00209675
OID45274	TFF1	P04155	rapidDecline	1	0.442859	1.55715	1.13059	2.19191	0.167659	0.00825571	0.0173749	-2.35258	-3.68717	-1.018	0.674169	0.000673813	0.00213648
OID45352	EFEMP1	Q12805	rapidDecline	1	1.47678	4.37884	1.79619	11.6119	0.472414	0.00177178	0.00942881	-6.18957	-9.7576	-2.62154	1.8024	0.00081293	0.00245769
OID45329	CD46	P15529	rapidDecline	1	1.68804	5.40889	1.90849	16.8751	0.552519	0.00224929	0.0104431	-7.06608	-11.2122	-2.91994	2.09443	0.000994432	0.00281035
OID44786	MMP7	P09237	albProg	1	0.712188	2.03845	1.28355	3.35186	0.242889	0.0033662	0.0106951	-3.08953	-4.96186	-1.21719	0.945814	0.00141389	0.00379159
OID44663	FSTL3	O95633	kfProg,rapidDecline	1	0.935151	2.5476	1.31791	5.1897	0.347318	0.00709207	0.0156266	-4.30957	-6.96252	-1.65662	1.34015	0.00166566	0.00433071
OID43397	ATRAID	Q6UW56	kfProg	1	0.940862	2.56219	1.25786	5.44954	0.370858	0.0111811	0.0207648	-4.81815	-7.82562	-1.81069	1.51923	0.00191879	0.00479697
OID43746	GFRA1	P56159	albOnset,rapidDecline	1	1.16674	3.21152	1.52167	7.24431	0.394457	0.00309794	0.0106951	-4.80481	-7.81908	-1.79055	1.52266	0.00201814	0.0049296
OID44146	PTK7	Q13308	albProg	1	1.13876	3.12291	1.52531	6.9484	0.383482	0.00298249	0.0106951	-4.77961	-7.78244	-1.77679	1.51689	0.00204768	0.0049296
OID42763	MMP13	P45452	rapidDecline	1	0.597155	1.81694	1.10769	3.05192	0.256691	0.0199995	0.0337654	-3.29566	-5.37799	-1.21332	1.0519	0.00216653	0.0051209
OID44510	CD300A	Q9UGN4	kfProg,rapidDecline	1	0.998957	2.71545	1.24812	6.25789	0.407574	0.0142466	0.0253706	-5.08033	-8.34542	-1.81523	1.64937	0.00255689	0.00593564
OID44527	CDH3	P22223	kfProg	1	0.767805	2.15503	1.14294	4.22828	0.331263	0.0204595	0.0340992	-4.08927	-6.75316	-1.42539	1.34567	0.00290603	0.00662778
OID45148	IFNAR2	P48551	kfProg	1	1.10504	3.01936	1.41856	6.86284	0.399062	0.00562109	0.0138911	-4.68882	-7.78699	-1.59066	1.56505	0.00331444	0.00726691
OID43900	KLRB1	Q12918	kfProg,rapidDecline	1	1.02938	2.79934	1.50463	5.50698	0.328839	0.00174596	0.00942881	-3.8089	-6.33123	-1.28657	1.27416	0.00338206	0.00726691
OID45487	RBP4	P02753	albProg	1	0.646423	1.9087	1.12642	3.36416	0.276834	0.0195402	0.0334241	-3.31298	-5.51542	-1.11054	1.11257	0.0035032	0.00726691
OID44977	THBD	P07204	kfProg,rapidDecline	1	1.25654	3.51324	1.46481	8.97943	0.458599	0.00614486	0.0142648	-5.46135	-9.09621	-1.8265	1.83616	0.00353991	0.00726691
OID43949	LZTS1	Q9Y250	albProg,rapidDecline	1	0.756203	2.13017	1.20449	3.89696	0.297593	0.0110516	0.0207648	-3.66273	-6.10335	-1.22211	1.23289	0.00357756	0.00726691
OID44511	CD300C	Q08708	rapidDecline	1	0.894806	2.44686	1.28028	4.88497	0.33892	0.00828648	0.0173749	-3.88146	-6.60158	-1.16134	1.37408	0.00552875	0.0107274
OID45293	UMOD	P07911	rapidDecline	1	-0.531252	0.587869	0.323673	1.04205	0.295926	0.0726191	0.103742	3.30346	0.965632	5.64129	1.18096	0.0059905	0.0114524
OID44605	DLL1	O00548	kfProg,rapidDecline	1	1.08588	2.96205	1.37309	6.73142	0.402305	0.00695165	0.0155813	-4.48802	-7.74955	-1.22649	1.64757	0.00739651	0.0137364
OID44519	CD74	P04233	kfProg	1	1.11007	3.03458	1.23889	7.88761	0.468748	0.0178766	0.0309862	-5.14428	-8.89091	-1.39765	1.89262	0.00752293	0.0137744
OID43639	DTNB	O60941	kfProg	1	0.9192	2.50728	1.27158	5.22517	0.357574	0.0101506	0.0194055	-3.97218	-6.88337	-1.061	1.47059	0.00789491	0.0140594
OID45330	CD55	P08174	rapidDecline	1	1.23731	3.44632	1.09318	11.606	0.598176	0.0385963	0.0576726	-6.67921	-11.6375	-1.72094	2.50468	0.00869919	0.0152824
OID43837	IGF1R	P08069	kfProg	1	1.63087	5.1083	1.74215	16.2735	0.565937	0.0039552	0.0114261	-5.45006	-9.96119	-0.938934	2.27881	0.0183013	0.0297396
OID43584	CXADR	P78310	albProg	1	0.651356	1.91814	1.02006	3.7157	0.327067	0.0464257	0.0685834	-3.14375	-5.84679	-0.440717	1.36544	0.0230093	0.0369285
OID44991	TNFRSF8	P28908	kfProg,rapidDecline	1	0.683354	1.98051	1.08124	3.78932	0.317139	0.0311818	0.0494346	-2.9304	-5.57304	-0.287772	1.33493	0.030044	0.0470568
OID43525	CHCHD6	Q9BRQ6	kfProg	1	0.930253	2.53515	1.09135	6.12506	0.436204	0.0329567	0.0503339	-3.98744	-7.63799	-0.336897	1.84408	0.0325474	0.0497784
OID43598	DDAH1	O94760	kfProg	1	0.651727	1.91885	0.958159	4.01322	0.362433	0.0721457	0.103742	-3.2327	-6.32312	-0.14228	1.56113	0.0404923	0.0598181
OID44710	IGFBPL1	Q8WX77	kfProg	1	0.975425	2.65229	1.2841	5.74018	0.378213	0.00990765	0.0192238	-3.14128	-6.27486	-0.00770535	1.58293	0.0494481	0.0722275
OID45327	CD14	P08571	albOnset	1	1.12126	3.06873	1.4484	6.96816	0.397489	0.00478935	0.0129642	-2.78222	-5.90989	0.345446	1.57995	0.0807513	0.109351
OID44721	INHBB	P09529	kfProg	1	0.365036	1.44057	0.922296	2.29352	0.230779	0.113706	0.15239	-1.31641	-3.24722	0.614407	0.975356	0.179621	0.222388
OID43866	INSL5	Q9Y5Q6	kfProg	1	0.222595	1.24931	0.932914	1.70047	0.151492	0.141736	0.186119	-0.836408	-2.10768	0.434867	0.642188	0.195221	0.237185
OID40983	CDO1	Q16878	albProg	1	0.00471165	1.00472	0.770947	1.31402	0.134225	0.971998	0.979533	-0.375218	-1.59933	0.848891	0.618362	0.545116	0.590542

### Sheet: Table 10
	Tubular ERCB				Glomerular ERCB
geneSymbol	num_DN_pts	num_LD_pts	log2FC_ERCB_LDvsDN_Tub	P.Value	num_DN_pts	num_LD_pts	log2FC_ERCB_LDvsDN_Glom	P.Value
ASGR1	17	30	0.0307184	0.616816	12	31	0.338905	0.000665119
CD14	17	30	0.621569	0.000721119	12	31	1.4397	2.16819e-07
CDO1	17	30	-0.199392	0.240868	12	31	0.621933	0.00113224
CXADR	17	30	0.6767	1.63865e-05	12	31	-0.531209	0.000663629
EPHB6	17	30	0.0443356	0.35332	12	31	0.0952379	0.254038
GDF15	17	30	-0.364652	0.171735	12	31	0.111584	0.738783
GFRA1	17	30	0.155106	0.0211173	12	31	0.451214	0.00540395
MMP13	17	30	-0.0798767	0.140635	12	31	0.00908993	0.853881
MMP7	17	30	2.18992	1.90012e-08	12	31	1.3391	0.00219726
NCR1	17	30	-0.0606712	0.261116	12	31	-0.0772855	0.130373
PIK3IP1	17	30	0.208186	0.00872052	12	31	-0.278908	0.00501406
RBP4	17	30	-0.456639	0.259006	12	31	-0.999994	0.00968026
TNFRSF14	17	30	0.0721456	0.29539	12	31	0.236756	0.0182478
UMOD	17	30	-0.46499	0.110254	12	31	-1.17712	0.0496981
WFDC2	17	30	1.91453	7.18908e-09	12	31	1.81343	6.2773e-05

### Sheet: Table 11
Assay	degree	betweenness	closeness	eigenvector
TNFRSF1B	8	0.2125	0.4419	1
TNFRSF14	7	0.1892	0.4222	0.9111
B2M	7	0.2042	0.4222	0.674
GDF15	6	0.1789	0.4176	0.6873
TNFRSF8	6	0.0773	0.3958	0.8212
NECTIN2	5	0.1011	0.3363	0.3212
CD46	5	0.0991	0.3455	0.2455
CD55	5	0.0545	0.3089	0.1575
CD74	4	0.0277	0.3762	0.5581
LTBR	4	0.0391	0.3654	0.6232
NCR1	4	0.0139	0.2879	0.304
CSF1	4	0.0917	0.3519	0.5082
EPHA2	4	0.1135	0.3333	0.3187
TGFBR2	4	0.0846	0.3619	0.4627
CD300A	4	0.0347	0.3248	0.3251
IGF1R	4	0.0772	0.2901	0.1984
LAIR1	4	0.0265	0.314	0.3674
KLRB1	3	0.0127	0.3248	0.3853
MMP13	3	0.0427	0.3276	0.3362
NOS1	3	0.0032	1	0
MMP7	2	0.0143	0.2676	0.0845
CXADR	2	0	0.2714	0.0876
INHBB	2	0.0391	0.2714	0.1055
CD300C	2	0	0.2657	0.1505
UMOD	2	0	0.3016	0.1871
HAVCR1	2	0	0.3016	0.1871
NECTIN4	2	0.0185	0.2946	0.1232
EFEMP1	2	0.0086	0.2484	0.0526
THBD	2	0	0.2714	0.0876
EPHB6	2	0.0391	0.255	0.0727
CD14	2	0.0407	0.3393	0.2516
FSTL3	1	0	0.2147	0.0229
CDH3	1	0	0.2262	0.0431
DDAH1	1	0	0.6	0
CHCHD6	1	0	1	0
WFDC2	1	0	0.2262	0.0431
DTNB	1	0	0.6	0
PTK7	1	0	0.2043	0.0158
RBFOX3	1	0	0.6	0
TNFRSF19	1	0	0.2695	0.1354
DLL1	1	0	0.2533	0.0698
JAM2	1	0	0.2533	0.0698
GFRA1	1	0	0.2969	0.1494
IFNAR2	1	0	0.2857	0.1785
CHCHD10	1	0	1	0

### Sheet: Table 12
snps	OlinkID	Assay	statistic	P	FDR	beta	beta_se	r	r2	type
rs71891516	OID44661	FOLR3	82.3955	0	7.48375e-301	6.89753	0.0837124	0.945016	0.893055	cis
rs687621	OID45299	ABO	59.3871	6.46926e-298	8.70341e-292	2.11043	0.0355368	0.90148	0.812665	cis
rs687289	OID45299	ABO	59.3871	6.46926e-298	8.70341e-292	2.11043	0.0355368	0.90148	0.812665	cis
rs514659	OID45299	ABO	59.3871	6.46926e-298	8.70341e-292	2.11043	0.0355368	0.90148	0.812665	cis
rs545971	OID45299	ABO	59.3871	6.46926e-298	8.70341e-292	2.11043	0.0355368	0.90148	0.812665	cis
rs597988	OID45299	ABO	59.3871	6.46926e-298	8.70341e-292	2.11043	0.0355368	0.90148	0.812665	cis
rs597974	OID45299	ABO	59.3871	6.46926e-298	8.70341e-292	2.11043	0.0355368	0.90148	0.812665	cis
rs576123	OID45299	ABO	59.3871	6.46926e-298	8.70341e-292	2.11043	0.0355368	0.90148	0.812665	cis
rs576125	OID45299	ABO	59.3871	6.46926e-298	8.70341e-292	2.11043	0.0355368	0.90148	0.812665	cis
rs8176663	OID45299	ABO	59.3871	6.46926e-298	8.70341e-292	2.11043	0.0355368	0.90148	0.812665	cis
rs491626	OID45299	ABO	59.3871	6.46926e-298	8.70341e-292	2.11043	0.0355368	0.90148	0.812665	cis
rs492488	OID45299	ABO	59.3871	6.46926e-298	8.70341e-292	2.11043	0.0355368	0.90148	0.812665	cis
rs493246	OID45299	ABO	59.3871	6.46926e-298	8.70341e-292	2.11043	0.0355368	0.90148	0.812665	cis
rs495203	OID45299	ABO	59.3871	6.46926e-298	8.70341e-292	2.11043	0.0355368	0.90148	0.812665	cis
rs34357864	OID45299	ABO	59.3871	6.46926e-298	8.70341e-292	2.11043	0.0355368	0.90148	0.812665	cis
rs2769071	OID45299	ABO	59.3871	6.46926e-298	8.70341e-292	2.11043	0.0355368	0.90148	0.812665	cis
rs57738738	OID45299	ABO	59.3871	6.46926e-298	8.70341e-292	2.11043	0.0355368	0.90148	0.812665	cis
rs677355	OID45299	ABO	59.3871	6.46926e-298	8.70341e-292	2.11043	0.0355368	0.90148	0.812665	cis
rs1220069967	OID45299	ABO	59.3871	6.46926e-298	8.70341e-292	2.11043	0.0355368	0.90148	0.812665	cis
rs676996	OID45299	ABO	59.3871	6.46926e-298	8.70341e-292	2.11043	0.0355368	0.90148	0.812665	cis
rs676457	OID45299	ABO	59.3871	6.46926e-298	8.70341e-292	2.11043	0.0355368	0.90148	0.812665	cis
rs674302	OID45299	ABO	59.3871	6.46926e-298	8.70341e-292	2.11043	0.0355368	0.90148	0.812665	cis
rs554833	OID45299	ABO	59.3871	6.46926e-298	8.70341e-292	2.11043	0.0355368	0.90148	0.812665	cis
rs505922	OID45299	ABO	59.3871	6.46926e-298	8.70341e-292	2.11043	0.0355368	0.90148	0.812665	cis
rs529565	OID45299	ABO	59.3871	6.46926e-298	8.70341e-292	2.11043	0.0355368	0.90148	0.812665	cis
rs612169	OID45299	ABO	59.3157	1.43224e-297	1.85275e-291	2.11279	0.0356194	0.901276	0.812299	cis
rs9682509	OID43168	TDGF1	-51.6967	3.33444e-259	4.15369e-253	-3.54023	0.0684808	-0.875643	0.766751	cis
rs80045772	OID43168	TDGF1	-51.5803	1.35913e-258	1.63259e-252	-3.5662	0.0691389	-0.875182	0.765944	cis
rs139807659	OID44661	FOLR3	-51.4182	9.6333e-258	8.75686e-252	-6.6119	0.128591	-0.874536	0.764814	cis
rs146694036	OID44661	FOLR3	-51.4182	9.6333e-258	8.75686e-252	-6.6119	0.128591	-0.874536	0.764814	cis
rs77508077	OID44661	FOLR3	-51.4182	9.6333e-258	8.75686e-252	-6.6119	0.128591	-0.874536	0.764814	cis
rs12576505	OID44661	FOLR3	-51.4182	9.6333e-258	8.75686e-252	-6.6119	0.128591	-0.874536	0.764814	cis
rs76745121	OID44661	FOLR3	-51.4182	9.6333e-258	8.75686e-252	-6.6119	0.128591	-0.874536	0.764814	cis
rs75313463	OID44661	FOLR3	-51.4182	9.6333e-258	8.75686e-252	-6.6119	0.128591	-0.874536	0.764814	cis
rs80225022	OID44661	FOLR3	-51.4182	9.6333e-258	8.75686e-252	-6.6119	0.128591	-0.874536	0.764814	cis
rs7939676	OID44661	FOLR3	-51.4182	9.6333e-258	8.75686e-252	-6.6119	0.128591	-0.874536	0.764814	cis
rs7939902	OID44661	FOLR3	-51.4182	9.6333e-258	8.75686e-252	-6.6119	0.128591	-0.874536	0.764814	cis
rs3806701	OID43168	TDGF1	-51.0442	8.96888e-256	7.54142e-250	-3.55655	0.0696759	-0.873028	0.762177	cis
rs3806702	OID43168	TDGF1	-51.0442	8.96888e-256	7.54142e-250	-3.55655	0.0696759	-0.873028	0.762177	cis
rs6769392	OID43168	TDGF1	-51.0442	8.96888e-256	7.54142e-250	-3.55655	0.0696759	-0.873028	0.762177	cis
chr3_46564296_A_ACCACTTTACAGAGCCAT	OID43168	TDGF1	-50.9739	2.10706e-255	1.72849e-249	-3.5577	0.0697945	-0.872741	0.761677	cis
rs9808753	OID43834	IFNGR2	-49.6307	2.89674e-248	2.31972e-242	-1.34669	0.0271343	-0.867091	0.751847	cis
rs8176719	OID45299	ABO	-49.5018	1.41902e-247	1.10993e-241	-2.04263	0.0412637	-0.866531	0.750876	cis
rs2300373	OID43834	IFNGR2	-49.0555	3.53967e-245	2.64561e-239	-1.34312	0.0273796	-0.864564	0.747471	cis
rs8133431	OID43834	IFNGR2	-49.0555	3.53967e-245	2.64561e-239	-1.34312	0.0273796	-0.864564	0.747471	cis
rs657152	OID45299	ABO	48.9641	1.09894e-244	7.108e-239	2.03054	0.04147	0.864157	0.746767	cis
rs644234	OID45299	ABO	48.9641	1.09894e-244	7.108e-239	2.03054	0.04147	0.864157	0.746767	cis
rs643434	OID45299	ABO	48.9641	1.09894e-244	7.108e-239	2.03054	0.04147	0.864157	0.746767	cis
rs544873	OID45299	ABO	48.9641	1.09894e-244	7.108e-239	2.03054	0.04147	0.864157	0.746767	cis
rs494242	OID45299	ABO	48.9641	1.09894e-244	7.108e-239	2.03054	0.04147	0.864157	0.746767	cis
rs1488636350	OID45299	ABO	48.9641	1.09894e-244	7.108e-239	2.03054	0.04147	0.864157	0.746767	cis
rs8176645	OID45299	ABO	48.9641	1.09894e-244	7.108e-239	2.03054	0.04147	0.864157	0.746767	cis
rs2294008	OID44132	PSCA	-48.5706	1.46201e-242	9.27792e-237	-4.05855	0.0835598	-0.862382	0.743703	cis
rs7283827	OID43834	IFNGR2	-48.0297	1.25415e-239	6.1133e-234	-1.32878	0.0276658	-0.85989	0.739411	cis
rs9978223	OID43834	IFNGR2	-48.0297	1.25415e-239	6.1133e-234	-1.32878	0.0276658	-0.85989	0.739411	cis
rs9978166	OID43834	IFNGR2	-48.0297	1.25415e-239	6.1133e-234	-1.32878	0.0276658	-0.85989	0.739411	cis
rs11088251	OID43834	IFNGR2	-48.0297	1.25415e-239	6.1133e-234	-1.32878	0.0276658	-0.85989	0.739411	cis
rs76661693	OID43834	IFNGR2	-48.0297	1.25415e-239	6.1133e-234	-1.32878	0.0276658	-0.85989	0.739411	cis
rs17880053	OID43834	IFNGR2	-48.0297	1.25415e-239	6.1133e-234	-1.32878	0.0276658	-0.85989	0.739411	cis
rs8126756	OID43834	IFNGR2	-48.0297	1.25415e-239	6.1133e-234	-1.32878	0.0276658	-0.85989	0.739411	cis
rs9975155	OID43834	IFNGR2	-48.0297	1.25415e-239	6.1133e-234	-1.32878	0.0276658	-0.85989	0.739411	cis
rs9974603	OID43834	IFNGR2	-48.0297	1.25415e-239	6.1133e-234	-1.32878	0.0276658	-0.85989	0.739411	cis
rs17879003	OID43834	IFNGR2	-48.0297	1.25415e-239	6.1133e-234	-1.32878	0.0276658	-0.85989	0.739411	cis
rs17878783	OID43834	IFNGR2	-48.0297	1.25415e-239	6.1133e-234	-1.32878	0.0276658	-0.85989	0.739411	cis
rs17887186	OID43834	IFNGR2	-48.0297	1.25415e-239	6.1133e-234	-1.32878	0.0276658	-0.85989	0.739411	cis
rs17885509	OID43834	IFNGR2	-48.0297	1.25415e-239	6.1133e-234	-1.32878	0.0276658	-0.85989	0.739411	cis
rs7281873	OID43834	IFNGR2	-48.0297	1.25415e-239	6.1133e-234	-1.32878	0.0276658	-0.85989	0.739411	cis
rs2268241	OID43834	IFNGR2	-48.0297	1.25415e-239	6.1133e-234	-1.32878	0.0276658	-0.85989	0.739411	cis
rs2268242	OID43834	IFNGR2	-48.0297	1.25415e-239	6.1133e-234	-1.32878	0.0276658	-0.85989	0.739411	cis
rs2920296	OID44132	PSCA	-47.8222	1.68977e-238	7.48113e-233	-4.05178	0.0847258	-0.858917	0.737739	cis
rs2920286	OID44132	PSCA	-47.7964	2.33551e-238	7.48113e-233	-4.0455	0.0846401	-0.858796	0.73753	cis
rs2920285	OID44132	PSCA	-47.7964	2.33551e-238	7.48113e-233	-4.0455	0.0846401	-0.858796	0.73753	cis
rs2978978	OID44132	PSCA	-47.7964	2.33551e-238	7.48113e-233	-4.0455	0.0846401	-0.858796	0.73753	cis
rs13249440	OID44132	PSCA	-47.7964	2.33551e-238	7.48113e-233	-4.0455	0.0846401	-0.858796	0.73753	cis
rs13256647	OID44132	PSCA	-47.7964	2.33551e-238	7.48113e-233	-4.0455	0.0846401	-0.858796	0.73753	cis
rs2920284	OID44132	PSCA	-47.7964	2.33551e-238	7.48113e-233	-4.0455	0.0846401	-0.858796	0.73753	cis
rs2920283	OID44132	PSCA	-47.7964	2.33551e-238	7.48113e-233	-4.0455	0.0846401	-0.858796	0.73753	cis
rs2978979	OID44132	PSCA	-47.7964	2.33551e-238	7.48113e-233	-4.0455	0.0846401	-0.858796	0.73753	cis
rs2976386	OID44132	PSCA	-47.7964	2.33551e-238	7.48113e-233	-4.0455	0.0846401	-0.858796	0.73753	cis
rs2978980	OID44132	PSCA	-47.7964	2.33551e-238	7.48113e-233	-4.0455	0.0846401	-0.858796	0.73753	cis
rs2920282	OID44132	PSCA	-47.7964	2.33551e-238	7.48113e-233	-4.0455	0.0846401	-0.858796	0.73753	cis
rs2978981	OID44132	PSCA	-47.7964	2.33551e-238	7.48113e-233	-4.0455	0.0846401	-0.858796	0.73753	cis
rs2976389	OID44132	PSCA	-47.7964	2.33551e-238	7.48113e-233	-4.0455	0.0846401	-0.858796	0.73753	cis
chr8_142679418_C_CA	OID44132	PSCA	-47.7964	2.33551e-238	7.48113e-233	-4.0455	0.0846401	-0.858796	0.73753	cis
rs2920279	OID44132	PSCA	-47.7964	2.33551e-238	7.48113e-233	-4.0455	0.0846401	-0.858796	0.73753	cis
rs2294010	OID44132	PSCA	-47.7964	2.33551e-238	7.48113e-233	-4.0455	0.0846401	-0.858796	0.73753	cis
rs2976392	OID44132	PSCA	-47.7964	2.33551e-238	7.48113e-233	-4.0455	0.0846401	-0.858796	0.73753	cis
rs2920298	OID44132	PSCA	-47.7964	2.33551e-238	7.48113e-233	-4.0455	0.0846401	-0.858796	0.73753	cis
rs2920297	OID44132	PSCA	-47.7964	2.33551e-238	7.48113e-233	-4.0455	0.0846401	-0.858796	0.73753	cis
chr8_142681841_T_TG	OID44132	PSCA	-47.7964	2.33551e-238	7.48113e-233	-4.0455	0.0846401	-0.858796	0.73753	cis
rs2978982	OID44132	PSCA	-47.7964	2.33551e-238	7.48113e-233	-4.0455	0.0846401	-0.858796	0.73753	cis
rs1045531	OID44132	PSCA	-47.7964	2.33551e-238	7.48113e-233	-4.0455	0.0846401	-0.858796	0.73753	cis
rs2976393	OID44132	PSCA	-47.7964	2.33551e-238	7.48113e-233	-4.0455	0.0846401	-0.858796	0.73753	cis
rs2976394	OID44132	PSCA	-47.7964	2.33551e-238	7.48113e-233	-4.0455	0.0846401	-0.858796	0.73753	cis
rs2976395	OID44132	PSCA	-47.7964	2.33551e-238	7.48113e-233	-4.0455	0.0846401	-0.858796	0.73753	cis
rs1045547	OID44132	PSCA	-47.7964	2.33551e-238	7.48113e-233	-4.0455	0.0846401	-0.858796	0.73753	cis
rs1045574	OID44132	PSCA	-47.7964	2.33551e-238	7.48113e-233	-4.0455	0.0846401	-0.858796	0.73753	cis
rs2976396	OID44132	PSCA	-47.7964	2.33551e-238	7.48113e-233	-4.0455	0.0846401	-0.858796	0.73753	cis
rs1045605	OID44132	PSCA	-47.7964	2.33551e-238	7.48113e-233	-4.0455	0.0846401	-0.858796	0.73753	cis
rs2920295	OID44132	PSCA	-47.7964	2.33551e-238	7.48113e-233	-4.0455	0.0846401	-0.858796	0.73753	cis
rs2920294	OID44132	PSCA	-47.7964	2.33551e-238	7.48113e-233	-4.0455	0.0846401	-0.858796	0.73753	cis
rs2920293	OID44132	PSCA	-47.7964	2.33551e-238	7.48113e-233	-4.0455	0.0846401	-0.858796	0.73753	cis
rs2920292	OID44132	PSCA	-47.7964	2.33551e-238	7.48113e-233	-4.0455	0.0846401	-0.858796	0.73753	cis
rs2572910	OID44132	PSCA	-47.7964	2.33551e-238	7.48113e-233	-4.0455	0.0846401	-0.858796	0.73753	cis
rs2585179	OID44132	PSCA	-47.7964	2.33551e-238	7.48113e-233	-4.0455	0.0846401	-0.858796	0.73753	cis
rs10216533	OID44132	PSCA	-47.4643	1.5207e-236	4.82517e-231	-4.03386	0.0849873	-0.857217	0.734821	cis
rs116475746	OID44661	FOLR3	-47.3576	5.82851e-236	1.8321e-230	-6.77469	0.143054	-0.856705	0.733944	cis
rs2976384	OID44132	PSCA	-47.0105	4.66833e-234	1.45383e-228	-4.03644	0.0858626	-0.855021	0.731061	cis
rs5895729	OID44132	PSCA	-46.6364	5.3452e-232	1.64935e-226	-4.00819	0.0859456	-0.853175	0.727907	cis
rs34635647	OID44132	PSCA	-46.3644	1.6955e-230	5.18419e-225	-4.01174	0.0865262	-0.851813	0.725585	cis
rs2976387	OID44132	PSCA	-45.0595	3.08071e-223	9.08911e-218	-3.95973	0.0878777	-0.845027	0.714071	cis
rs2976388	OID44132	PSCA	-45.0595	3.08071e-223	9.08911e-218	-3.95973	0.0878777	-0.845027	0.714071	cis
rs2920281	OID44132	PSCA	-45.0595	3.08071e-223	9.08911e-218	-3.95973	0.0878777	-0.845027	0.714071	cis
rs2920280	OID44132	PSCA	-45.0595	3.08071e-223	9.08911e-218	-3.95973	0.0878777	-0.845027	0.714071	cis
rs2585183	OID44132	PSCA	-45.0393	4.00201e-223	1.16037e-217	-3.95364	0.0877822	-0.844918	0.713887	cis
rs35464379	OID44132	PSCA	-45.0393	4.00201e-223	1.16037e-217	-3.95364	0.0877822	-0.844918	0.713887	cis
rs555306	OID44661	FOLR3	44.9016	2.36365e-222	5.8028e-217	6.1677	0.13736	0.844177	0.712635	cis
rs682244	OID44661	FOLR3	44.9016	2.36365e-222	5.8028e-217	6.1677	0.13736	0.844177	0.712635	cis
rs575542	OID44661	FOLR3	44.9016	2.36365e-222	5.8028e-217	6.1677	0.13736	0.844177	0.712635	cis
rs575341	OID44661	FOLR3	44.9016	2.36365e-222	5.8028e-217	6.1677	0.13736	0.844177	0.712635	cis
rs550638	OID44661	FOLR3	44.9016	2.36365e-222	5.8028e-217	6.1677	0.13736	0.844177	0.712635	cis
rs7123197	OID44661	FOLR3	44.9016	2.36365e-222	5.8028e-217	6.1677	0.13736	0.844177	0.712635	cis
rs10751196	OID44661	FOLR3	44.9016	2.36365e-222	5.8028e-217	6.1677	0.13736	0.844177	0.712635	cis
rs10751197	OID44661	FOLR3	44.9016	2.36365e-222	5.8028e-217	6.1677	0.13736	0.844177	0.712635	cis
rs10793020	OID44661	FOLR3	44.9016	2.36365e-222	5.8028e-217	6.1677	0.13736	0.844177	0.712635	cis
rs490201	OID44661	FOLR3	44.9016	2.36365e-222	5.8028e-217	6.1677	0.13736	0.844177	0.712635	cis
rs2212468	OID44661	FOLR3	44.9016	2.36365e-222	5.8028e-217	6.1677	0.13736	0.844177	0.712635	cis
rs7949807	OID44661	FOLR3	44.9016	2.36365e-222	5.8028e-217	6.1677	0.13736	0.844177	0.712635	cis
rs4630325	OID44661	FOLR3	44.9016	2.36365e-222	5.8028e-217	6.1677	0.13736	0.844177	0.712635	cis
rs71052852	OID44661	FOLR3	44.9016	2.36365e-222	5.8028e-217	6.1677	0.13736	0.844177	0.712635	cis
rs58949519	OID44661	FOLR3	44.9016	2.36365e-222	5.8028e-217	6.1677	0.13736	0.844177	0.712635	cis
rs59684857	OID44661	FOLR3	44.9016	2.36365e-222	5.8028e-217	6.1677	0.13736	0.844177	0.712635	cis
rs56376653	OID44661	FOLR3	44.9016	2.36365e-222	5.8028e-217	6.1677	0.13736	0.844177	0.712635	cis
rs619237	OID44661	FOLR3	44.9016	2.36365e-222	5.8028e-217	6.1677	0.13736	0.844177	0.712635	cis
rs590586	OID44661	FOLR3	44.9016	2.36365e-222	5.8028e-217	6.1677	0.13736	0.844177	0.712635	cis
rs693273	OID44661	FOLR3	44.9016	2.36365e-222	5.8028e-217	6.1677	0.13736	0.844177	0.712635	cis
rs670507	OID44661	FOLR3	44.9016	2.36365e-222	5.8028e-217	6.1677	0.13736	0.844177	0.712635	cis
rs4430545	OID44661	FOLR3	44.2991	5.76656e-219	1.40544e-213	6.15528	0.138948	0.840875	0.707071	cis
rs2976397	OID44132	PSCA	-44.2091	1.8581e-218	4.49604e-213	-3.91768	0.0886171	-0.840373	0.706227	cis
rs2976398	OID44132	PSCA	-43.1823	1.2333e-212	2.9629e-207	-3.93591	0.0911464	-0.834495	0.696382	cis
rs2286779	OID44859	PNLIPRP2	-40.3456	2.86359e-196	6.68841e-191	-3.44095	0.085287	-0.816644	0.666908	cis
rs4751995	OID44859	PNLIPRP2	-40.3456	2.86359e-196	6.68841e-191	-3.44095	0.085287	-0.816644	0.666908	cis
rs4751996	OID44859	PNLIPRP2	-40.3456	2.86359e-196	6.68841e-191	-3.44095	0.085287	-0.816644	0.666908	cis
rs7910135	OID44859	PNLIPRP2	-40.3456	2.86359e-196	6.68841e-191	-3.44095	0.085287	-0.816644	0.666908	cis
rs4415243	OID44430	ZP3	-40.0551	1.42947e-194	3.22675e-189	-3.92763	0.0980557	-0.814672	0.66369	cis
rs10261314	OID44430	ZP3	-40.0551	1.42947e-194	3.22675e-189	-3.92763	0.0980557	-0.814672	0.66369	cis
rs11975972	OID44430	ZP3	-40.0551	1.42947e-194	3.22675e-189	-3.92763	0.0980557	-0.814672	0.66369	cis
rs6961135	OID44430	ZP3	-40.0551	1.42947e-194	3.22675e-189	-3.92763	0.0980557	-0.814672	0.66369	cis
rs10228441	OID44430	ZP3	-40.0551	1.42947e-194	3.22675e-189	-3.92763	0.0980557	-0.814672	0.66369	cis
rs1966269	OID44430	ZP3	-39.681	2.23067e-192	5.00172e-187	-3.91813	0.0987405	-0.812089	0.659489	cis
rs2455069	OID44512	CD33	-39.4807	3.355e-191	7.47292e-186	-1.27105	0.0321942	-0.810686	0.657212	cis
rs1697573	OID44512	CD33	-39.4586	4.52373e-191	9.27742e-186	-1.26788	0.0321318	-0.810531	0.65696	cis
rs273634	OID44512	CD33	-39.4586	4.52373e-191	9.27742e-186	-1.26788	0.0321318	-0.810531	0.65696	cis
rs1566576	OID44512	CD33	-39.4586	4.52373e-191	9.27742e-186	-1.26788	0.0321318	-0.810531	0.65696	cis
rs12609179	OID44512	CD33	-39.4586	4.52373e-191	9.27742e-186	-1.26788	0.0321318	-0.810531	0.65696	cis
rs273637	OID44512	CD33	-39.4586	4.52373e-191	9.27742e-186	-1.26788	0.0321318	-0.810531	0.65696	cis
rs273638	OID44512	CD33	-39.4586	4.52373e-191	9.27742e-186	-1.26788	0.0321318	-0.810531	0.65696	cis
rs273639	OID44512	CD33	-39.4586	4.52373e-191	9.27742e-186	-1.26788	0.0321318	-0.810531	0.65696	cis
rs11273989	OID44512	CD33	-39.4586	4.52373e-191	9.27742e-186	-1.26788	0.0321318	-0.810531	0.65696	cis
rs273640	OID44512	CD33	-39.4586	4.52373e-191	9.27742e-186	-1.26788	0.0321318	-0.810531	0.65696	cis
rs1399837	OID44512	CD33	-39.4586	4.52373e-191	9.27742e-186	-1.26788	0.0321318	-0.810531	0.65696	cis
rs1710398	OID44512	CD33	-39.4586	4.52373e-191	9.27742e-186	-1.26788	0.0321318	-0.810531	0.65696	cis
rs1697553	OID44512	CD33	-39.4586	4.52373e-191	9.27742e-186	-1.26788	0.0321318	-0.810531	0.65696	cis
rs2459141	OID44512	CD33	-39.4586	4.52373e-191	9.27742e-186	-1.26788	0.0321318	-0.810531	0.65696	cis
rs117774840	OID44661	FOLR3	-39.3606	1.70691e-190	3.13714e-185	-6.54226	0.166213	-0.809838	0.655838	cis
rs7925055	OID44661	FOLR3	-39.3606	1.70691e-190	3.13714e-185	-6.54226	0.166213	-0.809838	0.655838	cis
rs7925545	OID44661	FOLR3	-39.3606	1.70691e-190	3.13714e-185	-6.54226	0.166213	-0.809838	0.655838	cis
rs55712714	OID44661	FOLR3	-39.3606	1.70691e-190	3.13714e-185	-6.54226	0.166213	-0.809838	0.655838	cis
rs58798436	OID44661	FOLR3	-39.3606	1.70691e-190	3.13714e-185	-6.54226	0.166213	-0.809838	0.655838	cis
rs60177475	OID44661	FOLR3	-39.3606	1.70691e-190	3.13714e-185	-6.54226	0.166213	-0.809838	0.655838	cis
rs57607585	OID44661	FOLR3	-39.3606	1.70691e-190	3.13714e-185	-6.54226	0.166213	-0.809838	0.655838	cis
rs57527670	OID44661	FOLR3	-39.3606	1.70691e-190	3.13714e-185	-6.54226	0.166213	-0.809838	0.655838	cis
rs112525990	OID44661	FOLR3	-39.3606	1.70691e-190	3.13714e-185	-6.54226	0.166213	-0.809838	0.655838	cis
rs1802609	OID44661	FOLR3	-39.3606	1.70691e-190	3.13714e-185	-6.54226	0.166213	-0.809838	0.655838	cis
rs74710964	OID44661	FOLR3	-39.3606	1.70691e-190	3.13714e-185	-6.54226	0.166213	-0.809838	0.655838	cis
rs7936965	OID44661	FOLR3	-39.3606	1.70691e-190	3.13714e-185	-6.54226	0.166213	-0.809838	0.655838	cis
rs533207	OID44661	FOLR3	-39.3606	1.70691e-190	3.13714e-185	-6.54226	0.166213	-0.809838	0.655838	cis
rs12574182	OID44661	FOLR3	-39.3606	1.70691e-190	3.13714e-185	-6.54226	0.166213	-0.809838	0.655838	cis
rs12575126	OID44661	FOLR3	-39.3606	1.70691e-190	3.13714e-185	-6.54226	0.166213	-0.809838	0.655838	cis
rs7926875	OID44661	FOLR3	-39.3606	1.70691e-190	3.13714e-185	-6.54226	0.166213	-0.809838	0.655838	cis
rs7926987	OID44661	FOLR3	-39.3606	1.70691e-190	3.13714e-185	-6.54226	0.166213	-0.809838	0.655838	cis
rs7927110	OID44661	FOLR3	-39.3606	1.70691e-190	3.13714e-185	-6.54226	0.166213	-0.809838	0.655838	cis
rs7926360	OID44661	FOLR3	-39.3606	1.70691e-190	3.13714e-185	-6.54226	0.166213	-0.809838	0.655838	cis
rs6963070	OID44430	ZP3	-38.721	1.01613e-186	1.85741e-181	-3.8667	0.0998604	-0.805236	0.648405	cis
rs13269700	OID42898	PEBP4	38.444	4.44169e-185	8.07516e-180	2.12341	0.0552339	0.803196	0.645125	cis
rs2017544	OID44430	ZP3	-38.3472	1.66691e-184	2.94231e-179	-3.8544	0.100513	-0.802477	0.643969	cis
rs3853	OID42898	PEBP4	38.347	1.67089e-184	2.94231e-179	2.12431	0.055397	0.802475	0.643967	cis
chr8_22713394_GT_G	OID42898	PEBP4	38.347	1.67089e-184	2.94231e-179	2.12431	0.055397	0.802475	0.643967	cis
rs1047406	OID42898	PEBP4	38.347	1.67089e-184	2.94231e-179	2.12431	0.055397	0.802475	0.643967	cis
rs1047398	OID42898	PEBP4	38.347	1.67089e-184	2.94231e-179	2.12431	0.055397	0.802475	0.643967	cis
rs2280106	OID42898	PEBP4	38.347	1.67089e-184	2.94231e-179	2.12431	0.055397	0.802475	0.643967	cis
rs7846021	OID42898	PEBP4	38.1354	3.01731e-183	5.2856e-178	2.11899	0.0555648	0.80089	0.641425	cis
rs56096611	OID43514	CEACAM21	-37.9041	7.16821e-182	1.23007e-176	-1.40707	0.0371219	-0.799138	0.638622	cis
rs723902	OID43514	CEACAM21	-37.9041	7.16821e-182	1.23007e-176	-1.40707	0.0371219	-0.799138	0.638622	cis
rs4578777	OID43514	CEACAM21	-37.9041	7.16821e-182	1.23007e-176	-1.40707	0.0371219	-0.799138	0.638622	cis
rs2098061	OID43514	CEACAM21	-37.9041	7.16821e-182	1.23007e-176	-1.40707	0.0371219	-0.799138	0.638622	cis
rs257474	OID44744	LECT2	-37.363	1.20979e-178	1.92843e-173	-1.36535	0.0365429	-0.794959	0.631959	cis
rs257481	OID44744	LECT2	-37.363	1.20979e-178	1.92843e-173	-1.36535	0.0365429	-0.794959	0.631959	cis
rs31530	OID44744	LECT2	37.363	1.20979e-178	1.92843e-173	1.36535	0.0365429	0.794959	0.631959	cis
rs31529	OID44744	LECT2	37.363	1.20979e-178	1.92843e-173	1.36535	0.0365429	0.794959	0.631959	cis
rs31517	OID44744	LECT2	37.363	1.20979e-178	1.92843e-173	1.36535	0.0365429	0.794959	0.631959	cis
rs31516	OID44744	LECT2	37.363	1.20979e-178	1.92843e-173	1.36535	0.0365429	0.794959	0.631959	cis
rs31515	OID44744	LECT2	37.363	1.20979e-178	1.92843e-173	1.36535	0.0365429	0.794959	0.631959	cis
rs31514	OID44744	LECT2	37.363	1.20979e-178	1.92843e-173	1.36535	0.0365429	0.794959	0.631959	cis
rs248167	OID44744	LECT2	37.363	1.20979e-178	1.92843e-173	1.36535	0.0365429	0.794959	0.631959	cis
rs2526167	OID44744	LECT2	37.363	1.20979e-178	1.92843e-173	1.36535	0.0365429	0.794959	0.631959	cis
rs2526164	OID44744	LECT2	37.363	1.20979e-178	1.92843e-173	1.36535	0.0365429	0.794959	0.631959	cis
rs2526162	OID44744	LECT2	37.363	1.20979e-178	1.92843e-173	1.36535	0.0365429	0.794959	0.631959	cis
rs2520434	OID44744	LECT2	37.363	1.20979e-178	1.92843e-173	1.36535	0.0365429	0.794959	0.631959	cis
rs2520433	OID44744	LECT2	37.363	1.20979e-178	1.92843e-173	1.36535	0.0365429	0.794959	0.631959	cis
rs2526152	OID44744	LECT2	37.363	1.20979e-178	1.92843e-173	1.36535	0.0365429	0.794959	0.631959	cis
rs2868367	OID44430	ZP3	-37.2916	3.23364e-178	4.77014e-173	-3.93052	0.1054	-0.794398	0.631069	cis
rs10281089	OID44430	ZP3	-37.2916	3.23364e-178	4.77014e-173	-3.93052	0.1054	-0.794398	0.631069	cis
rs11760779	OID44430	ZP3	-37.2916	3.23364e-178	4.77014e-173	-3.93052	0.1054	-0.794398	0.631069	cis
rs11760803	OID44430	ZP3	-37.2916	3.23364e-178	4.77014e-173	-3.93052	0.1054	-0.794398	0.631069	cis
rs55722505	OID44430	ZP3	-37.2916	3.23364e-178	4.77014e-173	-3.93052	0.1054	-0.794398	0.631069	cis
rs55646977	OID44430	ZP3	-37.2916	3.23364e-178	4.77014e-173	-3.93052	0.1054	-0.794398	0.631069	cis
rs1968108	OID44430	ZP3	-37.2916	3.23364e-178	4.77014e-173	-3.93052	0.1054	-0.794398	0.631069	cis
rs1968107	OID44430	ZP3	-37.2916	3.23364e-178	4.77014e-173	-3.93052	0.1054	-0.794398	0.631069	cis
rs1476756	OID44430	ZP3	-37.2916	3.23364e-178	4.77014e-173	-3.93052	0.1054	-0.794398	0.631069	cis
rs6944415	OID44430	ZP3	-37.2916	3.23364e-178	4.77014e-173	-3.93052	0.1054	-0.794398	0.631069	cis
rs6958115	OID44430	ZP3	-37.2916	3.23364e-178	4.77014e-173	-3.93052	0.1054	-0.794398	0.631069	cis
rs6465121	OID44430	ZP3	-37.2916	3.23364e-178	4.77014e-173	-3.93052	0.1054	-0.794398	0.631069	cis
rs6958621	OID44430	ZP3	-37.2916	3.23364e-178	4.77014e-173	-3.93052	0.1054	-0.794398	0.631069	cis
rs11489557	OID44430	ZP3	-37.2916	3.23364e-178	4.77014e-173	-3.93052	0.1054	-0.794398	0.631069	cis
rs62476836	OID44430	ZP3	-37.2916	3.23364e-178	4.77014e-173	-3.93052	0.1054	-0.794398	0.631069	cis
rs57966166	OID44430	ZP3	-37.2916	3.23364e-178	4.77014e-173	-3.93052	0.1054	-0.794398	0.631069	cis
rs11486951	OID44430	ZP3	-37.2916	3.23364e-178	4.77014e-173	-3.93052	0.1054	-0.794398	0.631069	cis
rs2526151	OID44744	LECT2	37.258	5.13639e-178	7.54392e-173	1.36336	0.0365924	0.794134	0.630649	cis
rs257473	OID44744	LECT2	-36.9661	2.87116e-176	4.18042e-171	-1.3619	0.0368418	-0.791819	0.626978	cis
rs257480	OID44744	LECT2	-36.9661	2.87116e-176	4.18042e-171	-1.3619	0.0368418	-0.791819	0.626978	cis
rs35433352	OID43168	TDGF1	-36.4814	2.33152e-173	3.38008e-168	-3.23516	0.0886797	-0.787898	0.620783	cis
rs55650029	OID44430	ZP3	-36.3853	8.82765e-173	1.27428e-167	-3.88997	0.10691	-0.787109	0.61954	cis
rs12637699	OID43168	TDGF1	-36.289	3.3538e-172	4.82054e-167	-3.23964	0.0892734	-0.786314	0.61829	cis
rs1802608	OID44661	FOLR3	-36.1326	2.93242e-171	4.19694e-166	-6.23478	0.172553	-0.785016	0.61625	cis
rs10235405	OID44430	ZP3	-36.1305	3.02163e-171	4.3063e-166	-3.88416	0.107504	-0.784998	0.616222	cis
rs2301179	OID44859	PNLIPRP2	-36.1258	3.22408e-171	4.57543e-166	-3.27583	0.0906785	-0.784959	0.616161	cis
rs13282968	OID42898	PEBP4	35.9762	2.57408e-170	3.60732e-165	2.05784	0.0572001	0.783706	0.614195	cis
rs67396856	OID42898	PEBP4	35.9762	2.57408e-170	3.60732e-165	2.05784	0.0572001	0.783706	0.614195	cis
rs907891	OID42898	PEBP4	35.9762	2.57408e-170	3.60732e-165	2.05784	0.0572001	0.783706	0.614195	cis
rs5751777	OID43784	GSTT2B	35.8396	1.71831e-169	2.39805e-164	1.9958	0.0556872	0.782554	0.612391	cis
rs5751775	OID43784	GSTT2B	35.7952	3.18538e-169	4.39083e-164	1.99086	0.0556182	0.782178	0.611802	cis
rs5760119	OID43784	GSTT2B	35.7952	3.18538e-169	4.39083e-164	1.99086	0.0556182	0.782178	0.611802	cis
rs5760120	OID43784	GSTT2B	35.7952	3.18538e-169	4.39083e-164	1.99086	0.0556182	0.782178	0.611802	cis
rs11718490	OID43168	TDGF1	-35.7304	7.83724e-169	1.06719e-163	-3.20972	0.0898317	-0.781628	0.610942	cis
rs6442006	OID43168	TDGF1	-35.7304	7.83724e-169	1.06719e-163	-3.20972	0.0898317	-0.781628	0.610942	cis
rs13098842	OID43168	TDGF1	-35.7304	7.83724e-169	1.06719e-163	-3.20972	0.0898317	-0.781628	0.610942	cis
rs10110428	OID42898	PEBP4	35.5401	1.10814e-167	1.49683e-162	2.04934	0.0576626	0.78	0.608401	cis
rs10102535	OID42898	PEBP4	35.5401	1.10814e-167	1.49683e-162	2.04934	0.0576626	0.78	0.608401	cis
rs7783542	OID44430	ZP3	-35.4784	2.61813e-167	3.5223e-162	-3.73957	0.105404	-0.779469	0.607572	cis
rs187696	OID44744	LECT2	-35.4729	2.82867e-167	3.79039e-162	-1.34116	0.037808	-0.779421	0.607498	cis
rs1116209	OID44430	ZP3	-35.3825	9.964e-167	1.32987e-161	-3.72985	0.105415	-0.77864	0.606281	cis
rs4728708	OID44430	ZP3	-35.3167	2.49615e-166	3.30531e-161	-3.73086	0.10564	-0.778069	0.605391	cis
rs4728710	OID44430	ZP3	-35.3167	2.49615e-166	3.30531e-161	-3.73086	0.10564	-0.778069	0.605391	cis
rs149271	OID44467	APOBR	35.2053	1.18063e-165	1.55114e-160	0.86875	0.0246767	0.777098	0.603881	cis
rs180743	OID44467	APOBR	35.2053	1.18063e-165	1.55114e-160	0.86875	0.0246767	0.777098	0.603881	cis
rs3865444	OID44512	CD33	35.194	1.38288e-165	1.80277e-160	1.20919	0.0343577	0.776999	0.603727	cis
rs12459419	OID44512	CD33	35.194	1.38288e-165	1.80277e-160	1.20919	0.0343577	0.776999	0.603727	cis
rs11810143	OID45358	FCGR2A	35.1312	3.32036e-165	4.31181e-160	1.2104	0.0344537	0.776449	0.602873	cis
rs41412647	OID43784	GSTT2B	35.0392	1.19973e-164	1.55198e-159	1.97011	0.0562258	0.77564	0.601617	cis
rs669608	OID43784	GSTT2B	35.0316	1.3353e-164	1.72074e-159	1.95718	0.0558691	0.775572	0.601512	cis
rs7950807	OID44661	FOLR3	-34.9959	2.19749e-164	2.82098e-159	-6.02838	0.17226	-0.775257	0.601024	cis
rs151179	OID44467	APOBR	34.9287	5.62672e-164	7.16847e-159	0.863067	0.0247094	0.774662	0.600101	cis
rs151181	OID44467	APOBR	34.9287	5.62672e-164	7.16847e-159	0.863067	0.0247094	0.774662	0.600101	cis
rs2739344	OID43784	GSTT2B	34.9256	5.87179e-164	7.45246e-159	1.96044	0.0561319	0.774635	0.600059	cis
rs2739337	OID43784	GSTT2B	34.8943	9.09784e-164	1.12913e-158	1.95605	0.0560565	0.774357	0.599628	cis
rs9612523	OID43784	GSTT2B	34.8943	9.09784e-164	1.12913e-158	1.95605	0.0560565	0.774357	0.599628	cis
rs2154601	OID43784	GSTT2B	34.8943	9.09784e-164	1.12913e-158	1.95605	0.0560565	0.774357	0.599628	cis
rs2739343	OID43784	GSTT2B	34.8943	9.09784e-164	1.12913e-158	1.95605	0.0560565	0.774357	0.599628	cis
rs2858913	OID43784	GSTT2B	34.8943	9.09784e-164	1.12913e-158	1.95605	0.0560565	0.774357	0.599628	cis
rs2858914	OID43784	GSTT2B	34.8943	9.09784e-164	1.12913e-158	1.95605	0.0560565	0.774357	0.599628	cis
rs140264	OID43784	GSTT2B	34.857	1.5318e-163	1.89412e-158	1.95048	0.0559564	0.774025	0.599115	cis
rs10494359	OID45358	FCGR2A	34.8438	1.84383e-163	2.20693e-158	1.20412	0.0345577	0.773907	0.598932	cis
rs12722986	OID45358	FCGR2A	34.8438	1.84383e-163	2.20693e-158	1.20412	0.0345577	0.773907	0.598932	cis
rs12746613	OID45358	FCGR2A	34.8438	1.84383e-163	2.20693e-158	1.20412	0.0345577	0.773907	0.598932	cis
rs867624	OID45358	FCGR2A	34.8438	1.84383e-163	2.20693e-158	1.20412	0.0345577	0.773907	0.598932	cis
rs137891701	OID45358	FCGR2A	34.8438	1.84383e-163	2.20693e-158	1.20412	0.0345577	0.773907	0.598932	cis
rs11464104	OID45358	FCGR2A	34.8438	1.84383e-163	2.20693e-158	1.20412	0.0345577	0.773907	0.598932	cis
rs7529225	OID45358	FCGR2A	34.8438	1.84383e-163	2.20693e-158	1.20412	0.0345577	0.773907	0.598932	cis
rs7552317	OID45358	FCGR2A	34.8438	1.84383e-163	2.20693e-158	1.20412	0.0345577	0.773907	0.598932	cis
rs7529425	OID45358	FCGR2A	34.8438	1.84383e-163	2.20693e-158	1.20412	0.0345577	0.773907	0.598932	cis
rs149299	OID44467	APOBR	34.8248	2.40308e-163	2.86612e-158	0.863143	0.0247853	0.773738	0.598671	cis
rs2858911	OID43784	GSTT2B	34.8192	2.60083e-163	3.08013e-158	1.95475	0.05614	0.773688	0.598593	cis
rs5760130	OID43784	GSTT2B	34.8192	2.60083e-163	3.08013e-158	1.95475	0.05614	0.773688	0.598593	cis
rs2739338	OID43784	GSTT2B	34.802	3.30726e-163	3.8758e-158	1.95049	0.0560452	0.773535	0.598356	cis
rs2858912	OID43784	GSTT2B	34.802	3.30726e-163	3.8758e-158	1.95049	0.0560452	0.773535	0.598356	cis
rs2253552	OID43784	GSTT2B	34.802	3.30726e-163	3.8758e-158	1.95049	0.0560452	0.773535	0.598356	cis
rs181195	OID44467	APOBR	34.6981	1.41498e-162	1.64106e-157	0.86203	0.0248437	0.772605	0.596918	cis
rs151303	OID44467	APOBR	34.6981	1.41498e-162	1.64106e-157	0.86203	0.0248437	0.772605	0.596918	cis
rs151182	OID44467	APOBR	34.6981	1.41498e-162	1.64106e-157	0.86203	0.0248437	0.772605	0.596918	cis
rs151301	OID44467	APOBR	34.5999	5.59783e-162	6.46996e-157	0.859887	0.0248523	0.771721	0.595553	cis
rs4872539	OID42898	PEBP4	34.5236	1.631e-161	1.84082e-156	2.0366	0.0589916	0.771031	0.594489	cis
rs7828240	OID42898	PEBP4	34.5236	1.631e-161	1.84082e-156	2.0366	0.0589916	0.771031	0.594489	cis
rs6558180	OID42898	PEBP4	34.5236	1.631e-161	1.84082e-156	2.0366	0.0589916	0.771031	0.594489	cis
rs6558181	OID42898	PEBP4	34.5236	1.631e-161	1.84082e-156	2.0366	0.0589916	0.771031	0.594489	cis
rs7829416	OID42898	PEBP4	34.5236	1.631e-161	1.84082e-156	2.0366	0.0589916	0.771031	0.594489	cis
rs965525	OID42898	PEBP4	34.5236	1.631e-161	1.84082e-156	2.0366	0.0589916	0.771031	0.594489	cis
rs12716548	OID42898	PEBP4	34.5236	1.631e-161	1.84082e-156	2.0366	0.0589916	0.771031	0.594489	cis
rs61802846	OID45358	FCGR2A	34.5108	1.95119e-161	2.12381e-156	1.19714	0.034689	0.770915	0.59431	cis
rs9427065	OID45358	FCGR2A	34.5108	1.95119e-161	2.12381e-156	1.19714	0.034689	0.770915	0.59431	cis
rs10494360	OID45358	FCGR2A	34.5108	1.95119e-161	2.12381e-156	1.19714	0.034689	0.770915	0.59431	cis
rs9427397	OID45358	FCGR2A	34.5108	1.95119e-161	2.12381e-156	1.19714	0.034689	0.770915	0.59431	cis
rs9427398	OID45358	FCGR2A	34.5108	1.95119e-161	2.12381e-156	1.19714	0.034689	0.770915	0.59431	cis
rs9427399	OID45358	FCGR2A	34.5108	1.95119e-161	2.12381e-156	1.19714	0.034689	0.770915	0.59431	cis
rs7515174	OID45358	FCGR2A	34.5108	1.95119e-161	2.12381e-156	1.19714	0.034689	0.770915	0.59431	cis
rs7539468	OID45358	FCGR2A	34.5108	1.95119e-161	2.12381e-156	1.19714	0.034689	0.770915	0.59431	cis
rs9427400	OID45358	FCGR2A	34.5108	1.95119e-161	2.12381e-156	1.19714	0.034689	0.770915	0.59431	cis
rs7532275	OID45358	FCGR2A	34.5108	1.95119e-161	2.12381e-156	1.19714	0.034689	0.770915	0.59431	cis
rs6671753	OID45358	FCGR2A	34.5108	1.95119e-161	2.12381e-156	1.19714	0.034689	0.770915	0.59431	cis
rs12975366	OID45178	LILRB5	34.4807	2.97306e-161	3.22565e-156	1.0279	0.0298108	0.770643	0.59389	cis
rs180744	OID44467	APOBR	34.4619	3.8731e-161	4.17522e-156	0.860676	0.0249748	0.770471	0.593626	cis
rs151174	OID44467	APOBR	34.4619	3.8731e-161	4.17522e-156	0.860676	0.0249748	0.770471	0.593626	cis
rs7835224	OID42898	PEBP4	34.3942	9.99724e-161	1.07426e-155	2.036	0.0591959	0.769856	0.592678	cis
rs2868366	OID44430	ZP3	-34.3618	1.57616e-160	1.68828e-155	-3.68448	0.107226	-0.769559	0.592222	cis
rs140280	OID43784	GSTT2B	34.3606	1.60192e-160	1.71043e-155	1.93931	0.05644	0.769549	0.592205	cis
rs7245846	OID44512	CD33	34.283	4.75688e-160	5.06302e-155	1.19522	0.0348632	0.768839	0.591113	cis
rs3816018	OID45213	PDGFRB	-34.2037	1.44667e-159	1.53009e-154	-0.46059	0.0134661	-0.76811	0.589994	cis
rs2304058	OID45213	PDGFRB	-34.2037	1.44667e-159	1.53009e-154	-0.46059	0.0134661	-0.76811	0.589994	cis
rs4682823	OID43168	TDGF1	34.1311	4.01081e-159	4.22879e-154	3.15549	0.0924522	0.76744	0.588965	cis
rs1381735465	OID43784	GSTT2B	34.1183	4.79845e-159	5.04343e-154	1.95475	0.0572932	0.767322	0.588783	cis
rs2844003	OID43784	GSTT2B	34.0673	9.81984e-159	1.0289e-153	1.93296	0.0567395	0.76685	0.588059	cis
rs2903811	OID44430	ZP3	-34.0384	1.47549e-158	1.53642e-153	-3.71964	0.109278	-0.766581	0.587647	cis
rs4617087	OID44430	ZP3	-34.0384	1.47549e-158	1.53642e-153	-3.71964	0.109278	-0.766581	0.587647	cis
rs1167158554	OID43784	GSTT2B	33.9986	2.57998e-158	2.67822e-153	1.94934	0.0573358	0.766211	0.58708	cis
rs10156094	OID44430	ZP3	-33.9909	2.87592e-158	2.96711e-153	-3.67112	0.108003	-0.766139	0.58697	cis
rs1806888	OID44430	ZP3	-33.9909	2.87592e-158	2.96711e-153	-3.67112	0.108003	-0.766139	0.58697	cis
rs1249409543	OID43784	GSTT2B	33.9906	2.88663e-158	2.96905e-153	1.95043	0.0573814	0.766137	0.586966	cis
rs1248048484	OID43784	GSTT2B	33.9768	3.50454e-158	3.59362e-153	1.95239	0.0574625	0.766008	0.586769	cis
rs72065354	OID43168	TDGF1	-33.9222	7.55092e-158	7.71932e-153	-2.97315	0.0876461	-0.765499	0.585988	cis
rs57047136	OID43784	GSTT2B	33.8914	1.16318e-157	1.18194e-152	1.95308	0.0576276	0.765211	0.585549	cis
rs60393758	OID43784	GSTT2B	33.8914	1.16318e-157	1.18194e-152	1.95308	0.0576276	0.765211	0.585549	cis
rs34835	OID44467	APOBR	33.872	1.52856e-157	1.54853e-152	0.853336	0.0251929	0.76503	0.58527	cis
rs145767753	OID43784	GSTT2B	33.8715	1.53832e-157	1.55374e-152	1.95266	0.057649	0.765025	0.585264	cis
rs10224066	OID44430	ZP3	-33.862	1.75849e-157	1.7708e-152	-3.66753	0.108308	-0.764936	0.585127	cis
rs1285145698	OID43784	GSTT2B	33.849	2.11333e-157	2.10917e-152	1.94802	0.0575504	0.764814	0.58494	cis
rs537975765	OID43784	GSTT2B	33.849	2.11333e-157	2.10917e-152	1.94802	0.0575504	0.764814	0.58494	cis
rs201022843	OID43784	GSTT2B	33.849	2.11333e-157	2.10917e-152	1.94802	0.0575504	0.764814	0.58494	cis
rs368982	OID43784	GSTT2B	33.8369	2.50517e-157	2.48626e-152	1.94541	0.0574939	0.7647	0.584766	cis
rs35103715	OID44327	TLR3	33.8368	2.50594e-157	2.48626e-152	0.887159	0.0262187	0.7647	0.584766	cis
chr8_142672275_T_TCCC	OID44132	PSCA	-33.8253	2.94604e-157	2.9143e-152	-3.67139	0.10854	-0.764592	0.584601	cis
rs58341644	OID43784	GSTT2B	33.8034	4.01201e-157	3.92264e-152	1.94742	0.0576103	0.764386	0.584285	cis
rs547978680	OID43784	GSTT2B	33.8034	4.01201e-157	3.92264e-152	1.94742	0.0576103	0.764386	0.584285	cis
rs1390450635	OID43784	GSTT2B	33.8034	4.01201e-157	3.92264e-152	1.94742	0.0576103	0.764386	0.584285	cis
rs1437180545	OID43784	GSTT2B	33.8034	4.01201e-157	3.92264e-152	1.94742	0.0576103	0.764386	0.584285	cis
rs113789521	OID43784	GSTT2B	33.7839	5.27941e-157	5.03399e-152	1.94702	0.0576315	0.764202	0.584005	cis
rs111625861	OID43784	GSTT2B	33.7839	5.27941e-157	5.03399e-152	1.94702	0.0576315	0.764202	0.584005	cis
rs112569895	OID43784	GSTT2B	33.7839	5.27941e-157	5.03399e-152	1.94702	0.0576315	0.764202	0.584005	cis
rs153106	OID44467	APOBR	33.7822	5.40313e-157	5.03399e-152	0.853187	0.0252555	0.764187	0.583981	cis
rs240705	OID44467	APOBR	33.7822	5.40313e-157	5.03399e-152	0.853187	0.0252555	0.764187	0.583981	cis
rs240702	OID44467	APOBR	33.7822	5.40313e-157	5.03399e-152	0.853187	0.0252555	0.764187	0.583981	cis
rs62034319	OID44467	APOBR	33.7822	5.40313e-157	5.03399e-152	0.853187	0.0252555	0.764187	0.583981	cis
rs28698667	OID44467	APOBR	33.7822	5.40313e-157	5.03399e-152	0.853187	0.0252555	0.764187	0.583981	cis
rs62034321	OID44467	APOBR	33.7822	5.40313e-157	5.03399e-152	0.853187	0.0252555	0.764187	0.583981	cis
rs4788085	OID44467	APOBR	33.7822	5.40313e-157	5.03399e-152	0.853187	0.0252555	0.764187	0.583981	cis
rs62034323	OID44467	APOBR	33.7822	5.40313e-157	5.03399e-152	0.853187	0.0252555	0.764187	0.583981	cis
rs62034324	OID44467	APOBR	33.7822	5.40313e-157	5.03399e-152	0.853187	0.0252555	0.764187	0.583981	cis
rs2106480	OID44467	APOBR	33.7822	5.40313e-157	5.03399e-152	0.853187	0.0252555	0.764187	0.583981	cis
rs4788084	OID44467	APOBR	33.7822	5.40313e-157	5.03399e-152	0.853187	0.0252555	0.764187	0.583981	cis
rs8046271	OID44467	APOBR	33.7822	5.40313e-157	5.03399e-152	0.853187	0.0252555	0.764187	0.583981	cis
rs12446550	OID44467	APOBR	33.7822	5.40313e-157	5.03399e-152	0.853187	0.0252555	0.764187	0.583981	cis
rs4788083	OID44467	APOBR	33.7822	5.40313e-157	5.03399e-152	0.853187	0.0252555	0.764187	0.583981	cis
rs33978622	OID44512	CD33	33.7621	7.16609e-157	6.35108e-152	1.20058	0.0355598	0.763998	0.583692	cis
rs369691	OID43784	GSTT2B	33.7615	7.23221e-157	6.35108e-152	1.9424	0.0575329	0.763991	0.583683	cis
rs1316853478	OID43784	GSTT2B	33.7615	7.23221e-157	6.35108e-152	1.9424	0.0575329	0.763991	0.583683	cis
rs1449496849	OID43784	GSTT2B	33.7615	7.23221e-157	6.35108e-152	1.9424	0.0575329	0.763991	0.583683	cis
rs1378609449	OID43784	GSTT2B	33.7615	7.23221e-157	6.35108e-152	1.9424	0.0575329	0.763991	0.583683	cis
rs1399508386	OID43784	GSTT2B	33.7615	7.23221e-157	6.35108e-152	1.9424	0.0575329	0.763991	0.583683	cis
rs58185095	OID43784	GSTT2B	33.7615	7.23221e-157	6.35108e-152	1.9424	0.0575329	0.763991	0.583683	cis
rs60547231	OID43784	GSTT2B	33.7615	7.23221e-157	6.35108e-152	1.9424	0.0575329	0.763991	0.583683	cis
rs113641164	OID43784	GSTT2B	33.7615	7.23221e-157	6.35108e-152	1.9424	0.0575329	0.763991	0.583683	cis
rs1184965860	OID43784	GSTT2B	33.7615	7.23221e-157	6.35108e-152	1.9424	0.0575329	0.763991	0.583683	cis
rs1221926302	OID43784	GSTT2B	33.7615	7.23221e-157	6.35108e-152	1.9424	0.0575329	0.763991	0.583683	cis
rs1335157058	OID43784	GSTT2B	33.7615	7.23221e-157	6.35108e-152	1.9424	0.0575329	0.763991	0.583683	cis
rs1381828874	OID43784	GSTT2B	33.7615	7.23221e-157	6.35108e-152	1.9424	0.0575329	0.763991	0.583683	cis
rs1160475914	OID43784	GSTT2B	33.7615	7.23221e-157	6.35108e-152	1.9424	0.0575329	0.763991	0.583683	cis
rs1385235154	OID43784	GSTT2B	33.7615	7.23221e-157	6.35108e-152	1.9424	0.0575329	0.763991	0.583683	cis
rs1187853856	OID43784	GSTT2B	33.7615	7.23221e-157	6.35108e-152	1.9424	0.0575329	0.763991	0.583683	cis
rs1353791573	OID43784	GSTT2B	33.7615	7.23221e-157	6.35108e-152	1.9424	0.0575329	0.763991	0.583683	cis
rs1291020095	OID43784	GSTT2B	33.7615	7.23221e-157	6.35108e-152	1.9424	0.0575329	0.763991	0.583683	cis
rs1358248464	OID43784	GSTT2B	33.7615	7.23221e-157	6.35108e-152	1.9424	0.0575329	0.763991	0.583683	cis
rs1430300521	OID43784	GSTT2B	33.7615	7.23221e-157	6.35108e-152	1.9424	0.0575329	0.763991	0.583683	cis
rs1328975507	OID43784	GSTT2B	33.7615	7.23221e-157	6.35108e-152	1.9424	0.0575329	0.763991	0.583683	cis
rs1250864256	OID43784	GSTT2B	33.7615	7.23221e-157	6.35108e-152	1.9424	0.0575329	0.763991	0.583683	cis
rs6783573	OID43168	TDGF1	-33.7374	1.01429e-156	8.83791e-152	-2.97611	0.0882138	-0.763765	0.583337	cis
rs12185926	OID43168	TDGF1	-33.7374	1.01429e-156	8.83791e-152	-2.97611	0.0882138	-0.763765	0.583337	cis
rs2001441	OID43168	TDGF1	-33.7374	1.01429e-156	8.83791e-152	-2.97611	0.0882138	-0.763765	0.583337	cis
rs11287675	OID43784	GSTT2B	33.7093	1.50771e-156	1.30696e-151	1.93315	0.0573478	0.763499	0.58293	cis
rs5751771	OID43784	GSTT2B	33.7093	1.50771e-156	1.30696e-151	1.93315	0.0573478	0.763499	0.58293	cis
rs240704	OID44467	APOBR	33.6991	1.73923e-156	1.50377e-151	0.851146	0.0252572	0.763403	0.582784	cis
rs976096772	OID43784	GSTT2B	33.634	4.34733e-156	3.74915e-151	1.93292	0.0574691	0.762787	0.581843	cis
rs28772958	OID44467	APOBR	33.6327	4.42909e-156	3.80989e-151	0.850646	0.0252922	0.762774	0.581824	cis
rs7650998	OID43168	TDGF1	-33.6252	4.92069e-156	4.22197e-151	-2.95706	0.0879418	-0.762703	0.581716	cis
rs1117051	OID43374	APIP	33.6123	5.90218e-156	5.0512e-151	0.989938	0.0294517	0.762581	0.581529	cis
rs3775291	OID44327	TLR3	33.6019	6.83118e-156	5.83142e-151	0.892781	0.0265693	0.762482	0.581379	cis
rs1294016908	OID43784	GSTT2B	33.5935	7.69103e-156	6.54881e-151	1.93305	0.0575425	0.762402	0.581257	cis
rs2915226	OID43374	APIP	33.5392	1.6531e-155	1.23009e-150	0.989131	0.0294918	0.761885	0.580468	cis
rs2082204	OID43374	APIP	33.5392	1.6531e-155	1.23009e-150	0.989131	0.0294918	0.761885	0.580468	cis
rs2915225	OID43374	APIP	33.5392	1.6531e-155	1.23009e-150	0.989131	0.0294918	0.761885	0.580468	cis
rs2956095	OID43374	APIP	33.5392	1.6531e-155	1.23009e-150	0.989131	0.0294918	0.761885	0.580468	cis
rs2956097	OID43374	APIP	33.5392	1.6531e-155	1.23009e-150	0.989131	0.0294918	0.761885	0.580468	cis
rs2956125	OID43374	APIP	33.5392	1.6531e-155	1.23009e-150	0.989131	0.0294918	0.761885	0.580468	cis
rs2915218	OID43374	APIP	33.5392	1.6531e-155	1.23009e-150	0.989131	0.0294918	0.761885	0.580468	cis
rs2985385	OID43374	APIP	33.5392	1.6531e-155	1.23009e-150	0.989131	0.0294918	0.761885	0.580468	cis
rs2985382	OID43374	APIP	33.5392	1.6531e-155	1.23009e-150	0.989131	0.0294918	0.761885	0.580468	cis
rs2915214	OID43374	APIP	33.5392	1.6531e-155	1.23009e-150	0.989131	0.0294918	0.761885	0.580468	cis
rs1960524	OID43374	APIP	33.5392	1.6531e-155	1.23009e-150	0.989131	0.0294918	0.761885	0.580468	cis
rs1117445	OID43374	APIP	33.5392	1.6531e-155	1.23009e-150	0.989131	0.0294918	0.761885	0.580468	cis
rs2915208	OID43374	APIP	33.5392	1.6531e-155	1.23009e-150	0.989131	0.0294918	0.761885	0.580468	cis
rs2956120	OID43374	APIP	33.5392	1.6531e-155	1.23009e-150	0.989131	0.0294918	0.761885	0.580468	cis
rs2986421	OID43374	APIP	33.5392	1.6531e-155	1.23009e-150	0.989131	0.0294918	0.761885	0.580468	cis
rs2986417	OID43374	APIP	33.5392	1.6531e-155	1.23009e-150	0.989131	0.0294918	0.761885	0.580468	cis
rs2956118	OID43374	APIP	33.5392	1.6531e-155	1.23009e-150	0.989131	0.0294918	0.761885	0.580468	cis
rs2986415	OID43374	APIP	33.5392	1.6531e-155	1.23009e-150	0.989131	0.0294918	0.761885	0.580468	cis
rs2956116	OID43374	APIP	33.5392	1.6531e-155	1.23009e-150	0.989131	0.0294918	0.761885	0.580468	cis
rs2147341	OID43374	APIP	33.5392	1.6531e-155	1.23009e-150	0.989131	0.0294918	0.761885	0.580468	cis
rs984690	OID43374	APIP	33.5392	1.6531e-155	1.23009e-150	0.989131	0.0294918	0.761885	0.580468	cis
rs984689	OID43374	APIP	33.5392	1.6531e-155	1.23009e-150	0.989131	0.0294918	0.761885	0.580468	cis
rs2016814	OID43374	APIP	33.5392	1.6531e-155	1.23009e-150	0.989131	0.0294918	0.761885	0.580468	cis
rs2956112	OID43374	APIP	33.5392	1.6531e-155	1.23009e-150	0.989131	0.0294918	0.761885	0.580468	cis
rs2956109	OID43374	APIP	33.5392	1.6531e-155	1.23009e-150	0.989131	0.0294918	0.761885	0.580468	cis
rs2986413	OID43374	APIP	33.5392	1.6531e-155	1.23009e-150	0.989131	0.0294918	0.761885	0.580468	cis
rs724714	OID43374	APIP	33.5392	1.6531e-155	1.23009e-150	0.989131	0.0294918	0.761885	0.580468	cis
rs2915203	OID43374	APIP	33.5392	1.6531e-155	1.23009e-150	0.989131	0.0294918	0.761885	0.580468	cis
rs2986408	OID43374	APIP	33.5392	1.6531e-155	1.23009e-150	0.989131	0.0294918	0.761885	0.580468	cis
rs2915202	OID43374	APIP	33.5392	1.6531e-155	1.23009e-150	0.989131	0.0294918	0.761885	0.580468	cis
rs2915201	OID43374	APIP	33.5392	1.6531e-155	1.23009e-150	0.989131	0.0294918	0.761885	0.580468	cis
rs1326944	OID43374	APIP	33.5392	1.6531e-155	1.23009e-150	0.989131	0.0294918	0.761885	0.580468	cis
rs1326945	OID43374	APIP	33.5392	1.6531e-155	1.23009e-150	0.989131	0.0294918	0.761885	0.580468	cis
rs11291680	OID43374	APIP	33.5392	1.6531e-155	1.23009e-150	0.989131	0.0294918	0.761885	0.580468	cis
rs2915199	OID43374	APIP	33.5392	1.6531e-155	1.23009e-150	0.989131	0.0294918	0.761885	0.580468	cis
rs2915198	OID43374	APIP	33.5392	1.6531e-155	1.23009e-150	0.989131	0.0294918	0.761885	0.580468	cis
rs35802689	OID43374	APIP	33.5392	1.6531e-155	1.23009e-150	0.989131	0.0294918	0.761885	0.580468	cis
rs2915197	OID43374	APIP	33.5392	1.6531e-155	1.23009e-150	0.989131	0.0294918	0.761885	0.580468	cis
rs33992348	OID43374	APIP	33.5392	1.6531e-155	1.23009e-150	0.989131	0.0294918	0.761885	0.580468	cis
rs1991648	OID43374	APIP	33.5392	1.6531e-155	1.23009e-150	0.989131	0.0294918	0.761885	0.580468	cis
rs2956098	OID43374	APIP	33.5392	1.6531e-155	1.23009e-150	0.989131	0.0294918	0.761885	0.580468	cis
rs2986412	OID43374	APIP	33.5392	1.6531e-155	1.23009e-150	0.989131	0.0294918	0.761885	0.580468	cis
rs2031686	OID43374	APIP	33.5392	1.6531e-155	1.23009e-150	0.989131	0.0294918	0.761885	0.580468	cis
rs1409717	OID43374	APIP	33.5392	1.6531e-155	1.23009e-150	0.989131	0.0294918	0.761885	0.580468	cis
rs2956126	OID43374	APIP	33.5392	1.6531e-155	1.23009e-150	0.989131	0.0294918	0.761885	0.580468	cis
rs2956128	OID43374	APIP	33.5392	1.6531e-155	1.23009e-150	0.989131	0.0294918	0.761885	0.580468	cis
rs2915195	OID43374	APIP	33.5392	1.6531e-155	1.23009e-150	0.989131	0.0294918	0.761885	0.580468	cis
rs520658	OID43374	APIP	33.5392	1.6531e-155	1.23009e-150	0.989131	0.0294918	0.761885	0.580468	cis
rs496653	OID43374	APIP	33.5392	1.6531e-155	1.23009e-150	0.989131	0.0294918	0.761885	0.580468	cis
rs5791023	OID43374	APIP	33.5392	1.6531e-155	1.23009e-150	0.989131	0.0294918	0.761885	0.580468	cis
rs2956077	OID43374	APIP	33.5392	1.6531e-155	1.23009e-150	0.989131	0.0294918	0.761885	0.580468	cis
rs2915191	OID43374	APIP	33.5392	1.6531e-155	1.23009e-150	0.989131	0.0294918	0.761885	0.580468	cis
rs2986407	OID43374	APIP	33.5392	1.6531e-155	1.23009e-150	0.989131	0.0294918	0.761885	0.580468	cis
rs2986406	OID43374	APIP	33.5392	1.6531e-155	1.23009e-150	0.989131	0.0294918	0.761885	0.580468	cis
rs2985150	OID43374	APIP	33.5392	1.6531e-155	1.23009e-150	0.989131	0.0294918	0.761885	0.580468	cis
rs2986405	OID43374	APIP	33.5392	1.6531e-155	1.23009e-150	0.989131	0.0294918	0.761885	0.580468	cis
rs2915189	OID43374	APIP	33.5392	1.6531e-155	1.23009e-150	0.989131	0.0294918	0.761885	0.580468	cis
rs411518	OID44467	APOBR	33.5109	2.46092e-155	1.82715e-150	0.84808	0.0253076	0.761615	0.580058	cis
rs34813869	OID44512	CD33	33.334	2.97783e-154	2.20607e-149	1.19182	0.035754	0.759919	0.577477	cis
rs9926245	OID44467	APOBR	33.2883	5.67253e-154	4.18396e-149	0.843384	0.0253358	0.759478	0.576807	cis
rs7191618	OID44467	APOBR	33.2883	5.67253e-154	4.18396e-149	0.843384	0.0253358	0.759478	0.576807	cis
rs2330634	OID43784	GSTT2B	33.2687	7.47059e-154	5.49811e-149	1.95326	0.0587117	0.759289	0.57652	cis
rs2288667	OID43374	APIP	33.2581	8.67591e-154	5.54759e-149	0.902489	0.0271359	0.759187	0.576365	cis
rs2956088	OID43374	APIP	33.2581	8.67591e-154	5.54759e-149	0.902489	0.0271359	0.759187	0.576365	cis
rs2985399	OID43374	APIP	33.2581	8.67591e-154	5.54759e-149	0.902489	0.0271359	0.759187	0.576365	cis
rs2985398	OID43374	APIP	33.2581	8.67591e-154	5.54759e-149	0.902489	0.0271359	0.759187	0.576365	cis
rs1998604	OID43374	APIP	33.2581	8.67591e-154	5.54759e-149	0.902489	0.0271359	0.759187	0.576365	cis
rs2985396	OID43374	APIP	33.2581	8.67591e-154	5.54759e-149	0.902489	0.0271359	0.759187	0.576365	cis
rs2985395	OID43374	APIP	33.2581	8.67591e-154	5.54759e-149	0.902489	0.0271359	0.759187	0.576365	cis
rs2956090	OID43374	APIP	33.2581	8.67591e-154	5.54759e-149	0.902489	0.0271359	0.759187	0.576365	cis
rs2956091	OID43374	APIP	33.2581	8.67591e-154	5.54759e-149	0.902489	0.0271359	0.759187	0.576365	cis
rs2985394	OID43374	APIP	33.2581	8.67591e-154	5.54759e-149	0.902489	0.0271359	0.759187	0.576365	cis
rs67264803	OID43374	APIP	33.2581	8.67591e-154	5.54759e-149	0.902489	0.0271359	0.759187	0.576365	cis
rs2956092	OID43374	APIP	33.2581	8.67591e-154	5.54759e-149	0.902489	0.0271359	0.759187	0.576365	cis
rs2956093	OID43374	APIP	33.2581	8.67591e-154	5.54759e-149	0.902489	0.0271359	0.759187	0.576365	cis
rs2985393	OID43374	APIP	33.2581	8.67591e-154	5.54759e-149	0.902489	0.0271359	0.759187	0.576365	cis
rs2985392	OID43374	APIP	33.2581	8.67591e-154	5.54759e-149	0.902489	0.0271359	0.759187	0.576365	cis
rs2985391	OID43374	APIP	33.2581	8.67591e-154	5.54759e-149	0.902489	0.0271359	0.759187	0.576365	cis
rs2956096	OID43374	APIP	33.2581	8.67591e-154	5.54759e-149	0.902489	0.0271359	0.759187	0.576365	cis
rs1571133	OID43374	APIP	33.2581	8.67591e-154	5.54759e-149	0.902489	0.0271359	0.759187	0.576365	cis
rs1571134	OID43374	APIP	33.2581	8.67591e-154	5.54759e-149	0.902489	0.0271359	0.759187	0.576365	cis
rs10768103	OID43374	APIP	33.2581	8.67591e-154	5.54759e-149	0.902489	0.0271359	0.759187	0.576365	cis
chr11_34889997_C_CT	OID43374	APIP	33.2581	8.67591e-154	5.54759e-149	0.902489	0.0271359	0.759187	0.576365	cis
rs2915224	OID43374	APIP	33.2581	8.67591e-154	5.54759e-149	0.902489	0.0271359	0.759187	0.576365	cis
rs1430856	OID43374	APIP	33.2581	8.67591e-154	5.54759e-149	0.902489	0.0271359	0.759187	0.576365	cis
rs1430855	OID43374	APIP	33.2581	8.67591e-154	5.54759e-149	0.902489	0.0271359	0.759187	0.576365	cis
rs2985389	OID43374	APIP	33.2581	8.67591e-154	5.54759e-149	0.902489	0.0271359	0.759187	0.576365	cis
rs35936057	OID43374	APIP	33.2581	8.67591e-154	5.54759e-149	0.902489	0.0271359	0.759187	0.576365	cis
rs2915223	OID43374	APIP	33.2581	8.67591e-154	5.54759e-149	0.902489	0.0271359	0.759187	0.576365	cis
rs2915222	OID43374	APIP	33.2581	8.67591e-154	5.54759e-149	0.902489	0.0271359	0.759187	0.576365	cis
rs2915221	OID43374	APIP	33.2581	8.67591e-154	5.54759e-149	0.902489	0.0271359	0.759187	0.576365	cis
rs2915220	OID43374	APIP	33.2581	8.67591e-154	5.54759e-149	0.902489	0.0271359	0.759187	0.576365	cis
rs2986422	OID43374	APIP	33.2581	8.67591e-154	5.54759e-149	0.902489	0.0271359	0.759187	0.576365	cis
rs2986423	OID43374	APIP	33.2581	8.67591e-154	5.54759e-149	0.902489	0.0271359	0.759187	0.576365	cis
rs2986424	OID43374	APIP	33.2581	8.67591e-154	5.54759e-149	0.902489	0.0271359	0.759187	0.576365	cis
rs2915219	OID43374	APIP	33.2581	8.67591e-154	5.54759e-149	0.902489	0.0271359	0.759187	0.576365	cis
rs1326940	OID43374	APIP	33.2581	8.67591e-154	5.54759e-149	0.902489	0.0271359	0.759187	0.576365	cis
rs1326941	OID43374	APIP	33.2581	8.67591e-154	5.54759e-149	0.902489	0.0271359	0.759187	0.576365	cis
rs1326942	OID43374	APIP	33.2581	8.67591e-154	5.54759e-149	0.902489	0.0271359	0.759187	0.576365	cis
rs1326943	OID43374	APIP	33.2581	8.67591e-154	5.54759e-149	0.902489	0.0271359	0.759187	0.576365	cis
rs2217478	OID43374	APIP	33.2581	8.67591e-154	5.54759e-149	0.902489	0.0271359	0.759187	0.576365	cis
rs2985387	OID43374	APIP	33.2581	8.67591e-154	5.54759e-149	0.902489	0.0271359	0.759187	0.576365	cis
chr11_34896726_G_GCAA	OID43374	APIP	33.2581	8.67591e-154	5.54759e-149	0.902489	0.0271359	0.759187	0.576365	cis
rs2985386	OID43374	APIP	33.2581	8.67591e-154	5.54759e-149	0.902489	0.0271359	0.759187	0.576365	cis
rs2985383	OID43374	APIP	33.2581	8.67591e-154	5.54759e-149	0.902489	0.0271359	0.759187	0.576365	cis
rs35993821	OID43374	APIP	33.2581	8.67591e-154	5.54759e-149	0.902489	0.0271359	0.759187	0.576365	cis
rs2985381	OID43374	APIP	33.2581	8.67591e-154	5.54759e-149	0.902489	0.0271359	0.759187	0.576365	cis
rs2915212	OID43374	APIP	33.2581	8.67591e-154	5.54759e-149	0.902489	0.0271359	0.759187	0.576365	cis
rs2915211	OID43374	APIP	33.2581	8.67591e-154	5.54759e-149	0.902489	0.0271359	0.759187	0.576365	cis
rs138755734	OID43374	APIP	33.2581	8.67591e-154	5.54759e-149	0.902489	0.0271359	0.759187	0.576365	cis
rs1117446	OID43374	APIP	33.2581	8.67591e-154	5.54759e-149	0.902489	0.0271359	0.759187	0.576365	cis
rs2025777	OID43374	APIP	33.2581	8.67591e-154	5.54759e-149	0.902489	0.0271359	0.759187	0.576365	cis
rs2025776	OID43374	APIP	33.2581	8.67591e-154	5.54759e-149	0.902489	0.0271359	0.759187	0.576365	cis
rs2956121	OID43374	APIP	33.2581	8.67591e-154	5.54759e-149	0.902489	0.0271359	0.759187	0.576365	cis
rs2915207	OID43374	APIP	33.2581	8.67591e-154	5.54759e-149	0.902489	0.0271359	0.759187	0.576365	cis
chr11_34911479_T_TA	OID43374	APIP	33.2581	8.67591e-154	5.54759e-149	0.902489	0.0271359	0.759187	0.576365	cis
rs2986418	OID43374	APIP	33.2581	8.67591e-154	5.54759e-149	0.902489	0.0271359	0.759187	0.576365	cis
rs2956115	OID43374	APIP	33.2581	8.67591e-154	5.54759e-149	0.902489	0.0271359	0.759187	0.576365	cis
rs2956110	OID43374	APIP	33.2581	8.67591e-154	5.54759e-149	0.902489	0.0271359	0.759187	0.576365	cis
rs2956108	OID43374	APIP	33.2581	8.67591e-154	5.54759e-149	0.902489	0.0271359	0.759187	0.576365	cis
rs2956106	OID43374	APIP	33.2581	8.67591e-154	5.54759e-149	0.902489	0.0271359	0.759187	0.576365	cis
rs2956105	OID43374	APIP	33.2581	8.67591e-154	5.54759e-149	0.902489	0.0271359	0.759187	0.576365	cis
rs55682814	OID43374	APIP	33.2581	8.67591e-154	5.54759e-149	0.902489	0.0271359	0.759187	0.576365	cis
rs2915200	OID43374	APIP	33.2581	8.67591e-154	5.54759e-149	0.902489	0.0271359	0.759187	0.576365	cis
rs1998912	OID43374	APIP	33.2581	8.67591e-154	5.54759e-149	0.902489	0.0271359	0.759187	0.576365	cis
rs2956081	OID43374	APIP	33.2581	8.67591e-154	5.54759e-149	0.902489	0.0271359	0.759187	0.576365	cis
rs967506	OID43374	APIP	33.2581	8.67591e-154	5.54759e-149	0.902489	0.0271359	0.759187	0.576365	cis
rs967505	OID43374	APIP	33.2581	8.67591e-154	5.54759e-149	0.902489	0.0271359	0.759187	0.576365	cis
rs2956123	OID43374	APIP	33.2581	8.67591e-154	5.54759e-149	0.902489	0.0271359	0.759187	0.576365	cis
rs2985403	OID43374	APIP	33.2581	8.67591e-154	5.54759e-149	0.902489	0.0271359	0.759187	0.576365	cis
chr11_34943056_G_GT	OID43374	APIP	33.2581	8.67591e-154	5.54759e-149	0.902489	0.0271359	0.759187	0.576365	cis
rs248165	OID44744	LECT2	33.2343	1.21381e-153	7.61662e-149	1.26856	0.0381703	0.758956	0.576015	cis
rs248160	OID44744	LECT2	33.2343	1.21381e-153	7.61662e-149	1.26856	0.0381703	0.758956	0.576015	cis
rs248159	OID44744	LECT2	33.2343	1.21381e-153	7.61662e-149	1.26856	0.0381703	0.758956	0.576015	cis
rs248158	OID44744	LECT2	33.2343	1.21381e-153	7.61662e-149	1.26856	0.0381703	0.758956	0.576015	cis
rs2526150	OID44744	LECT2	33.2343	1.21381e-153	7.61662e-149	1.26856	0.0381703	0.758956	0.576015	cis
rs2106486	OID44744	LECT2	33.2343	1.21381e-153	7.61662e-149	1.26856	0.0381703	0.758956	0.576015	cis
rs2526147	OID44744	LECT2	33.2343	1.21381e-153	7.61662e-149	1.26856	0.0381703	0.758956	0.576015	cis
rs2526146	OID44744	LECT2	33.2343	1.21381e-153	7.61662e-149	1.26856	0.0381703	0.758956	0.576015	cis
rs2526145	OID44744	LECT2	33.2343	1.21381e-153	7.61662e-149	1.26856	0.0381703	0.758956	0.576015	cis
rs2520439	OID44744	LECT2	33.2343	1.21381e-153	7.61662e-149	1.26856	0.0381703	0.758956	0.576015	cis
rs1049667	OID43168	TDGF1	-33.191	2.23742e-153	1.40136e-148	-2.95221	0.0889462	-0.758536	0.575377	cis
rs13096172	OID43168	TDGF1	-33.1715	2.94602e-153	1.83492e-148	-2.95796	0.0891719	-0.758347	0.57509	cis
chr3_46572676_C_CG	OID43168	TDGF1	-33.1715	2.94602e-153	1.83492e-148	-2.95796	0.0891719	-0.758347	0.57509	cis
rs3806703	OID43168	TDGF1	-33.1715	2.94602e-153	1.83492e-148	-2.95796	0.0891719	-0.758347	0.57509	cis
rs1354106	OID44512	CD33	33.1608	3.42497e-153	2.12929e-148	1.18705	0.0357967	0.758243	0.574933	cis
rs3859172	OID44467	APOBR	33.1571	3.6097e-153	2.24e-148	0.84146	0.025378	0.758207	0.574878	cis
rs11074907	OID44467	APOBR	33.1418	4.47428e-153	2.77139e-148	0.838479	0.0252997	0.758059	0.574653	cis
rs7792882	OID44430	ZP3	-33.1362	4.84329e-153	2.98348e-148	-3.72982	0.11256	-0.758004	0.57457	cis
rs10227908	OID44430	ZP3	-33.1362	4.84329e-153	2.98348e-148	-3.72982	0.11256	-0.758004	0.57457	cis
rs11771651	OID44430	ZP3	-33.1362	4.84329e-153	2.98348e-148	-3.72982	0.11256	-0.758004	0.57457	cis
rs4822455	OID43784	GSTT2B	33.1188	6.18981e-153	3.80597e-148	1.91729	0.0578911	0.757835	0.574314	cis
rs2075936	OID43572	CSF2RB	33.087	9.70155e-153	5.93271e-148	0.758995	0.0229394	0.757525	0.573843	cis
rs1534879	OID43572	CSF2RB	33.087	9.70155e-153	5.93271e-148	0.758995	0.0229394	0.757525	0.573843	cis
rs1534881	OID43572	CSF2RB	33.087	9.70155e-153	5.93271e-148	0.758995	0.0229394	0.757525	0.573843	cis
rs939408	OID43168	TDGF1	-33.0487	1.66679e-152	1.01743e-147	-2.95035	0.0892729	-0.75715	0.573276	cis
rs5756414	OID43572	CSF2RB	33.0365	1.97792e-152	1.20081e-147	0.757642	0.0229335	0.757031	0.573097	cis
rs5756415	OID43572	CSF2RB	33.0365	1.97792e-152	1.20081e-147	0.757642	0.0229335	0.757031	0.573097	cis
rs2239749	OID43572	CSF2RB	33.0365	1.97792e-152	1.20081e-147	0.757642	0.0229335	0.757031	0.573097	cis
rs4787458	OID44467	APOBR	32.963	5.58497e-152	3.38456e-147	0.848696	0.0257469	0.756311	0.572006	cis
rs1435453	OID44132	PSCA	32.9205	1.01729e-151	6.15383e-147	3.59062	0.109069	0.755893	0.571375	cis
chr11_34895757_C_CAGAT	OID43374	APIP	32.8629	2.29791e-151	1.38756e-146	0.89879	0.0273497	0.755325	0.570516	cis
rs2956086	OID43374	APIP	32.8465	2.89447e-151	1.74153e-146	0.94372	0.0287312	0.755164	0.570272	cis
rs111687997	OID43374	APIP	32.8465	2.89447e-151	1.74153e-146	0.94372	0.0287312	0.755164	0.570272	cis
rs62034322	OID44467	APOBR	32.8269	3.82003e-151	2.29023e-146	0.846304	0.0257808	0.754969	0.569979	cis
rs62034325	OID44467	APOBR	32.8269	3.82003e-151	2.29023e-146	0.846304	0.0257808	0.754969	0.569979	cis
rs5751764	OID43784	GSTT2B	32.8083	4.96891e-151	2.96317e-146	1.91372	0.0583305	0.754785	0.569701	cis
rs5751766	OID43784	GSTT2B	32.8083	4.96891e-151	2.96317e-146	1.91372	0.0583305	0.754785	0.569701	cis
rs11330175	OID43784	GSTT2B	32.8083	4.96891e-151	2.96317e-146	1.91372	0.0583305	0.754785	0.569701	cis
rs2650495	OID44467	APOBR	32.6865	2.77741e-150	1.65336e-145	0.842126	0.0257637	0.753576	0.567877	cis
rs2978983	OID44132	PSCA	32.6616	3.95333e-150	2.34921e-145	3.5756	0.109474	0.753327	0.567502	cis
rs4788070	OID44467	APOBR	32.6169	7.42953e-150	4.40711e-145	0.835797	0.0256246	0.752882	0.566831	cis
rs1801274	OID42448	FCGR2B	-32.6148	7.65705e-150	4.53407e-145	-1.24927	0.0383038	-0.75286	0.566799	cis
rs2920288	OID44132	PSCA	32.5876	1.12531e-149	6.62842e-145	3.57603	0.109736	0.752588	0.566388	cis
rs2976391	OID44132	PSCA	32.5876	1.12531e-149	6.62842e-145	3.57603	0.109736	0.752588	0.566388	cis
rs1836633	OID44132	PSCA	32.5876	1.12531e-149	6.62842e-145	3.57603	0.109736	0.752588	0.566388	cis
rs6498091	OID44467	APOBR	32.5616	1.62449e-149	9.53539e-145	0.834611	0.0256317	0.752328	0.565997	cis
rs79533802	OID44467	APOBR	32.5616	1.62449e-149	9.53539e-145	0.834611	0.0256317	0.752328	0.565997	cis
rs2288668	OID43374	APIP	32.5567	1.74237e-149	1.0174e-144	0.911007	0.0279822	0.752278	0.565922	cis
rs2303957	OID43374	APIP	32.5567	1.74237e-149	1.0174e-144	0.911007	0.0279822	0.752278	0.565922	cis
rs2986429	OID43374	APIP	32.5567	1.74237e-149	1.0174e-144	0.911007	0.0279822	0.752278	0.565922	cis
rs7191548	OID44467	APOBR	32.528	2.61457e-149	1.52405e-144	0.832358	0.025589	0.75199	0.565489	cis
rs4149393	OID44467	APOBR	32.5201	2.92448e-149	1.69881e-144	0.833998	0.0256457	0.751911	0.565369	cis
rs2925623	OID44467	APOBR	32.5201	2.92448e-149	1.69881e-144	0.833998	0.0256457	0.751911	0.565369	cis
rs4788069	OID44467	APOBR	32.5104	3.3524e-149	1.94068e-144	0.834329	0.0256635	0.751814	0.565224	cis
rs1042157	OID44467	APOBR	32.5104	3.3524e-149	1.94068e-144	0.834329	0.0256635	0.751814	0.565224	cis
rs7289655	OID43784	GSTT2B	32.4981	3.99029e-149	2.30598e-144	1.91514	0.058931	0.75169	0.565037	cis
rs4788068	OID44467	APOBR	32.4654	6.34081e-149	3.55442e-144	0.832821	0.0256526	0.75136	0.564542	cis
rs4149394	OID44467	APOBR	32.4654	6.34081e-149	3.55442e-144	0.832821	0.0256526	0.75136	0.564542	cis
rs79039694	OID44467	APOBR	32.4654	6.34081e-149	3.55442e-144	0.832821	0.0256526	0.75136	0.564542	cis
rs4149392	OID44467	APOBR	32.4654	6.34081e-149	3.55442e-144	0.832821	0.0256526	0.75136	0.564542	cis
rs75301646	OID44467	APOBR	32.4654	6.34081e-149	3.55442e-144	0.832821	0.0256526	0.75136	0.564542	cis
rs74459546	OID44467	APOBR	32.4654	6.34081e-149	3.55442e-144	0.832821	0.0256526	0.75136	0.564542	cis
rs116840534	OID44467	APOBR	32.4654	6.34081e-149	3.55442e-144	0.832821	0.0256526	0.75136	0.564542	cis
rs143299878	OID44467	APOBR	32.4654	6.34081e-149	3.55442e-144	0.832821	0.0256526	0.75136	0.564542	cis
rs111384198	OID44467	APOBR	32.4654	6.34081e-149	3.55442e-144	0.832821	0.0256526	0.75136	0.564542	cis
rs4149391	OID44467	APOBR	32.4654	6.34081e-149	3.55442e-144	0.832821	0.0256526	0.75136	0.564542	cis
rs4149390	OID44467	APOBR	32.4654	6.34081e-149	3.55442e-144	0.832821	0.0256526	0.75136	0.564542	cis
rs41278158	OID44467	APOBR	32.4654	6.34081e-149	3.55442e-144	0.832821	0.0256526	0.75136	0.564542	cis
rs4149389	OID44467	APOBR	32.4654	6.34081e-149	3.55442e-144	0.832821	0.0256526	0.75136	0.564542	cis
rs34954534	OID44467	APOBR	32.4654	6.34081e-149	3.55442e-144	0.832821	0.0256526	0.75136	0.564542	cis
rs41278156	OID44467	APOBR	32.4654	6.34081e-149	3.55442e-144	0.832821	0.0256526	0.75136	0.564542	cis
rs4149388	OID44467	APOBR	32.4654	6.34081e-149	3.55442e-144	0.832821	0.0256526	0.75136	0.564542	cis
rs9282862	OID44467	APOBR	32.4654	6.34081e-149	3.55442e-144	0.832821	0.0256526	0.75136	0.564542	cis
rs3020804	OID44467	APOBR	32.4654	6.34081e-149	3.55442e-144	0.832821	0.0256526	0.75136	0.564542	cis
rs2925629	OID44467	APOBR	32.4363	9.56362e-149	5.35208e-144	0.834853	0.0257382	0.751067	0.564102	cis
rs4788073	OID44467	APOBR	32.4359	9.62185e-149	5.37573e-144	0.839474	0.025881	0.751063	0.564096	cis
rs887049	OID44430	ZP3	-32.4331	1.00115e-148	5.54733e-144	-3.58967	0.110679	-0.751035	0.564053	cis
rs3789839	OID44430	ZP3	-32.4331	1.00115e-148	5.54733e-144	-3.58967	0.110679	-0.751035	0.564053	cis
rs3762030	OID44430	ZP3	-32.4331	1.00115e-148	5.54733e-144	-3.58967	0.110679	-0.751035	0.564053	cis
rs6966715	OID44430	ZP3	-32.4331	1.00115e-148	5.54733e-144	-3.58967	0.110679	-0.751035	0.564053	cis
rs1638132	OID44430	ZP3	-32.4331	1.00115e-148	5.54733e-144	-3.58967	0.110679	-0.751035	0.564053	cis
rs2521331	OID44467	APOBR	32.427	1.09119e-148	6.03633e-144	0.838083	0.0258452	0.750973	0.563961	cis
rs12447461	OID44467	APOBR	32.4231	1.15393e-148	6.22971e-144	0.837964	0.0258447	0.750933	0.563901	cis
rs112191041	OID44467	APOBR	32.4231	1.15393e-148	6.22971e-144	0.837964	0.0258447	0.750933	0.563901	cis
rs11074911	OID44467	APOBR	32.4231	1.15393e-148	6.22971e-144	0.837964	0.0258447	0.750933	0.563901	cis
rs56209193	OID44467	APOBR	32.4231	1.15393e-148	6.22971e-144	0.837964	0.0258447	0.750933	0.563901	cis
rs7186573	OID44467	APOBR	32.4231	1.15393e-148	6.22971e-144	0.837964	0.0258447	0.750933	0.563901	cis
rs12448429	OID44467	APOBR	32.4231	1.15393e-148	6.22971e-144	0.837964	0.0258447	0.750933	0.563901	cis
rs112047757	OID44467	APOBR	32.4231	1.15393e-148	6.22971e-144	0.837964	0.0258447	0.750933	0.563901	cis
rs17707300	OID44467	APOBR	32.4231	1.15393e-148	6.22971e-144	0.837964	0.0258447	0.750933	0.563901	cis
rs17640009	OID44467	APOBR	32.4231	1.15393e-148	6.22971e-144	0.837964	0.0258447	0.750933	0.563901	cis
rs75539558	OID44467	APOBR	32.4231	1.15393e-148	6.22971e-144	0.837964	0.0258447	0.750933	0.563901	cis
rs55792032	OID44467	APOBR	32.4231	1.15393e-148	6.22971e-144	0.837964	0.0258447	0.750933	0.563901	cis
chr16_28588880_G_GT	OID44467	APOBR	32.4231	1.15393e-148	6.22971e-144	0.837964	0.0258447	0.750933	0.563901	cis
rs62031560	OID44467	APOBR	32.4231	1.15393e-148	6.22971e-144	0.837964	0.0258447	0.750933	0.563901	cis
rs4149406	OID44467	APOBR	32.4231	1.15393e-148	6.22971e-144	0.837964	0.0258447	0.750933	0.563901	cis
rs743590	OID44467	APOBR	32.4231	1.15393e-148	6.22971e-144	0.837964	0.0258447	0.750933	0.563901	cis
rs13333976	OID44467	APOBR	32.4133	1.32558e-148	7.1449e-144	0.836017	0.0257924	0.750834	0.563752	cis
rs2925630	OID44467	APOBR	32.39	1.8415e-148	9.90982e-144	0.832533	0.0257034	0.750599	0.5634	cis
rs56091264	OID44467	APOBR	32.3875	1.9086e-148	1.02545e-143	0.834432	0.025764	0.750574	0.563361	cis
rs3986805	OID44467	APOBR	32.3759	2.24932e-148	1.20658e-143	0.838324	0.0258934	0.750456	0.563185	cis
rs112007945	OID44744	LECT2	32.3579	2.9038e-148	1.55518e-143	1.25717	0.0388519	0.750274	0.562911	cis
rs28670022	OID44430	ZP3	-32.356	2.98225e-148	1.59466e-143	-3.59177	0.111008	-0.750255	0.562882	cis
rs9282864	OID44467	APOBR	32.3454	3.4616e-148	1.83928e-143	0.83103	0.0256923	0.750148	0.562722	cis
rs3020806	OID44467	APOBR	32.3454	3.4616e-148	1.83928e-143	0.83103	0.0256923	0.750148	0.562722	cis
rs74752114	OID44467	APOBR	32.3454	3.4616e-148	1.83928e-143	0.83103	0.0256923	0.750148	0.562722	cis
rs3020805	OID44467	APOBR	32.3454	3.4616e-148	1.83928e-143	0.83103	0.0256923	0.750148	0.562722	cis
rs56305122	OID44467	APOBR	32.3335	4.10213e-148	2.17618e-143	0.833259	0.0257708	0.750026	0.562539	cis
rs3833916	OID43572	CSF2RB	32.2858	8.05007e-148	4.26384e-143	0.747444	0.0231508	0.749542	0.561814	cis
rs4657041	OID42448	FCGR2B	-32.2609	1.14657e-147	6.06342e-143	-1.2412	0.0384738	-0.749288	0.561433	cis
rs62475577	OID44430	ZP3	-32.1437	6.02511e-147	3.18127e-142	-3.56231	0.110824	-0.748091	0.559641	cis
rs78154919	OID44661	FOLR3	-32.0585	2.01732e-146	1.06348e-141	-6.27876	0.195853	-0.747216	0.558331	cis
rs10269955	OID44430	ZP3	-32.0219	3.38718e-146	1.78284e-141	-3.57646	0.111688	-0.746839	0.557768	cis
rs377412767	OID43784	GSTT2B	32.0042	4.35391e-146	2.2881e-141	1.84947	0.0577884	0.746656	0.557495	cis
rs6839	OID44467	APOBR	31.9439	1.02393e-145	5.35071e-141	0.830556	0.0260005	0.746032	0.556564	cis
rs2925624	OID44467	APOBR	31.9439	1.02393e-145	5.35071e-141	0.830556	0.0260005	0.746032	0.556564	cis
rs1126447	OID44467	APOBR	31.9438	1.02452e-145	5.35071e-141	0.82904	0.0259531	0.746032	0.556564	cis
rs1126446	OID44467	APOBR	31.9438	1.02452e-145	5.35071e-141	0.82904	0.0259531	0.746032	0.556564	cis
rs740750	OID45213	PDGFRB	-31.9132	1.58242e-145	8.23882e-141	-0.439228	0.0137632	-0.745714	0.55609	cis
rs2240781	OID45213	PDGFRB	-31.9132	1.58242e-145	8.23882e-141	-0.439228	0.0137632	-0.745714	0.55609	cis
rs10405357	OID45178	LILRB5	31.8508	3.83203e-145	1.99205e-140	0.978551	0.030723	0.745066	0.555124	cis
rs1534880	OID43572	CSF2RB	31.844	4.2193e-145	2.18998e-140	0.74705	0.0234597	0.744996	0.555018	cis
rs2075937	OID43572	CSF2RB	31.795	8.45659e-145	4.38253e-140	0.74566	0.0234521	0.744485	0.554257	cis
rs40831	OID44467	APOBR	31.7714	1.18179e-144	6.11508e-140	0.829904	0.0261211	0.744238	0.553891	cis
rs6150498	OID42898	PEBP4	31.7383	1.89014e-144	9.76535e-140	2.03275	0.0640471	0.743892	0.553375	cis
chr3_46604263_T_C	OID43168	TDGF1	31.729	2.15595e-144	1.11215e-139	3.0416	0.0958617	0.743795	0.553231	cis
rs42257	OID44744	LECT2	-31.7217	2.3938e-144	1.23296e-139	-1.27262	0.0401183	-0.743718	0.553116	cis
rs189224733	OID43784	GSTT2B	31.665	5.35076e-144	2.73921e-139	1.85676	0.0586375	0.743123	0.552232	cis
rs140252	OID43784	GSTT2B	31.665	5.35076e-144	2.73921e-139	1.85676	0.0586375	0.743123	0.552232	cis
rs879234040	OID43784	GSTT2B	31.665	5.35076e-144	2.73921e-139	1.85676	0.0586375	0.743123	0.552232	cis
rs111710499	OID43784	GSTT2B	31.665	5.35076e-144	2.73921e-139	1.85676	0.0586375	0.743123	0.552232	cis
rs3176926	OID44467	APOBR	31.6492	6.69643e-144	3.42289e-139	0.822038	0.0259734	0.742957	0.551985	cis
rs2097433	OID43784	GSTT2B	31.6289	8.92867e-144	4.55697e-139	1.86805	0.0590616	0.742744	0.551668	cis
rs140270	OID43784	GSTT2B	31.6251	9.42864e-144	4.80485e-139	1.86193	0.0588751	0.742703	0.551608	cis
rs34819965	OID43784	GSTT2B	31.5384	3.22964e-143	1.63346e-138	1.88396	0.0597357	0.741788	0.550249	cis
rs9612520	OID43784	GSTT2B	31.5384	3.22964e-143	1.63346e-138	1.88396	0.0597357	0.741788	0.550249	cis
rs5760124	OID43784	GSTT2B	31.5384	3.22964e-143	1.63346e-138	1.88396	0.0597357	0.741788	0.550249	cis
rs34204106	OID43784	GSTT2B	31.5384	3.22964e-143	1.63346e-138	1.88396	0.0597357	0.741788	0.550249	cis
rs9608219	OID43784	GSTT2B	31.5384	3.22964e-143	1.63346e-138	1.88396	0.0597357	0.741788	0.550249	cis
rs10512597	OID43489	CD300LF	-31.4762	7.80732e-143	3.93098e-138	-0.984007	0.0312619	-0.741129	0.549272	cis
rs35489971	OID43489	CD300LF	-31.4762	7.80732e-143	3.93098e-138	-0.984007	0.0312619	-0.741129	0.549272	cis
rs9903991	OID43489	CD300LF	-31.4762	7.80732e-143	3.93098e-138	-0.984007	0.0312619	-0.741129	0.549272	cis
rs28836522	OID44430	ZP3	-31.4717	8.32002e-143	4.17661e-138	-3.52131	0.111888	-0.741082	0.549202	cis
rs62475586	OID44430	ZP3	-31.4717	8.32002e-143	4.17661e-138	-3.52131	0.111888	-0.741082	0.549202	cis
rs1799895	OID45413	SOD3	-31.4324	1.45432e-142	7.28976e-138	-2.36539	0.0752533	-0.740664	0.548583	cis
rs865719	OID44467	APOBR	31.4152	1.8578e-142	9.29834e-138	0.826907	0.0263219	0.74048	0.548311	cis
rs33974425	OID43610	DKKL1	31.3847	2.86342e-142	1.40595e-137	1.11234	0.035442	0.740156	0.547831	cis
rs12983800	OID43610	DKKL1	31.3847	2.86342e-142	1.40595e-137	1.11234	0.035442	0.740156	0.547831	cis
rs12709914	OID43610	DKKL1	31.3847	2.86342e-142	1.40595e-137	1.11234	0.035442	0.740156	0.547831	cis
rs2288480	OID43610	DKKL1	31.3847	2.86342e-142	1.40595e-137	1.11234	0.035442	0.740156	0.547831	cis
rs2303759	OID43610	DKKL1	31.3847	2.86342e-142	1.40595e-137	1.11234	0.035442	0.740156	0.547831	cis
rs10405465	OID43610	DKKL1	31.3847	2.86342e-142	1.40595e-137	1.11234	0.035442	0.740156	0.547831	cis
rs4802597	OID43610	DKKL1	31.3847	2.86342e-142	1.40595e-137	1.11234	0.035442	0.740156	0.547831	cis
rs1054770	OID43610	DKKL1	31.3847	2.86342e-142	1.40595e-137	1.11234	0.035442	0.740156	0.547831	cis
rs2115385	OID43610	DKKL1	31.3847	2.86342e-142	1.40595e-137	1.11234	0.035442	0.740156	0.547831	cis
rs10412811	OID43610	DKKL1	31.3847	2.86342e-142	1.40595e-137	1.11234	0.035442	0.740156	0.547831	cis
rs9749416	OID43610	DKKL1	31.3847	2.86342e-142	1.40595e-137	1.11234	0.035442	0.740156	0.547831	cis
rs7254187	OID43610	DKKL1	31.3847	2.86342e-142	1.40595e-137	1.11234	0.035442	0.740156	0.547831	cis
rs7251704	OID43610	DKKL1	31.3847	2.86342e-142	1.40595e-137	1.11234	0.035442	0.740156	0.547831	cis
rs2539598	OID44430	ZP3	-31.3807	3.03115e-142	1.48613e-137	-3.52341	0.112279	-0.740113	0.547767	cis
rs2956119	OID43374	APIP	31.3604	4.04437e-142	1.98002e-137	0.975128	0.0310942	0.739896	0.547447	cis
rs35768917	OID43610	DKKL1	31.3501	4.6797e-142	2.28773e-137	1.11106	0.0354405	0.739787	0.547285	cis
rs12641237	OID44327	TLR3	31.2856	1.16991e-141	5.69442e-137	0.848152	0.0271099	0.739097	0.546264	cis
rs34357460	OID44327	TLR3	31.2856	1.16991e-141	5.69442e-137	0.848152	0.0271099	0.739097	0.546264	cis
rs2090631	OID44327	TLR3	31.2856	1.16991e-141	5.69442e-137	0.848152	0.0271099	0.739097	0.546264	cis
rs4822466	OID43784	GSTT2B	31.276	1.34084e-141	6.51698e-137	1.87191	0.0598514	0.738994	0.546112	cis
rs8107548	OID43610	DKKL1	31.2695	1.47064e-141	7.13751e-137	1.10494	0.0353359	0.738924	0.546009	cis
rs201918842	OID44467	APOBR	31.1087	1.447e-140	7.01267e-136	0.824045	0.0264892	0.737191	0.543451	cis
rs8108669	OID43610	DKKL1	31.0892	1.90872e-140	9.23705e-136	1.10837	0.0356512	0.73698	0.54314	cis
rs78407108	OID43834	IFNGR2	-31.0028	6.52078e-140	3.15112e-135	-1.28228	0.0413602	-0.736042	0.541758	cis
rs60937319	OID45299	ABO	30.9663	1.09552e-139	5.27887e-135	1.81468	0.0586016	0.735645	0.541174	cis
rs550057	OID45299	ABO	30.9663	1.09552e-139	5.27887e-135	1.81468	0.0586016	0.735645	0.541174	cis
rs2462305	OID44430	ZP3	-30.9615	1.17332e-139	5.58967e-135	-3.50375	0.113165	-0.735593	0.541096	cis
rs1799189	OID44430	ZP3	-30.9615	1.17332e-139	5.58967e-135	-3.50375	0.113165	-0.735593	0.541096	cis
rs1638081	OID44430	ZP3	-30.9615	1.17332e-139	5.58967e-135	-3.50375	0.113165	-0.735593	0.541096	cis
rs1799188	OID44430	ZP3	-30.9615	1.17332e-139	5.58967e-135	-3.50375	0.113165	-0.735593	0.541096	cis
rs1628255	OID44430	ZP3	-30.9615	1.17332e-139	5.58967e-135	-3.50375	0.113165	-0.735593	0.541096	cis
rs1628199	OID44430	ZP3	-30.9615	1.17332e-139	5.58967e-135	-3.50375	0.113165	-0.735593	0.541096	cis
rs1627895	OID44430	ZP3	-30.9615	1.17332e-139	5.58967e-135	-3.50375	0.113165	-0.735593	0.541096	cis
rs1638074	OID44430	ZP3	-30.9615	1.17332e-139	5.58967e-135	-3.50375	0.113165	-0.735593	0.541096	cis
rs1970979	OID43784	GSTT2B	-30.9436	1.51397e-139	7.20231e-135	-1.9872	0.0642203	-0.735397	0.540809	cis
rs1970980	OID43784	GSTT2B	-30.9397	1.60051e-139	7.60329e-135	-1.97726	0.0639069	-0.735354	0.540746	cis
rs1799186	OID44430	ZP3	-30.9359	1.68934e-139	8.01394e-135	-3.50954	0.113446	-0.735313	0.540685	cis
rs2572898	OID44132	PSCA	30.8808	3.70003e-139	1.75029e-134	3.49592	0.113207	0.73471	0.539799	cis
rs13272904	OID44132	PSCA	30.8808	3.70003e-139	1.75029e-134	3.49592	0.113207	0.73471	0.539799	cis
rs10503717	OID42898	PEBP4	30.8477	5.91952e-139	2.79629e-134	2.03055	0.0658249	0.734348	0.539268	cis
rs1465697	OID43610	DKKL1	30.8215	8.60224e-139	4.05217e-134	1.10541	0.0358649	0.73406	0.538844	cis
rs5828386	OID43610	DKKL1	30.8215	8.60224e-139	4.05217e-134	1.10541	0.0358649	0.73406	0.538844	cis
rs6658353	OID42448	FCGR2B	-30.6982	4.97257e-138	2.33911e-133	-1.21975	0.0397336	-0.732702	0.536852	cis
rs188257291	OID44661	FOLR3	-30.59	2.31891e-137	1.0893e-132	-6.55855	0.214402	-0.731503	0.535096	cis
rs6753929	OID44099	PLB1	30.581	2.63707e-137	1.23702e-132	0.914681	0.0299101	0.731402	0.534949	cis
rs73243107	OID44482	BST1	30.5721	2.99302e-137	1.36036e-132	0.820614	0.026842	0.731303	0.534804	cis
rs73243112	OID44482	BST1	30.5721	2.99302e-137	1.36036e-132	0.820614	0.026842	0.731303	0.534804	cis
rs73243114	OID44482	BST1	30.5721	2.99302e-137	1.36036e-132	0.820614	0.026842	0.731303	0.534804	cis
rs137957142	OID44482	BST1	30.5721	2.99302e-137	1.36036e-132	0.820614	0.026842	0.731303	0.534804	cis
rs113126497	OID44482	BST1	30.5721	2.99302e-137	1.36036e-132	0.820614	0.026842	0.731303	0.534804	cis
rs73243118	OID44482	BST1	30.5721	2.99302e-137	1.36036e-132	0.820614	0.026842	0.731303	0.534804	cis
rs147440105	OID44482	BST1	30.5721	2.99302e-137	1.36036e-132	0.820614	0.026842	0.731303	0.534804	cis
rs73243126	OID44482	BST1	30.5721	2.99302e-137	1.36036e-132	0.820614	0.026842	0.731303	0.534804	cis
rs56065468	OID44482	BST1	30.5721	2.99302e-137	1.36036e-132	0.820614	0.026842	0.731303	0.534804	cis
rs73243128	OID44482	BST1	30.5721	2.99302e-137	1.36036e-132	0.820614	0.026842	0.731303	0.534804	cis
rs73243129	OID44482	BST1	30.5721	2.99302e-137	1.36036e-132	0.820614	0.026842	0.731303	0.534804	cis
rs73243131	OID44482	BST1	30.5721	2.99302e-137	1.36036e-132	0.820614	0.026842	0.731303	0.534804	cis
rs73243132	OID44482	BST1	30.5721	2.99302e-137	1.36036e-132	0.820614	0.026842	0.731303	0.534804	cis
chr4_15679726_C_CA	OID44482	BST1	30.5721	2.99302e-137	1.36036e-132	0.820614	0.026842	0.731303	0.534804	cis
rs79686577	OID44482	BST1	30.5721	2.99302e-137	1.36036e-132	0.820614	0.026842	0.731303	0.534804	cis
rs73224650	OID44482	BST1	30.5721	2.99302e-137	1.36036e-132	0.820614	0.026842	0.731303	0.534804	cis
rs17405797	OID44482	BST1	30.5721	2.99302e-137	1.36036e-132	0.820614	0.026842	0.731303	0.534804	cis
rs148515845	OID44482	BST1	30.5721	2.99302e-137	1.36036e-132	0.820614	0.026842	0.731303	0.534804	cis
rs2302469	OID44482	BST1	30.5721	2.99302e-137	1.36036e-132	0.820614	0.026842	0.731303	0.534804	cis
rs140129337	OID44482	BST1	30.5721	2.99302e-137	1.36036e-132	0.820614	0.026842	0.731303	0.534804	cis
rs55803452	OID44482	BST1	30.5721	2.99302e-137	1.36036e-132	0.820614	0.026842	0.731303	0.534804	cis
rs55735476	OID44482	BST1	30.5721	2.99302e-137	1.36036e-132	0.820614	0.026842	0.731303	0.534804	cis
rs2302465	OID44482	BST1	30.5721	2.99302e-137	1.36036e-132	0.820614	0.026842	0.731303	0.534804	cis
rs4822458	OID43784	GSTT2B	30.4917	9.40541e-137	4.26908e-132	1.85374	0.0607949	0.730406	0.533494	cis
rs2585175	OID44132	PSCA	30.4906	9.54353e-137	4.32594e-132	3.43337	0.112604	0.730395	0.533477	cis
rs58840384	OID43374	APIP	30.4827	1.06821e-136	4.83551e-132	0.862602	0.0282981	0.730307	0.533348	cis
rs4571135	OID43834	IFNGR2	-30.4519	1.65559e-136	7.47432e-132	-1.26136	0.0414214	-0.729962	0.532845	cis
rs7277167	OID43834	IFNGR2	-30.4519	1.65559e-136	7.47432e-132	-1.26136	0.0414214	-0.729962	0.532845	cis
chr21_33404135_T_G	OID43834	IFNGR2	-30.4296	2.27561e-136	1.02597e-131	-1.27469	0.0418898	-0.729712	0.53248	cis
rs2585154	OID44132	PSCA	30.2351	3.63461e-135	1.6343e-130	3.46924	0.114742	0.72752	0.529285	cis
rs2244163	OID44132	PSCA	30.2351	3.63461e-135	1.6343e-130	3.46924	0.114742	0.72752	0.529285	cis
rs4822457	OID43784	GSTT2B	30.1942	6.51053e-135	2.92354e-130	1.83778	0.0608655	0.727056	0.528611	cis
rs2082801	OID44132	PSCA	30.1628	1.01834e-134	4.47721e-130	3.46647	0.114926	0.726699	0.528092	cis
rs2164307	OID44132	PSCA	30.1628	1.01834e-134	4.47721e-130	3.46647	0.114926	0.726699	0.528092	cis
rs1529865	OID44132	PSCA	30.1628	1.01834e-134	4.47721e-130	3.46647	0.114926	0.726699	0.528092	cis
rs57277537	OID44132	PSCA	30.1628	1.01834e-134	4.47721e-130	3.46647	0.114926	0.726699	0.528092	cis
rs1560986	OID44132	PSCA	30.1628	1.01834e-134	4.47721e-130	3.46647	0.114926	0.726699	0.528092	cis
rs2376491	OID44132	PSCA	30.1628	1.01834e-134	4.47721e-130	3.46647	0.114926	0.726699	0.528092	cis
rs2572903	OID44132	PSCA	30.1628	1.01834e-134	4.47721e-130	3.46647	0.114926	0.726699	0.528092	cis
rs2585148	OID44132	PSCA	30.1628	1.01834e-134	4.47721e-130	3.46647	0.114926	0.726699	0.528092	cis
rs2572905	OID44132	PSCA	30.1628	1.01834e-134	4.47721e-130	3.46647	0.114926	0.726699	0.528092	cis
rs2572906	OID44132	PSCA	30.1628	1.01834e-134	4.47721e-130	3.46647	0.114926	0.726699	0.528092	cis
chr8_142718248_A_AT	OID44132	PSCA	30.1628	1.01834e-134	4.47721e-130	3.46647	0.114926	0.726699	0.528092	cis
rs2717605	OID44132	PSCA	30.1628	1.01834e-134	4.47721e-130	3.46647	0.114926	0.726699	0.528092	cis
rs2572907	OID44132	PSCA	30.1628	1.01834e-134	4.47721e-130	3.46647	0.114926	0.726699	0.528092	cis
rs2572908	OID44132	PSCA	30.1628	1.01834e-134	4.47721e-130	3.46647	0.114926	0.726699	0.528092	cis
rs2717602	OID44132	PSCA	30.1628	1.01834e-134	4.47721e-130	3.46647	0.114926	0.726699	0.528092	cis
rs2585139	OID44132	PSCA	30.1628	1.01834e-134	4.47721e-130	3.46647	0.114926	0.726699	0.528092	cis
rs4822454	OID43784	GSTT2B	30.0694	3.85603e-134	1.69312e-129	1.87407	0.062325	0.725635	0.526546	cis
rs10411630	OID43610	DKKL1	30.0075	9.31189e-134	4.07274e-129	1.1039	0.0367874	0.724927	0.525519	cis
rs7257053	OID43610	DKKL1	30.0075	9.31189e-134	4.07274e-129	1.1039	0.0367874	0.724927	0.525519	cis
rs10408609	OID43610	DKKL1	30.0075	9.31189e-134	4.07274e-129	1.1039	0.0367874	0.724927	0.525519	cis
rs2986402	OID43374	APIP	29.987	1.24639e-133	5.34705e-129	0.942176	0.0314194	0.724692	0.525179	cis
rs2915187	OID43374	APIP	29.987	1.24639e-133	5.34705e-129	0.942176	0.0314194	0.724692	0.525179	cis
rs3118498	OID43374	APIP	29.987	1.24639e-133	5.34705e-129	0.942176	0.0314194	0.724692	0.525179	cis
rs10734430	OID43374	APIP	29.987	1.24639e-133	5.34705e-129	0.942176	0.0314194	0.724692	0.525179	cis
rs10742329	OID43374	APIP	29.987	1.24639e-133	5.34705e-129	0.942176	0.0314194	0.724692	0.525179	cis
rs10633958	OID43374	APIP	29.987	1.24639e-133	5.34705e-129	0.942176	0.0314194	0.724692	0.525179	cis
rs2732556	OID43374	APIP	29.987	1.24639e-133	5.34705e-129	0.942176	0.0314194	0.724692	0.525179	cis
rs511776	OID43374	APIP	29.987	1.24639e-133	5.34705e-129	0.942176	0.0314194	0.724692	0.525179	cis
rs2761823	OID43374	APIP	29.987	1.24639e-133	5.34705e-129	0.942176	0.0314194	0.724692	0.525179	cis
rs568932	OID43374	APIP	29.987	1.24639e-133	5.34705e-129	0.942176	0.0314194	0.724692	0.525179	cis
rs2767037	OID43374	APIP	29.987	1.24639e-133	5.34705e-129	0.942176	0.0314194	0.724692	0.525179	cis
rs733567	OID43374	APIP	29.987	1.24639e-133	5.34705e-129	0.942176	0.0314194	0.724692	0.525179	cis
rs7808	OID43374	APIP	29.987	1.24639e-133	5.34705e-129	0.942176	0.0314194	0.724692	0.525179	cis
rs1326947	OID43374	APIP	29.987	1.24639e-133	5.34705e-129	0.942176	0.0314194	0.724692	0.525179	cis
rs1359725	OID43374	APIP	29.987	1.24639e-133	5.34705e-129	0.942176	0.0314194	0.724692	0.525179	cis
rs2330635	OID43784	GSTT2B	29.95	2.11214e-133	9.00369e-129	1.87452	0.0625882	0.724267	0.524563	cis
rs5760107	OID43784	GSTT2B	29.95	2.11214e-133	9.00369e-129	1.87452	0.0625882	0.724267	0.524563	cis
rs5760109	OID43784	GSTT2B	29.95	2.11214e-133	9.00369e-129	1.87452	0.0625882	0.724267	0.524563	cis
rs2154594	OID43784	GSTT2B	29.95	2.11214e-133	9.00369e-129	1.87452	0.0625882	0.724267	0.524563	cis
rs2186366	OID43784	GSTT2B	29.95	2.11214e-133	9.00369e-129	1.87452	0.0625882	0.724267	0.524563	cis
rs117978041	OID44661	FOLR3	-29.9285	2.87126e-133	1.22242e-128	-6.52908	0.218156	-0.724019	0.524204	cis
rs2469911	OID43374	APIP	29.9238	3.07136e-133	1.29939e-128	0.870389	0.0290869	0.723965	0.524125	cis
rs2732531	OID43374	APIP	29.9238	3.07136e-133	1.29939e-128	0.870389	0.0290869	0.723965	0.524125	cis
rs952489	OID43374	APIP	29.9238	3.07136e-133	1.29939e-128	0.870389	0.0290869	0.723965	0.524125	cis
rs523472	OID43374	APIP	29.9238	3.07136e-133	1.29939e-128	0.870389	0.0290869	0.723965	0.524125	cis
rs497109	OID43374	APIP	29.9238	3.07136e-133	1.29939e-128	0.870389	0.0290869	0.723965	0.524125	cis
rs5844574	OID43784	GSTT2B	29.9205	3.21872e-133	1.35181e-128	1.83044	0.0611768	0.723927	0.52407	cis
rs1002286	OID43784	GSTT2B	29.9205	3.21872e-133	1.35181e-128	1.83044	0.0611768	0.723927	0.52407	cis
rs5760112	OID43784	GSTT2B	29.9205	3.21872e-133	1.35181e-128	1.83044	0.0611768	0.723927	0.52407	cis
rs1892713	OID43784	GSTT2B	29.9205	3.21872e-133	1.35181e-128	1.83044	0.0611768	0.723927	0.52407	cis
rs2877178	OID43784	GSTT2B	29.9202	3.23144e-133	1.35181e-128	1.86963	0.0624872	0.723924	0.524066	cis
rs2154593	OID43784	GSTT2B	29.9202	3.23144e-133	1.35181e-128	1.86963	0.0624872	0.723924	0.524066	cis
rs5760108	OID43784	GSTT2B	29.9202	3.23144e-133	1.35181e-128	1.86963	0.0624872	0.723924	0.524066	cis
rs5751770	OID43784	GSTT2B	29.9202	3.23144e-133	1.35181e-128	1.86963	0.0624872	0.723924	0.524066	cis
rs4822452	OID43784	GSTT2B	29.9202	3.23144e-133	1.35181e-128	1.86963	0.0624872	0.723924	0.524066	cis
rs2986403	OID43374	APIP	29.9086	3.81484e-133	1.59388e-128	0.917207	0.030667	0.72379	0.523872	cis
rs2956084	OID43374	APIP	29.902	4.18917e-133	1.74811e-128	0.980069	0.032776	0.723714	0.523762	cis
rs201322577	OID44661	FOLR3	-29.8991	4.36562e-133	1.81948e-128	-6.53471	0.218559	-0.723681	0.523714	cis
rs73224659	OID44482	BST1	29.8816	5.60448e-133	2.32715e-128	0.774719	0.0259263	0.723479	0.523421	cis
rs73224660	OID44482	BST1	29.8816	5.60448e-133	2.32715e-128	0.774719	0.0259263	0.723479	0.523421	cis
rs73224662	OID44482	BST1	29.8816	5.60448e-133	2.32715e-128	0.774719	0.0259263	0.723479	0.523421	cis
rs2585136	OID44132	PSCA	29.8097	1.5617e-132	6.47668e-128	3.43808	0.115334	0.722648	0.52222	cis
rs5760106	OID43784	GSTT2B	29.8006	1.7788e-132	7.36792e-128	1.87414	0.0628893	0.722542	0.522067	cis
rs5760097	OID43784	GSTT2B	29.7972	1.8669e-132	7.67614e-128	1.87026	0.0627664	0.722503	0.52201	cis
rs5760098	OID43784	GSTT2B	29.7972	1.8669e-132	7.67614e-128	1.87026	0.0627664	0.722503	0.52201	cis
rs5760102	OID43784	GSTT2B	29.7972	1.8669e-132	7.67614e-128	1.87026	0.0627664	0.722503	0.52201	cis
rs5751767	OID43784	GSTT2B	29.7972	1.8669e-132	7.67614e-128	1.87026	0.0627664	0.722503	0.52201	cis
rs5751768	OID43784	GSTT2B	29.7972	1.8669e-132	7.67614e-128	1.87026	0.0627664	0.722503	0.52201	cis
rs4820572	OID43784	GSTT2B	29.7972	1.8669e-132	7.67614e-128	1.87026	0.0627664	0.722503	0.52201	cis
rs6842052	OID44482	BST1	29.797	1.8721e-132	7.68814e-128	0.768794	0.0258011	0.7225	0.522007	cis
rs2732532	OID43374	APIP	29.7963	1.89169e-132	7.75908e-128	0.868002	0.0291312	0.722492	0.521995	cis
rs4822451	OID43784	GSTT2B	29.7685	2.81213e-132	1.15064e-127	1.86542	0.0626644	0.722169	0.521529	cis
rs5760099	OID43784	GSTT2B	29.7685	2.81213e-132	1.15064e-127	1.86542	0.0626644	0.722169	0.521529	cis
rs1611713	OID43804	HLA-A	-29.7392	4.27114e-132	1.7455e-127	-0.83966	0.0282342	-0.721829	0.521037	cis
rs10624245	OID44132	PSCA	-29.7154	5.99371e-132	2.44649e-127	-3.43486	0.115592	-0.721553	0.520638	cis
rs7683000	OID44482	BST1	29.6862	9.08302e-132	3.70298e-127	0.785553	0.0264618	0.721213	0.520148	cis
rs2941059	OID43374	APIP	29.6679	1.17941e-131	4.68887e-127	0.976531	0.0329154	0.720999	0.51984	cis
rs2956079	OID43374	APIP	29.6679	1.17941e-131	4.68887e-127	0.976531	0.0329154	0.720999	0.51984	cis
rs2163375	OID43374	APIP	29.6679	1.17941e-131	4.68887e-127	0.976531	0.0329154	0.720999	0.51984	cis
rs2915237	OID43374	APIP	29.6679	1.17941e-131	4.68887e-127	0.976531	0.0329154	0.720999	0.51984	cis
rs11398617	OID43374	APIP	29.6679	1.17941e-131	4.68887e-127	0.976531	0.0329154	0.720999	0.51984	cis
rs925289	OID43374	APIP	29.6679	1.17941e-131	4.68887e-127	0.976531	0.0329154	0.720999	0.51984	cis
rs2941052	OID43374	APIP	29.6679	1.17941e-131	4.68887e-127	0.976531	0.0329154	0.720999	0.51984	cis
rs2915235	OID43374	APIP	29.6679	1.17941e-131	4.68887e-127	0.976531	0.0329154	0.720999	0.51984	cis
rs2941050	OID43374	APIP	29.6679	1.17941e-131	4.68887e-127	0.976531	0.0329154	0.720999	0.51984	cis
rs891550	OID43374	APIP	29.6679	1.17941e-131	4.68887e-127	0.976531	0.0329154	0.720999	0.51984	cis
rs2915233	OID43374	APIP	29.6679	1.17941e-131	4.68887e-127	0.976531	0.0329154	0.720999	0.51984	cis
rs919554	OID43374	APIP	29.6679	1.17941e-131	4.68887e-127	0.976531	0.0329154	0.720999	0.51984	cis
rs34179349	OID43374	APIP	29.6679	1.17941e-131	4.68887e-127	0.976531	0.0329154	0.720999	0.51984	cis
rs2915232	OID43374	APIP	29.6679	1.17941e-131	4.68887e-127	0.976531	0.0329154	0.720999	0.51984	cis
rs2915231	OID43374	APIP	29.6679	1.17941e-131	4.68887e-127	0.976531	0.0329154	0.720999	0.51984	cis
rs2033357	OID43374	APIP	29.6679	1.17941e-131	4.68887e-127	0.976531	0.0329154	0.720999	0.51984	cis
rs2033358	OID43374	APIP	29.6679	1.17941e-131	4.68887e-127	0.976531	0.0329154	0.720999	0.51984	cis
rs2033360	OID43374	APIP	29.6679	1.17941e-131	4.68887e-127	0.976531	0.0329154	0.720999	0.51984	cis
rs2116090	OID43374	APIP	29.6679	1.17941e-131	4.68887e-127	0.976531	0.0329154	0.720999	0.51984	cis
rs1036070	OID43374	APIP	29.6679	1.17941e-131	4.68887e-127	0.976531	0.0329154	0.720999	0.51984	cis
rs2915230	OID43374	APIP	29.6679	1.17941e-131	4.68887e-127	0.976531	0.0329154	0.720999	0.51984	cis
rs2585135	OID44132	PSCA	-29.662	1.28287e-131	5.09418e-127	-3.43545	0.11582	-0.720931	0.519741	cis
rs1048831	OID44132	PSCA	29.6471	1.58677e-131	6.29353e-127	3.40283	0.114778	0.720757	0.51949	cis
chr8_142709887_G_T	OID44132	PSCA	29.6107	2.66846e-131	1.05713e-126	3.43287	0.115933	0.72033	0.518876	cis
rs1409716	OID43374	APIP	29.5532	6.0599e-131	2.39785e-126	0.936024	0.0316725	0.719656	0.517905	cis
rs2585174	OID44132	PSCA	29.5253	9.02016e-131	3.565e-126	3.40052	0.115173	0.719329	0.517434	cis
rs62031607	OID44467	APOBR	29.4609	2.26061e-130	8.88233e-126	0.795212	0.0269921	0.71857	0.516343	cis
rs28410083	OID44467	APOBR	-29.4609	2.26061e-130	8.88233e-126	-0.795212	0.0269921	-0.71857	0.516343	cis
rs1968752	OID44467	APOBR	-29.4609	2.26061e-130	8.88233e-126	-0.795212	0.0269921	-0.71857	0.516343	cis
rs1968751	OID44467	APOBR	-29.4609	2.26061e-130	8.88233e-126	-0.795212	0.0269921	-0.71857	0.516343	cis
rs8049739	OID44467	APOBR	-29.4609	2.26061e-130	8.88233e-126	-0.795212	0.0269921	-0.71857	0.516343	cis
rs55757331	OID44482	BST1	29.4574	2.3751e-130	9.31041e-126	0.800436	0.0271727	0.718529	0.516284	cis
rs3756245	OID44482	BST1	29.4574	2.3751e-130	9.31041e-126	0.800436	0.0271727	0.718529	0.516284	cis
rs8126735	OID43834	IFNGR2	-29.4508	2.61209e-130	1.00904e-125	-1.23614	0.041973	-0.718451	0.516171	cis
rs2915183	OID43374	APIP	29.4469	2.76007e-130	1.00904e-125	0.858818	0.029165	0.718405	0.516106	cis
rs4756181	OID43374	APIP	29.4469	2.76007e-130	1.00904e-125	0.858818	0.029165	0.718405	0.516106	cis
rs10768105	OID43374	APIP	29.4469	2.76007e-130	1.00904e-125	0.858818	0.029165	0.718405	0.516106	cis
rs10836324	OID43374	APIP	29.4469	2.76007e-130	1.00904e-125	0.858818	0.029165	0.718405	0.516106	cis
rs10768106	OID43374	APIP	29.4469	2.76007e-130	1.00904e-125	0.858818	0.029165	0.718405	0.516106	cis
rs55711347	OID43374	APIP	29.4469	2.76007e-130	1.00904e-125	0.858818	0.029165	0.718405	0.516106	cis
rs2956099	OID43374	APIP	29.4469	2.76007e-130	1.00904e-125	0.858818	0.029165	0.718405	0.516106	cis
rs2243948	OID43374	APIP	29.4469	2.76007e-130	1.00904e-125	0.858818	0.029165	0.718405	0.516106	cis
rs2243929	OID43374	APIP	29.4469	2.76007e-130	1.00904e-125	0.858818	0.029165	0.718405	0.516106	cis
rs1748073	OID43374	APIP	29.4469	2.76007e-130	1.00904e-125	0.858818	0.029165	0.718405	0.516106	cis
rs2732551	OID43374	APIP	29.4469	2.76007e-130	1.00904e-125	0.858818	0.029165	0.718405	0.516106	cis
chr11_34959402_AAAAC_A	OID43374	APIP	29.4469	2.76007e-130	1.00904e-125	0.858818	0.029165	0.718405	0.516106	cis
rs2767034	OID43374	APIP	29.4469	2.76007e-130	1.00904e-125	0.858818	0.029165	0.718405	0.516106	cis
rs2732554	OID43374	APIP	29.4469	2.76007e-130	1.00904e-125	0.858818	0.029165	0.718405	0.516106	cis
rs2767036	OID43374	APIP	29.4469	2.76007e-130	1.00904e-125	0.858818	0.029165	0.718405	0.516106	cis
rs2732555	OID43374	APIP	29.4469	2.76007e-130	1.00904e-125	0.858818	0.029165	0.718405	0.516106	cis
rs2761820	OID43374	APIP	29.4469	2.76007e-130	1.00904e-125	0.858818	0.029165	0.718405	0.516106	cis
rs2762963	OID43374	APIP	29.4469	2.76007e-130	1.00904e-125	0.858818	0.029165	0.718405	0.516106	cis
rs2985151	OID43374	APIP	29.4469	2.76007e-130	1.00904e-125	0.858818	0.029165	0.718405	0.516106	cis
rs2762959	OID43374	APIP	29.4469	2.76007e-130	1.00904e-125	0.858818	0.029165	0.718405	0.516106	cis
rs2732559	OID43374	APIP	29.4469	2.76007e-130	1.00904e-125	0.858818	0.029165	0.718405	0.516106	cis
rs2762957	OID43374	APIP	29.4469	2.76007e-130	1.00904e-125	0.858818	0.029165	0.718405	0.516106	cis
rs504034	OID43374	APIP	29.4469	2.76007e-130	1.00904e-125	0.858818	0.029165	0.718405	0.516106	cis
rs2762956	OID43374	APIP	29.4469	2.76007e-130	1.00904e-125	0.858818	0.029165	0.718405	0.516106	cis
rs10836326	OID43374	APIP	29.4469	2.76007e-130	1.00904e-125	0.858818	0.029165	0.718405	0.516106	cis
rs2767038	OID43374	APIP	29.4469	2.76007e-130	1.00904e-125	0.858818	0.029165	0.718405	0.516106	cis
rs2767039	OID43374	APIP	29.4469	2.76007e-130	1.00904e-125	0.858818	0.029165	0.718405	0.516106	cis
rs9667348	OID43374	APIP	29.4469	2.76007e-130	1.00904e-125	0.858818	0.029165	0.718405	0.516106	cis
rs2732560	OID43374	APIP	29.4469	2.76007e-130	1.00904e-125	0.858818	0.029165	0.718405	0.516106	cis
rs2767040	OID43374	APIP	29.4469	2.76007e-130	1.00904e-125	0.858818	0.029165	0.718405	0.516106	cis
rs10742331	OID43374	APIP	29.4469	2.76007e-130	1.00904e-125	0.858818	0.029165	0.718405	0.516106	cis
rs10742332	OID43374	APIP	29.4469	2.76007e-130	1.00904e-125	0.858818	0.029165	0.718405	0.516106	cis
rs10768110	OID43374	APIP	29.4469	2.76007e-130	1.00904e-125	0.858818	0.029165	0.718405	0.516106	cis
rs3932539	OID43374	APIP	29.4469	2.76007e-130	1.00904e-125	0.858818	0.029165	0.718405	0.516106	cis
rs2732561	OID43374	APIP	29.4469	2.76007e-130	1.00904e-125	0.858818	0.029165	0.718405	0.516106	cis
rs2025778	OID43374	APIP	29.4469	2.76007e-130	1.00904e-125	0.858818	0.029165	0.718405	0.516106	cis
rs2025779	OID43374	APIP	29.4469	2.76007e-130	1.00904e-125	0.858818	0.029165	0.718405	0.516106	cis
rs2025780	OID43374	APIP	29.4469	2.76007e-130	1.00904e-125	0.858818	0.029165	0.718405	0.516106	cis
rs2253128	OID43374	APIP	29.4469	2.76007e-130	1.00904e-125	0.858818	0.029165	0.718405	0.516106	cis
rs2181876	OID43374	APIP	29.4469	2.76007e-130	1.00904e-125	0.858818	0.029165	0.718405	0.516106	cis
rs2767042	OID43374	APIP	29.4469	2.76007e-130	1.00904e-125	0.858818	0.029165	0.718405	0.516106	cis
rs2767043	OID43374	APIP	29.4469	2.76007e-130	1.00904e-125	0.858818	0.029165	0.718405	0.516106	cis
rs2767044	OID43374	APIP	29.4469	2.76007e-130	1.00904e-125	0.858818	0.029165	0.718405	0.516106	cis
rs2732562	OID43374	APIP	29.4469	2.76007e-130	1.00904e-125	0.858818	0.029165	0.718405	0.516106	cis
rs2762954	OID43374	APIP	29.4469	2.76007e-130	1.00904e-125	0.858818	0.029165	0.718405	0.516106	cis
rs1011519	OID43374	APIP	29.4469	2.76007e-130	1.00904e-125	0.858818	0.029165	0.718405	0.516106	cis
rs1011518	OID43374	APIP	29.4469	2.76007e-130	1.00904e-125	0.858818	0.029165	0.718405	0.516106	cis
rs2767046	OID43374	APIP	29.4469	2.76007e-130	1.00904e-125	0.858818	0.029165	0.718405	0.516106	cis
rs2762953	OID43374	APIP	29.4469	2.76007e-130	1.00904e-125	0.858818	0.029165	0.718405	0.516106	cis
rs2767047	OID43374	APIP	29.4469	2.76007e-130	1.00904e-125	0.858818	0.029165	0.718405	0.516106	cis
rs2732563	OID43374	APIP	29.4469	2.76007e-130	1.00904e-125	0.858818	0.029165	0.718405	0.516106	cis
rs2732565	OID43374	APIP	29.4469	2.76007e-130	1.00904e-125	0.858818	0.029165	0.718405	0.516106	cis
rs9326	OID43374	APIP	29.4469	2.76007e-130	1.00904e-125	0.858818	0.029165	0.718405	0.516106	cis
chr11_34997066_G_GTTGT	OID43374	APIP	29.4469	2.76007e-130	1.00904e-125	0.858818	0.029165	0.718405	0.516106	cis
rs2762951	OID43374	APIP	29.4469	2.76007e-130	1.00904e-125	0.858818	0.029165	0.718405	0.516106	cis
rs10547811	OID43374	APIP	29.4469	2.76007e-130	1.00904e-125	0.858818	0.029165	0.718405	0.516106	cis
rs2767033	OID43374	APIP	29.4469	2.76007e-130	1.00904e-125	0.858818	0.029165	0.718405	0.516106	cis
rs1326948	OID43374	APIP	29.4469	2.76007e-130	1.00904e-125	0.858818	0.029165	0.718405	0.516106	cis
rs2762969	OID43374	APIP	29.4469	2.76007e-130	1.00904e-125	0.858818	0.029165	0.718405	0.516106	cis
rs11272241	OID43374	APIP	29.4469	2.76007e-130	1.00904e-125	0.858818	0.029165	0.718405	0.516106	cis
rs1544079	OID43374	APIP	29.4469	2.76007e-130	1.00904e-125	0.858818	0.029165	0.718405	0.516106	cis
rs28729187	OID44467	APOBR	-29.441	3.00264e-130	1.09296e-125	-0.796044	0.0270386	-0.718335	0.516006	cis
rs28480369	OID44467	APOBR	-29.441	3.00264e-130	1.09296e-125	-0.796044	0.0270386	-0.718335	0.516006	cis
rs28676837	OID44467	APOBR	-29.441	3.00264e-130	1.09296e-125	-0.796044	0.0270386	-0.718335	0.516006	cis
rs6498089	OID44467	APOBR	-29.441	3.00264e-130	1.09296e-125	-0.796044	0.0270386	-0.718335	0.516006	cis
rs2985149	OID43374	APIP	29.4387	3.1006e-130	1.1274e-125	0.856799	0.0291045	0.718309	0.515967	cis
rs144854737	OID44482	BST1	29.3567	9.99314e-130	3.50842e-125	0.814819	0.0277558	0.717338	0.514574	cis
rs73239174	OID44482	BST1	29.3567	9.99314e-130	3.50842e-125	0.814819	0.0277558	0.717338	0.514574	cis
rs73239175	OID44482	BST1	29.3567	9.99314e-130	3.50842e-125	0.814819	0.0277558	0.717338	0.514574	cis
rs115494850	OID44482	BST1	29.3567	9.99314e-130	3.50842e-125	0.814819	0.0277558	0.717338	0.514574	cis
rs73239182	OID44482	BST1	29.3567	9.99314e-130	3.50842e-125	0.814819	0.0277558	0.717338	0.514574	cis
rs149969806	OID44482	BST1	29.3567	9.99314e-130	3.50842e-125	0.814819	0.0277558	0.717338	0.514574	cis
rs73239189	OID44482	BST1	29.3567	9.99314e-130	3.50842e-125	0.814819	0.0277558	0.717338	0.514574	cis
rs55784324	OID44482	BST1	29.3567	9.99314e-130	3.50842e-125	0.814819	0.0277558	0.717338	0.514574	cis
rs73239191	OID44482	BST1	29.3567	9.99314e-130	3.50842e-125	0.814819	0.0277558	0.717338	0.514574	cis
rs73239193	OID44482	BST1	29.3567	9.99314e-130	3.50842e-125	0.814819	0.0277558	0.717338	0.514574	cis
rs111716433	OID44482	BST1	29.3567	9.99314e-130	3.50842e-125	0.814819	0.0277558	0.717338	0.514574	cis
rs56166932	OID44482	BST1	29.3567	9.99314e-130	3.50842e-125	0.814819	0.0277558	0.717338	0.514574	cis
rs56093715	OID44482	BST1	29.3567	9.99314e-130	3.50842e-125	0.814819	0.0277558	0.717338	0.514574	cis
rs73241109	OID44482	BST1	29.3567	9.99314e-130	3.50842e-125	0.814819	0.0277558	0.717338	0.514574	cis
rs73241111	OID44482	BST1	29.3567	9.99314e-130	3.50842e-125	0.814819	0.0277558	0.717338	0.514574	cis
rs73241112	OID44482	BST1	29.3567	9.99314e-130	3.50842e-125	0.814819	0.0277558	0.717338	0.514574	cis
chr4_15630360_T_TA	OID44482	BST1	29.3567	9.99314e-130	3.50842e-125	0.814819	0.0277558	0.717338	0.514574	cis
rs3822258	OID44482	BST1	29.3567	9.99314e-130	3.50842e-125	0.814819	0.0277558	0.717338	0.514574	cis
rs150389805	OID44482	BST1	29.3567	9.99314e-130	3.50842e-125	0.814819	0.0277558	0.717338	0.514574	cis
rs73241117	OID44482	BST1	29.3567	9.99314e-130	3.50842e-125	0.814819	0.0277558	0.717338	0.514574	cis
rs113796811	OID44482	BST1	29.3567	9.99314e-130	3.50842e-125	0.814819	0.0277558	0.717338	0.514574	cis
rs73241120	OID44482	BST1	29.3567	9.99314e-130	3.50842e-125	0.814819	0.0277558	0.717338	0.514574	cis
rs56149419	OID44482	BST1	29.3567	9.99314e-130	3.50842e-125	0.814819	0.0277558	0.717338	0.514574	cis
rs55963737	OID44482	BST1	29.3567	9.99314e-130	3.50842e-125	0.814819	0.0277558	0.717338	0.514574	cis
rs73241180	OID44482	BST1	29.3567	9.99314e-130	3.50842e-125	0.814819	0.0277558	0.717338	0.514574	cis
rs73241183	OID44482	BST1	29.3567	9.99314e-130	3.50842e-125	0.814819	0.0277558	0.717338	0.514574	cis
rs73241185	OID44482	BST1	29.3567	9.99314e-130	3.50842e-125	0.814819	0.0277558	0.717338	0.514574	cis
rs73241190	OID44482	BST1	29.3567	9.99314e-130	3.50842e-125	0.814819	0.0277558	0.717338	0.514574	cis
rs73241191	OID44482	BST1	29.3567	9.99314e-130	3.50842e-125	0.814819	0.0277558	0.717338	0.514574	cis
rs73241195	OID44482	BST1	29.3567	9.99314e-130	3.50842e-125	0.814819	0.0277558	0.717338	0.514574	cis
rs73241197	OID44482	BST1	29.3567	9.99314e-130	3.50842e-125	0.814819	0.0277558	0.717338	0.514574	cis
rs73241198	OID44482	BST1	29.3567	9.99314e-130	3.50842e-125	0.814819	0.0277558	0.717338	0.514574	cis
rs16892232	OID44482	BST1	29.3567	9.99314e-130	3.50842e-125	0.814819	0.0277558	0.717338	0.514574	cis
rs1553762	OID43374	APIP	29.3529	1.0552e-129	3.68156e-125	0.971077	0.0330828	0.717293	0.514509	cis
rs5791019	OID43374	APIP	29.3529	1.0552e-129	3.68156e-125	0.971077	0.0330828	0.717293	0.514509	cis
rs1553761	OID43374	APIP	29.3529	1.0552e-129	3.68156e-125	0.971077	0.0330828	0.717293	0.514509	cis
rs1553760	OID43374	APIP	29.3529	1.0552e-129	3.68156e-125	0.971077	0.0330828	0.717293	0.514509	cis
rs1553759	OID43374	APIP	29.3529	1.0552e-129	3.68156e-125	0.971077	0.0330828	0.717293	0.514509	cis
rs2033355	OID43374	APIP	29.3529	1.0552e-129	3.68156e-125	0.971077	0.0330828	0.717293	0.514509	cis
rs117787264	OID44661	FOLR3	-29.3352	1.35838e-129	4.73443e-125	-6.37331	0.217258	-0.717082	0.514207	cis
rs2084312	OID43489	CD300LF	-29.3306	1.45014e-129	5.04904e-125	-0.929408	0.0316873	-0.717028	0.514129	cis
rs73224663	OID44482	BST1	29.3193	1.70322e-129	5.92407e-125	0.787459	0.026858	0.716894	0.513937	cis
rs17385861	OID44482	BST1	29.2718	3.35639e-129	1.1602e-124	0.817859	0.0279402	0.716328	0.513126	cis
rs73237171	OID44482	BST1	29.2718	3.35639e-129	1.1602e-124	0.817859	0.0279402	0.716328	0.513126	cis
rs17385951	OID44482	BST1	29.2718	3.35639e-129	1.1602e-124	0.817859	0.0279402	0.716328	0.513126	cis
rs17476879	OID44482	BST1	29.2718	3.35639e-129	1.1602e-124	0.817859	0.0279402	0.716328	0.513126	cis
rs17385985	OID44482	BST1	29.2718	3.35639e-129	1.1602e-124	0.817859	0.0279402	0.716328	0.513126	cis
rs73237172	OID44482	BST1	29.2718	3.35639e-129	1.1602e-124	0.817859	0.0279402	0.716328	0.513126	cis
rs497582	OID43374	APIP	29.2571	4.14036e-129	1.42973e-124	0.856104	0.0292614	0.716153	0.512875	cis
rs112366001	OID44467	APOBR	29.2354	5.6421e-129	1.94631e-124	0.804604	0.0275216	0.715894	0.512505	cis
rs2956102	OID43374	APIP	29.2269	6.36493e-129	2.14505e-124	0.878058	0.0300428	0.715793	0.51236	cis
rs2915181	OID43374	APIP	29.2269	6.36493e-129	2.14505e-124	0.878058	0.0300428	0.715793	0.51236	cis
rs4756180	OID43374	APIP	29.2269	6.36493e-129	2.14505e-124	0.878058	0.0300428	0.715793	0.51236	cis
rs4756182	OID43374	APIP	29.2269	6.36493e-129	2.14505e-124	0.878058	0.0300428	0.715793	0.51236	cis
rs10836323	OID43374	APIP	29.2269	6.36493e-129	2.14505e-124	0.878058	0.0300428	0.715793	0.51236	cis
rs3118072	OID43374	APIP	29.2269	6.36493e-129	2.14505e-124	0.878058	0.0300428	0.715793	0.51236	cis
rs3118071	OID43374	APIP	29.2269	6.36493e-129	2.14505e-124	0.878058	0.0300428	0.715793	0.51236	cis
rs2915227	OID43374	APIP	29.2269	6.36493e-129	2.14505e-124	0.878058	0.0300428	0.715793	0.51236	cis
rs2985401	OID43374	APIP	29.2269	6.36493e-129	2.14505e-124	0.878058	0.0300428	0.715793	0.51236	cis
rs2956100	OID43374	APIP	29.2269	6.36493e-129	2.14505e-124	0.878058	0.0300428	0.715793	0.51236	cis
rs2281809	OID43374	APIP	29.2269	6.36493e-129	2.14505e-124	0.878058	0.0300428	0.715793	0.51236	cis
rs2761819	OID43374	APIP	29.2269	6.36493e-129	2.14505e-124	0.878058	0.0300428	0.715793	0.51236	cis
rs2762962	OID43374	APIP	29.2269	6.36493e-129	2.14505e-124	0.878058	0.0300428	0.715793	0.51236	cis
rs2732557	OID43374	APIP	29.2269	6.36493e-129	2.14505e-124	0.878058	0.0300428	0.715793	0.51236	cis
rs2761821	OID43374	APIP	29.2269	6.36493e-129	2.14505e-124	0.878058	0.0300428	0.715793	0.51236	cis
rs2762960	OID43374	APIP	29.2269	6.36493e-129	2.14505e-124	0.878058	0.0300428	0.715793	0.51236	cis
rs2762958	OID43374	APIP	29.2269	6.36493e-129	2.14505e-124	0.878058	0.0300428	0.715793	0.51236	cis
rs2761822	OID43374	APIP	29.2269	6.36493e-129	2.14505e-124	0.878058	0.0300428	0.715793	0.51236	cis
rs2732558	OID43374	APIP	29.2269	6.36493e-129	2.14505e-124	0.878058	0.0300428	0.715793	0.51236	cis
chr11_34973889_A_ACTT	OID43374	APIP	29.2269	6.36493e-129	2.14505e-124	0.878058	0.0300428	0.715793	0.51236	cis
rs589626	OID43374	APIP	29.2269	6.36493e-129	2.14505e-124	0.878058	0.0300428	0.715793	0.51236	cis
rs35176869	OID43374	APIP	29.2269	6.36493e-129	2.14505e-124	0.878058	0.0300428	0.715793	0.51236	cis
rs746124	OID43374	APIP	29.2269	6.36493e-129	2.14505e-124	0.878058	0.0300428	0.715793	0.51236	cis
rs73237198	OID44482	BST1	29.2207	6.95615e-129	2.33494e-124	0.814436	0.0278719	0.715719	0.512254	cis
rs74799497	OID44482	BST1	29.2207	6.95615e-129	2.33494e-124	0.814436	0.0278719	0.715719	0.512254	cis
rs73239165	OID44482	BST1	29.2207	6.95615e-129	2.33494e-124	0.814436	0.0278719	0.715719	0.512254	cis
rs73239167	OID44482	BST1	29.2207	6.95615e-129	2.33494e-124	0.814436	0.0278719	0.715719	0.512254	cis
rs73237182	OID44482	BST1	29.2029	8.96972e-129	3.00184e-124	0.818097	0.0280142	0.715506	0.511949	cis
rs4279202	OID44482	BST1	29.2029	8.96972e-129	3.00184e-124	0.818097	0.0280142	0.715506	0.511949	cis
rs56094420	OID44482	BST1	29.2029	8.96972e-129	3.00184e-124	0.818097	0.0280142	0.715506	0.511949	cis
rs2732564	OID43374	APIP	29.1997	9.39181e-129	3.13997e-124	0.855921	0.0293127	0.715468	0.511894	cis
rs1007888	OID43784	GSTT2B	29.1576	1.71269e-128	5.6865e-124	1.80974	0.0620675	0.714963	0.511173	cis
rs2000468	OID43784	GSTT2B	29.1576	1.71269e-128	5.6865e-124	1.80974	0.0620675	0.714963	0.511173	cis
rs4822450	OID43784	GSTT2B	29.1576	1.71269e-128	5.6865e-124	1.80974	0.0620675	0.714963	0.511173	cis
rs5751760	OID43784	GSTT2B	29.1576	1.71269e-128	5.6865e-124	1.80974	0.0620675	0.714963	0.511173	cis
rs5751761	OID43784	GSTT2B	29.1576	1.71269e-128	5.6865e-124	1.80974	0.0620675	0.714963	0.511173	cis
rs5760095	OID43784	GSTT2B	29.1576	1.71269e-128	5.6865e-124	1.80974	0.0620675	0.714963	0.511173	cis
rs5760104	OID43784	GSTT2B	29.1576	1.71269e-128	5.6865e-124	1.80974	0.0620675	0.714963	0.511173	cis
rs2941047	OID43374	APIP	29.1185	2.99213e-128	9.92472e-124	0.870858	0.0299074	0.714494	0.510502	cis
rs9922412	OID44467	APOBR	29.1012	3.82796e-128	1.26597e-123	0.794593	0.0273045	0.714287	0.510206	cis
rs12598357	OID44467	APOBR	29.1012	3.82796e-128	1.26597e-123	0.794593	0.0273045	0.714287	0.510206	cis
rs3986619	OID44467	APOBR	29.1012	3.82796e-128	1.26597e-123	0.794593	0.0273045	0.714287	0.510206	cis
rs62034350	OID44467	APOBR	29.0861	4.74615e-128	1.53491e-123	0.804375	0.0276549	0.714106	0.509947	cis
rs62034351	OID44467	APOBR	29.0861	4.74615e-128	1.53491e-123	0.804375	0.0276549	0.714106	0.509947	cis
rs7187604	OID44467	APOBR	29.0861	4.74615e-128	1.53491e-123	0.804375	0.0276549	0.714106	0.509947	cis
rs56272201	OID44467	APOBR	29.0861	4.74615e-128	1.53491e-123	0.804375	0.0276549	0.714106	0.509947	cis
rs56396270	OID44467	APOBR	29.0861	4.74615e-128	1.53491e-123	0.804375	0.0276549	0.714106	0.509947	cis
rs62034355	OID44467	APOBR	29.0861	4.74615e-128	1.53491e-123	0.804375	0.0276549	0.714106	0.509947	cis
rs7193402	OID44467	APOBR	29.0861	4.74615e-128	1.53491e-123	0.804375	0.0276549	0.714106	0.509947	cis
rs62034358	OID44467	APOBR	29.0861	4.74615e-128	1.53491e-123	0.804375	0.0276549	0.714106	0.509947	cis
rs12445823	OID44467	APOBR	29.0861	4.74615e-128	1.53491e-123	0.804375	0.0276549	0.714106	0.509947	cis
rs12445744	OID44467	APOBR	29.0861	4.74615e-128	1.53491e-123	0.804375	0.0276549	0.714106	0.509947	cis
rs4787455	OID44467	APOBR	29.0861	4.74615e-128	1.53491e-123	0.804375	0.0276549	0.714106	0.509947	cis
rs112831778	OID44467	APOBR	29.0861	4.74615e-128	1.53491e-123	0.804375	0.0276549	0.714106	0.509947	cis
rs4788074	OID44467	APOBR	29.0861	4.74615e-128	1.53491e-123	0.804375	0.0276549	0.714106	0.509947	cis
rs398119326	OID44467	APOBR	29.0861	4.74615e-128	1.53491e-123	0.804375	0.0276549	0.714106	0.509947	cis
rs62034359	OID44467	APOBR	29.0861	4.74615e-128	1.53491e-123	0.804375	0.0276549	0.714106	0.509947	cis
rs2077031	OID44467	APOBR	29.0861	4.74615e-128	1.53491e-123	0.804375	0.0276549	0.714106	0.509947	cis
rs762634	OID44467	APOBR	29.0861	4.74615e-128	1.53491e-123	0.804375	0.0276549	0.714106	0.509947	cis
rs710410	OID44467	APOBR	29.0861	4.74615e-128	1.53491e-123	0.804375	0.0276549	0.714106	0.509947	cis
rs1059491	OID44467	APOBR	29.0861	4.74615e-128	1.53491e-123	0.804375	0.0276549	0.714106	0.509947	cis
rs762633	OID44467	APOBR	29.0861	4.74615e-128	1.53491e-123	0.804375	0.0276549	0.714106	0.509947	cis
rs35175818	OID44467	APOBR	29.0861	4.74615e-128	1.53491e-123	0.804375	0.0276549	0.714106	0.509947	cis
rs4149398	OID44467	APOBR	29.0861	4.74615e-128	1.53491e-123	0.804375	0.0276549	0.714106	0.509947	cis
rs2141714214	OID44467	APOBR	29.0861	4.74615e-128	1.53491e-123	0.804375	0.0276549	0.714106	0.509947	cis
rs2244152	OID44132	PSCA	29.0747	5.58714e-128	1.80515e-123	3.3823	0.116331	0.713968	0.50975	cis
rs2585153	OID44132	PSCA	29.0373	9.52698e-128	3.06923e-123	3.37558	0.11625	0.713517	0.509107	cis
rs2572899	OID44132	PSCA	29.0373	9.52698e-128	3.06923e-123	3.37558	0.11625	0.713517	0.509107	cis
rs2164308	OID44132	PSCA	29.0373	9.52698e-128	3.06923e-123	3.37558	0.11625	0.713517	0.509107	cis
rs113730007	OID44482	BST1	29.0053	1.50366e-127	4.83959e-123	0.781457	0.0269418	0.713131	0.508556	cis
rs12099364	OID44661	FOLR3	-28.9964	1.70942e-127	5.49656e-123	-6.21462	0.214324	-0.713023	0.508401	cis
rs4788077	OID44467	APOBR	28.984	2.03785e-127	6.54011e-123	0.802525	0.0276885	0.712874	0.508189	cis
rs4788076	OID44467	APOBR	28.984	2.03785e-127	6.54011e-123	0.802525	0.0276885	0.712874	0.508189	cis
rs13257888	OID42898	PEBP4	28.9775	2.23664e-127	7.17127e-123	1.94412	0.0670907	0.712795	0.508077	cis
rs2585152	OID44132	PSCA	28.9609	2.83447e-127	8.95152e-123	3.37182	0.116427	0.712594	0.50779	cis
rs2717550	OID44132	PSCA	28.9609	2.83447e-127	8.95152e-123	3.37182	0.116427	0.712594	0.50779	cis
rs1469811	OID44132	PSCA	28.9609	2.83447e-127	8.95152e-123	3.37182	0.116427	0.712594	0.50779	cis
rs1594999	OID44132	PSCA	28.9609	2.83447e-127	8.95152e-123	3.37182	0.116427	0.712594	0.50779	cis
rs2717552	OID44132	PSCA	28.9609	2.83447e-127	8.95152e-123	3.37182	0.116427	0.712594	0.50779	cis
rs2572902	OID44132	PSCA	28.9609	2.83447e-127	8.95152e-123	3.37182	0.116427	0.712594	0.50779	cis
rs2572904	OID44132	PSCA	28.9609	2.83447e-127	8.95152e-123	3.37182	0.116427	0.712594	0.50779	cis
rs2585150	OID44132	PSCA	28.9609	2.83447e-127	8.95152e-123	3.37182	0.116427	0.712594	0.50779	cis
rs2585149	OID44132	PSCA	28.9609	2.83447e-127	8.95152e-123	3.37182	0.116427	0.712594	0.50779	cis
rs2585145	OID44132	PSCA	28.9609	2.83447e-127	8.95152e-123	3.37182	0.116427	0.712594	0.50779	cis
rs2717606	OID44132	PSCA	28.9609	2.83447e-127	8.95152e-123	3.37182	0.116427	0.712594	0.50779	cis
rs2585144	OID44132	PSCA	28.9609	2.83447e-127	8.95152e-123	3.37182	0.116427	0.712594	0.50779	cis
rs2717603	OID44132	PSCA	28.9609	2.83447e-127	8.95152e-123	3.37182	0.116427	0.712594	0.50779	cis
chr8_142724651_T_TAG	OID44132	PSCA	28.9609	2.83447e-127	8.95152e-123	3.37182	0.116427	0.712594	0.50779	cis
rs2572909	OID44132	PSCA	28.9609	2.83447e-127	8.95152e-123	3.37182	0.116427	0.712594	0.50779	cis
rs2585140	OID44132	PSCA	28.9609	2.83447e-127	8.95152e-123	3.37182	0.116427	0.712594	0.50779	cis
chr16_28559382_TTTG_T	OID44467	APOBR	28.9434	3.63846e-127	1.14798e-122	0.801217	0.0276822	0.712382	0.507488	cis
rs614668	OID43374	APIP	28.929	4.47247e-127	1.4098e-122	0.871681	0.0301318	0.712207	0.507238	cis
rs3845548	OID45358	FCGR2A	28.9254	4.70543e-127	1.48046e-122	1.10772	0.0382957	0.712163	0.507177	cis
rs55971447	OID45358	FCGR2A	28.9254	4.70543e-127	1.48046e-122	1.10772	0.0382957	0.712163	0.507177	cis
rs5751792	OID43784	GSTT2B	28.8978	6.97576e-127	2.19272e-122	1.75188	0.0606232	0.711829	0.5067	cis
rs73243105	OID44482	BST1	28.8837	8.52745e-127	2.67796e-122	0.78603	0.0272136	0.711657	0.506456	cis
rs6465120	OID44430	ZP3	-28.8606	1.18711e-126	3.72452e-122	-3.41725	0.118406	-0.711375	0.506055	cis
rs62476845	OID44430	ZP3	-28.8595	1.20477e-126	3.76938e-122	-3.37687	0.117011	-0.711363	0.506037	cis
rs62476846	OID44430	ZP3	-28.8595	1.20477e-126	3.76938e-122	-3.37687	0.117011	-0.711363	0.506037	cis
rs62476847	OID44430	ZP3	-28.8595	1.20477e-126	3.76938e-122	-3.37687	0.117011	-0.711363	0.506037	cis
rs1860255	OID43514	CEACAM21	-28.8575	1.24024e-126	3.85526e-122	-1.16527	0.0403803	-0.711338	0.506002	cis
rs11083628	OID43514	CEACAM21	-28.8575	1.24024e-126	3.85526e-122	-1.16527	0.0403803	-0.711338	0.506002	cis
rs10406221	OID43514	CEACAM21	-28.8575	1.24024e-126	3.85526e-122	-1.16527	0.0403803	-0.711338	0.506002	cis
rs2191019	OID43514	CEACAM21	-28.8575	1.24024e-126	3.85526e-122	-1.16527	0.0403803	-0.711338	0.506002	cis
rs714106	OID43514	CEACAM21	-28.8575	1.24024e-126	3.85526e-122	-1.16527	0.0403803	-0.711338	0.506002	cis
rs873910	OID43514	CEACAM21	-28.8575	1.24024e-126	3.85526e-122	-1.16527	0.0403803	-0.711338	0.506002	cis
rs34054275	OID43514	CEACAM21	-28.8575	1.24024e-126	3.85526e-122	-1.16527	0.0403803	-0.711338	0.506002	cis
rs17879956	OID43834	IFNGR2	-28.766	4.57838e-126	1.41794e-121	-1.24007	0.0431088	-0.710221	0.504414	cis
rs8129962	OID43834	IFNGR2	-28.766	4.57838e-126	1.41794e-121	-1.24007	0.0431088	-0.710221	0.504414	cis
rs9974551	OID43834	IFNGR2	-28.766	4.57838e-126	1.41794e-121	-1.24007	0.0431088	-0.710221	0.504414	cis
rs73195835	OID43834	IFNGR2	-28.766	4.57838e-126	1.41794e-121	-1.24007	0.0431088	-0.710221	0.504414	cis
rs41278162	OID44467	APOBR	28.6809	1.5415e-125	4.7653e-121	0.796292	0.0277638	0.709178	0.502934	cis
rs1042028	OID44467	APOBR	28.6809	1.5415e-125	4.7653e-121	0.796292	0.0277638	0.709178	0.502934	cis
rs4115668	OID44467	APOBR	28.6789	1.58663e-125	4.9003e-121	0.800338	0.0279068	0.709153	0.502898	cis
rs10768108	OID43374	APIP	28.6774	1.62124e-125	5.00259e-121	0.823278	0.0287082	0.709135	0.502872	cis
rs12986064	OID45178	LILRB5	28.6544	2.25024e-125	6.93711e-121	0.912322	0.0318388	0.708852	0.502471	cis
rs9349050	OID43966	MDGA1	28.6241	3.46842e-125	1.06828e-120	0.735536	0.0256963	0.708479	0.501942	cis
rs522381	OID44661	FOLR3	28.6054	4.53184e-125	1.39453e-120	5.76042	0.201375	0.708248	0.501615	cis
rs56169261	OID44467	APOBR	28.5938	5.3506e-125	1.64498e-120	0.797321	0.0278845	0.708104	0.501411	cis
rs17400517	OID45358	FCGR2A	28.5898	5.6584e-125	1.73643e-120	1.10127	0.0385198	0.708056	0.501343	cis
rs72717040	OID45358	FCGR2A	28.5898	5.6584e-125	1.73643e-120	1.10127	0.0385198	0.708056	0.501343	cis
rs6427591	OID45358	FCGR2A	-28.538	1.18538e-124	3.61129e-120	-1.1079	0.0388218	-0.707415	0.500436	cis
rs12731669	OID45358	FCGR2A	-28.538	1.18538e-124	3.61129e-120	-1.1079	0.0388218	-0.707415	0.500436	cis
rs9427059	OID45358	FCGR2A	28.538	1.18538e-124	3.61129e-120	1.1079	0.0388218	0.707415	0.500436	cis
rs9427387	OID45358	FCGR2A	28.538	1.18538e-124	3.61129e-120	1.1079	0.0388218	0.707415	0.500436	cis
rs9427392	OID45358	FCGR2A	28.538	1.18538e-124	3.61129e-120	1.1079	0.0388218	0.707415	0.500436	cis
rs9427394	OID45358	FCGR2A	28.538	1.18538e-124	3.61129e-120	1.1079	0.0388218	0.707415	0.500436	cis
rs72717016	OID45358	FCGR2A	28.538	1.18538e-124	3.61129e-120	1.1079	0.0388218	0.707415	0.500436	cis
rs72717018	OID45358	FCGR2A	28.538	1.18538e-124	3.61129e-120	1.1079	0.0388218	0.707415	0.500436	cis
rs10110300	OID42898	PEBP4	28.5188	1.5598e-124	4.74768e-120	1.82102	0.0638533	0.707177	0.500099	cis
rs3787706	OID43834	IFNGR2	-28.4977	2.10819e-124	6.40526e-120	-1.23894	0.0434751	-0.706915	0.499729	cis
rs4817573	OID43834	IFNGR2	28.4977	2.10819e-124	6.40526e-120	1.23894	0.0434751	0.706915	0.499729	cis
rs9427401	OID45358	FCGR2A	28.463	3.46104e-124	1.04966e-119	1.09669	0.0385304	0.706484	0.499119	cis
rs9427402	OID45358	FCGR2A	28.463	3.46104e-124	1.04966e-119	1.09669	0.0385304	0.706484	0.499119	cis
rs10742330	OID43374	APIP	28.4519	4.05116e-124	1.22753e-119	0.859539	0.0302102	0.706346	0.498925	cis
rs10635364	OID42678	KLK12	28.4446	4.49904e-124	1.36201e-119	1.96735	0.0691645	0.706255	0.498796	cis
rs3745540	OID42678	KLK12	28.4354	5.13112e-124	1.55197e-119	1.96405	0.0690706	0.70614	0.498634	cis
rs371976864	OID43784	GSTT2B	28.4067	7.72165e-124	2.3334e-119	1.75836	0.0618993	0.705784	0.498131	cis
rs9427372	OID45358	FCGR2A	28.379	1.1479e-123	3.45333e-119	1.10274	0.0388577	0.705437	0.497641	cis
rs9427046	OID45358	FCGR2A	28.379	1.1479e-123	3.45333e-119	1.10274	0.0388577	0.705437	0.497641	cis
rs56383975	OID45358	FCGR2A	28.379	1.1479e-123	3.45333e-119	1.10274	0.0388577	0.705437	0.497641	cis
rs9427048	OID45358	FCGR2A	28.379	1.1479e-123	3.45333e-119	1.10274	0.0388577	0.705437	0.497641	cis
rs9427373	OID45358	FCGR2A	28.379	1.1479e-123	3.45333e-119	1.10274	0.0388577	0.705437	0.497641	cis
rs10102175	OID42898	PEBP4	28.3013	3.48027e-123	1.04606e-118	1.90022	0.0671427	0.704465	0.49627	cis
rs4705415	OID45213	PDGFRB	-28.2994	3.57338e-123	1.07309e-118	-0.399101	0.0141028	-0.704441	0.496238	cis
rs2005606	OID43514	CEACAM21	-28.1308	3.96301e-122	1.18903e-117	-1.15209	0.0409547	-0.702318	0.493251	cis
rs667351	OID44661	FOLR3	28.0934	6.76375e-122	2.02754e-117	4.27398	0.152135	0.701844	0.492585	cis
rs10405039	OID43514	CEACAM21	-28.0443	1.36376e-121	4.07357e-117	-1.14836	0.040948	-0.70122	0.49171	cis
rs11083627	OID43514	CEACAM21	-28.0443	1.36376e-121	4.07357e-117	-1.14836	0.040948	-0.70122	0.49171	cis
rs12150975	OID43514	CEACAM21	-28.0443	1.36376e-121	4.07357e-117	-1.14836	0.040948	-0.70122	0.49171	cis
rs12983999	OID43514	CEACAM21	-28.0443	1.36376e-121	4.07357e-117	-1.14836	0.040948	-0.70122	0.49171	cis
rs2915182	OID43374	APIP	28.0339	1.58161e-121	4.68271e-117	0.969674	0.0345894	0.701088	0.491525	cis
rs2941045	OID43374	APIP	28.0339	1.58161e-121	4.68271e-117	0.969674	0.0345894	0.701088	0.491525	cis
rs1553758	OID43374	APIP	28.0339	1.58161e-121	4.68271e-117	0.969674	0.0345894	0.701088	0.491525	cis
rs1858166	OID43374	APIP	28.0339	1.58161e-121	4.68271e-117	0.969674	0.0345894	0.701088	0.491525	cis
rs2941042	OID43374	APIP	28.0339	1.58161e-121	4.68271e-117	0.969674	0.0345894	0.701088	0.491525	cis
rs2915180	OID43374	APIP	28.0339	1.58161e-121	4.68271e-117	0.969674	0.0345894	0.701088	0.491525	cis
rs2941061	OID43374	APIP	28.0339	1.58161e-121	4.68271e-117	0.969674	0.0345894	0.701088	0.491525	cis
rs2956080	OID43374	APIP	28.0339	1.58161e-121	4.68271e-117	0.969674	0.0345894	0.701088	0.491525	cis
rs2941055	OID43374	APIP	28.0339	1.58161e-121	4.68271e-117	0.969674	0.0345894	0.701088	0.491525	cis
rs1509662	OID43374	APIP	28.0339	1.58161e-121	4.68271e-117	0.969674	0.0345894	0.701088	0.491525	cis
rs4711510	OID43966	MDGA1	28.0223	1.86491e-121	5.51661e-117	0.732798	0.0261505	0.700941	0.491319	cis
rs56199187	OID45358	FCGR2A	27.9874	3.06946e-121	9.07184e-117	1.08204	0.0386618	0.700497	0.490696	cis
rs2461286	OID44698	HBZ	27.9519	5.09233e-121	1.50372e-116	1.20132	0.042978	0.700044	0.490062	cis
rs72789777	OID44099	PLB1	27.9305	6.91775e-121	2.04096e-116	0.877235	0.0314078	0.69977	0.489678	cis
rs144221176	OID44482	BST1	27.9111	9.12034e-121	2.68139e-116	0.7411	0.0265522	0.699522	0.489331	cis
rs4292325	OID44482	BST1	27.9111	9.12034e-121	2.68139e-116	0.7411	0.0265522	0.699522	0.489331	cis
rs4588454	OID44482	BST1	27.9111	9.12034e-121	2.68139e-116	0.7411	0.0265522	0.699522	0.489331	cis
rs4492001	OID44482	BST1	27.9111	9.12034e-121	2.68139e-116	0.7411	0.0265522	0.699522	0.489331	cis
rs6937280	OID43966	MDGA1	27.9073	9.6279e-121	2.82814e-116	0.731887	0.0262256	0.699474	0.489263	cis
rs73224656	OID44482	BST1	27.8541	2.05801e-120	6.04002e-116	0.712963	0.0255964	0.698791	0.488309	cis
rs16892260	OID44482	BST1	27.8517	2.12793e-120	6.23976e-116	0.688849	0.0247327	0.698761	0.488267	cis
rs9309663	OID44099	PLB1	27.8428	2.41903e-120	7.0872e-116	0.875801	0.0314553	0.698646	0.488106	cis
rs10420992	OID43514	CEACAM21	-27.8304	2.88636e-120	8.44166e-116	-1.14203	0.0410353	-0.698487	0.487884	cis
rs4803481	OID43514	CEACAM21	-27.8304	2.88636e-120	8.44166e-116	-1.14203	0.0410353	-0.698487	0.487884	cis
chr6_37694665_ATCC_A	OID43966	MDGA1	27.8093	3.89861e-120	1.13923e-115	0.721338	0.0259387	0.698216	0.487505	cis
rs8069119	OID43489	CD300LF	-27.794	4.85032e-120	1.41242e-115	-0.892928	0.0321266	-0.698019	0.48723	cis
rs11448862	OID43489	CD300LF	-27.794	4.85032e-120	1.41242e-115	-0.892928	0.0321266	-0.698019	0.48723	cis
rs9894304	OID43489	CD300LF	-27.794	4.85032e-120	1.41242e-115	-0.892928	0.0321266	-0.698019	0.48723	cis
rs9894520	OID43489	CD300LF	-27.794	4.85032e-120	1.41242e-115	-0.892928	0.0321266	-0.698019	0.48723	cis
rs6938061	OID43966	MDGA1	27.7902	5.12468e-120	1.48973e-115	0.727548	0.0261801	0.697969	0.487161	cis
rs6901540	OID43966	MDGA1	27.7902	5.12468e-120	1.48973e-115	0.727548	0.0261801	0.697969	0.487161	cis
rs11748255	OID45213	PDGFRB	-27.7656	7.27426e-120	2.11278e-115	-0.396769	0.0142899	-0.697653	0.486719	cis
rs2726032	OID44467	APOBR	27.7567	8.25611e-120	2.39589e-115	0.77855	0.0280491	0.697538	0.48656	cis
rs2726033	OID44467	APOBR	27.7299	1.21078e-119	3.5106e-115	0.777986	0.0280558	0.697192	0.486077	cis
rs62084865	OID43489	CD300LF	-27.7265	1.27078e-119	3.6814e-115	-0.892113	0.0321755	-0.697148	0.486015	cis
rs1553202762	OID45358	FCGR2A	27.7217	1.3614e-119	3.92702e-115	1.07851	0.038905	0.697086	0.485928	cis
rs72700013	OID45358	FCGR2A	27.7217	1.3614e-119	3.92702e-115	1.07851	0.038905	0.697086	0.485928	cis
rs71632979	OID45358	FCGR2A	27.7217	1.3614e-119	3.92702e-115	1.07851	0.038905	0.697086	0.485928	cis
rs71632987	OID45358	FCGR2A	27.7217	1.3614e-119	3.92702e-115	1.07851	0.038905	0.697086	0.485928	cis
rs71632989	OID45358	FCGR2A	27.7217	1.3614e-119	3.92702e-115	1.07851	0.038905	0.697086	0.485928	cis
rs150072875	OID44467	APOBR	27.7202	1.39035e-119	4.00708e-115	0.776556	0.0280141	0.697067	0.485902	cis
rs955411	OID44482	BST1	27.6851	2.29525e-119	6.60376e-115	0.737357	0.0266337	0.696612	0.485268	cis
rs73224670	OID44482	BST1	27.6851	2.29525e-119	6.60376e-115	0.737357	0.0266337	0.696612	0.485268	cis
rs496620	OID43374	APIP	27.6397	4.38465e-119	1.26045e-114	0.836469	0.0302633	0.696024	0.484449	cis
rs2034309	OID43489	CD300LF	-27.6185	5.93437e-119	1.70448e-114	-0.887492	0.032134	-0.695748	0.484066	cis
rs3785354	OID44467	APOBR	27.5825	9.92213e-119	2.83052e-114	0.788146	0.0285742	0.69528	0.483414	cis
chr16_28540550_A_AAGTGAAGACAGGATACTTG	OID44467	APOBR	27.5825	9.92213e-119	2.83052e-114	0.788146	0.0285742	0.69528	0.483414	cis
rs1074631	OID44467	APOBR	27.5825	9.92213e-119	2.83052e-114	0.788146	0.0285742	0.69528	0.483414	cis
rs4787457	OID44467	APOBR	27.5825	9.92213e-119	2.83052e-114	0.788146	0.0285742	0.69528	0.483414	cis
rs4788081	OID44467	APOBR	27.5825	9.92213e-119	2.83052e-114	0.788146	0.0285742	0.69528	0.483414	cis
rs4788080	OID44467	APOBR	27.5825	9.92213e-119	2.83052e-114	0.788146	0.0285742	0.69528	0.483414	cis
rs4787456	OID44467	APOBR	27.5825	9.92213e-119	2.83052e-114	0.788146	0.0285742	0.69528	0.483414	cis
rs4788078	OID44467	APOBR	27.5825	9.92213e-119	2.83052e-114	0.788146	0.0285742	0.69528	0.483414	cis
rs9916458	OID43489	CD300LF	-27.561	1.34733e-118	3.84032e-114	-0.886703	0.0321723	-0.695	0.483025	cis
rs62031389	OID44467	APOBR	27.5586	1.39498e-118	3.97277e-114	0.780161	0.0283092	0.694968	0.482981	cis
rs62031390	OID44467	APOBR	27.5388	1.85012e-118	5.25561e-114	0.78058	0.0283447	0.69471	0.482622	cis
rs2726036	OID44467	APOBR	27.5388	1.85012e-118	5.25561e-114	0.78058	0.0283447	0.69471	0.482622	cis
rs2466826	OID44467	APOBR	27.5388	1.85012e-118	5.25561e-114	0.78058	0.0283447	0.69471	0.482622	cis
rs76848014	OID44661	FOLR3	-27.5209	2.38749e-118	6.77638e-114	-5.00389	0.181821	-0.694477	0.482298	cis
chr11_34956205_CAT_C	OID43374	APIP	27.4779	4.40997e-118	1.25062e-113	0.823106	0.0299552	0.693914	0.481517	cis
rs9906320	OID43489	CD300LF	-27.4565	5.98455e-118	1.69573e-113	-0.880906	0.0320837	-0.693634	0.481128	cis
rs652197	OID44661	FOLR3	27.4508	6.49006e-118	1.83741e-113	4.2333	0.154214	0.693559	0.481025	cis
rs147640330	OID45358	FCGR2A	27.3994	1.35095e-117	3.82149e-113	1.06997	0.0390508	0.692885	0.480089	cis
rs11927365	OID45157	IL1RAP	27.3926	1.4895e-117	4.14028e-113	0.755131	0.027567	0.692795	0.479964	cis
rs2885372	OID45157	IL1RAP	27.3926	1.4895e-117	4.14028e-113	0.755131	0.027567	0.692795	0.479964	cis
rs2361835	OID45157	IL1RAP	27.3926	1.4895e-117	4.14028e-113	0.755131	0.027567	0.692795	0.479964	cis
rs6444442	OID45157	IL1RAP	27.3926	1.4895e-117	4.14028e-113	0.755131	0.027567	0.692795	0.479964	cis
rs6444443	OID45157	IL1RAP	27.3926	1.4895e-117	4.14028e-113	0.755131	0.027567	0.692795	0.479964	cis
rs6444444	OID45157	IL1RAP	27.3926	1.4895e-117	4.14028e-113	0.755131	0.027567	0.692795	0.479964	cis
rs6444445	OID45157	IL1RAP	27.3926	1.4895e-117	4.14028e-113	0.755131	0.027567	0.692795	0.479964	cis
rs2885373	OID45157	IL1RAP	27.3926	1.4895e-117	4.14028e-113	0.755131	0.027567	0.692795	0.479964	cis
rs2361837	OID45157	IL1RAP	27.3926	1.4895e-117	4.14028e-113	0.755131	0.027567	0.692795	0.479964	cis
rs1024941	OID45157	IL1RAP	27.3926	1.4895e-117	4.14028e-113	0.755131	0.027567	0.692795	0.479964	cis
rs1024942	OID45157	IL1RAP	27.3926	1.4895e-117	4.14028e-113	0.755131	0.027567	0.692795	0.479964	cis
rs1024944	OID45157	IL1RAP	27.3926	1.4895e-117	4.14028e-113	0.755131	0.027567	0.692795	0.479964	cis
rs7611887	OID45157	IL1RAP	27.3926	1.4895e-117	4.14028e-113	0.755131	0.027567	0.692795	0.479964	cis
rs1024947	OID45157	IL1RAP	27.3926	1.4895e-117	4.14028e-113	0.755131	0.027567	0.692795	0.479964	cis
rs1024948	OID45157	IL1RAP	27.3926	1.4895e-117	4.14028e-113	0.755131	0.027567	0.692795	0.479964	cis
rs1058843	OID45157	IL1RAP	27.3926	1.4895e-117	4.14028e-113	0.755131	0.027567	0.692795	0.479964	cis
rs72383929	OID45157	IL1RAP	27.3926	1.4895e-117	4.14028e-113	0.755131	0.027567	0.692795	0.479964	cis
rs7642607	OID45157	IL1RAP	27.3926	1.4895e-117	4.14028e-113	0.755131	0.027567	0.692795	0.479964	cis
rs7642797	OID45157	IL1RAP	27.3926	1.4895e-117	4.14028e-113	0.755131	0.027567	0.692795	0.479964	cis
rs724609	OID45157	IL1RAP	27.3926	1.4895e-117	4.14028e-113	0.755131	0.027567	0.692795	0.479964	cis
rs4686558	OID45157	IL1RAP	27.3926	1.4895e-117	4.14028e-113	0.755131	0.027567	0.692795	0.479964	cis
rs771575064	OID44482	BST1	27.3866	1.62269e-117	4.49934e-113	0.778008	0.0284084	0.692716	0.479855	cis
rs759953902	OID44482	BST1	27.3866	1.62269e-117	4.49934e-113	0.778008	0.0284084	0.692716	0.479855	cis
rs17476642	OID44482	BST1	27.3866	1.62269e-117	4.49934e-113	0.778008	0.0284084	0.692716	0.479855	cis
rs11943501	OID44482	BST1	27.2645	9.25196e-117	2.56325e-112	0.736957	0.0270299	0.691105	0.477626	cis
rs181203	OID44467	APOBR	27.2535	1.08361e-116	2.99966e-112	0.780034	0.0286215	0.690958	0.477423	cis
rs1024943	OID45157	IL1RAP	27.2212	1.71699e-116	4.74907e-112	0.751885	0.0276213	0.69053	0.476832	cis
rs181209	OID44467	APOBR	27.1696	3.58532e-116	9.90861e-112	0.779292	0.0286826	0.689844	0.475884	cis
rs56354901	OID44467	APOBR	27.1541	4.46776e-116	1.23069e-111	0.779626	0.0287111	0.689638	0.475601	cis
rs62034318	OID44467	APOBR	27.1541	4.46776e-116	1.23069e-111	0.779626	0.0287111	0.689638	0.475601	cis
rs79046494	OID44467	APOBR	27.1541	4.46776e-116	1.23069e-111	0.779626	0.0287111	0.689638	0.475601	cis
rs28449958	OID44467	APOBR	27.1541	4.46776e-116	1.23069e-111	0.779626	0.0287111	0.689638	0.475601	cis
rs40834	OID44467	APOBR	27.1403	5.4397e-116	1.49597e-111	0.771329	0.0284201	0.689454	0.475347	cis
rs40836	OID44467	APOBR	27.1403	5.4397e-116	1.49597e-111	0.771329	0.0284201	0.689454	0.475347	cis
rs872583	OID45071	CHIT1	27.1201	7.25602e-116	1.99385e-111	2.32929	0.0858878	0.689185	0.474976	cis
rs181207	OID44467	APOBR	27.113	8.02932e-116	2.20454e-111	0.777959	0.0286932	0.68909	0.474845	cis
rs73237154	OID44482	BST1	27.0574	1.77324e-115	4.86465e-111	0.775299	0.0286538	0.688347	0.473822	cis
rs854624	OID45052	CCL15	-27.042	2.21025e-115	6.02911e-111	-1.03044	0.0381051	-0.68814	0.473537	cis
rs3830677	OID45052	CCL15	-27.042	2.21025e-115	6.02911e-111	-1.03044	0.0381051	-0.68814	0.473537	cis
rs41508645	OID45052	CCL15	-27.042	2.21025e-115	6.02911e-111	-1.03044	0.0381051	-0.68814	0.473537	cis
rs854626	OID45052	CCL15	-27.042	2.21025e-115	6.02911e-111	-1.03044	0.0381051	-0.68814	0.473537	cis
rs854628	OID45052	CCL15	-27.042	2.21025e-115	6.02911e-111	-1.03044	0.0381051	-0.68814	0.473537	cis
rs1391936170	OID45052	CCL15	-27.042	2.21025e-115	6.02911e-111	-1.03044	0.0381051	-0.68814	0.473537	cis
rs1719201	OID45052	CCL15	-27.042	2.21025e-115	6.02911e-111	-1.03044	0.0381051	-0.68814	0.473537	cis
rs2717600	OID44132	PSCA	-27.0351	2.43767e-115	6.64407e-111	-3.29312	0.121809	-0.688048	0.473411	cis
rs913094	OID45173	LCP1	27.0289	2.66412e-115	7.23197e-111	0.950488	0.0351656	0.687965	0.473296	cis
rs9526151	OID45173	LCP1	27.0289	2.66412e-115	7.23197e-111	0.950488	0.0351656	0.687965	0.473296	cis
rs9534335	OID45173	LCP1	27.0289	2.66412e-115	7.23197e-111	0.950488	0.0351656	0.687965	0.473296	cis
rs8001605	OID45173	LCP1	27.0289	2.66412e-115	7.23197e-111	0.950488	0.0351656	0.687965	0.473296	cis
rs4941543	OID45173	LCP1	27.0289	2.66412e-115	7.23197e-111	0.950488	0.0351656	0.687965	0.473296	cis
rs1859788	OID44847	PILRB	-27.0102	3.47902e-115	9.4365e-111	-0.694658	0.0257184	-0.687714	0.47295	cis
rs2486950	OID45071	CHIT1	26.9055	1.54656e-114	4.18814e-110	2.32134	0.0862777	0.686305	0.471015	cis
rs3831317	OID45071	CHIT1	26.9055	1.54656e-114	4.18814e-110	2.32134	0.0862777	0.686305	0.471015	cis
rs11197775	OID44859	PNLIPRP2	-26.9026	1.61168e-114	4.36096e-110	-2.82362	0.104957	-0.686266	0.470961	cis
rs26528	OID44467	APOBR	26.8698	2.57297e-114	6.93419e-110	0.767322	0.0285571	0.685823	0.470353	cis
rs153109	OID44467	APOBR	26.8698	2.57297e-114	6.93419e-110	0.767322	0.0285571	0.685823	0.470353	cis
rs240708	OID44467	APOBR	26.8698	2.57297e-114	6.93419e-110	0.767322	0.0285571	0.685823	0.470353	cis
rs240707	OID44467	APOBR	26.8698	2.57297e-114	6.93419e-110	0.767322	0.0285571	0.685823	0.470353	cis
rs153111	OID44467	APOBR	26.8698	2.57297e-114	6.93419e-110	0.767322	0.0285571	0.685823	0.470353	cis
rs575146	OID43784	GSTT2B	26.8365	4.13701e-114	1.11404e-109	1.84448	0.0687303	0.685372	0.469735	cis
rs451643	OID44655	FGFR4	-26.8364	4.14141e-114	1.11433e-109	-0.7106	0.026479	-0.685371	0.469733	cis
rs1076362	OID43514	CEACAM21	-26.8278	4.68224e-114	1.25884e-109	-1.4727	0.0548945	-0.685254	0.469574	cis
rs2302188	OID43514	CEACAM21	-26.803	6.66803e-114	1.7913e-109	-1.1288	0.0421148	-0.684918	0.469113	cis
rs351855	OID44655	FGFR4	-26.794	7.57039e-114	2.03209e-109	-0.710472	0.0265161	-0.684797	0.468947	cis
rs40837	OID44467	APOBR	26.7851	8.60139e-114	2.30699e-109	0.76611	0.0286021	0.684675	0.46878	cis
rs4751994	OID44859	PNLIPRP2	-26.7574	1.27594e-113	3.41949e-109	-2.81219	0.105099	-0.684299	0.468266	cis
rs7384878	OID44847	PILRB	-26.7454	1.51369e-113	4.05344e-109	-0.690538	0.0258189	-0.684136	0.468042	cis
rs9297976	OID44132	PSCA	26.7334	1.79524e-113	4.80355e-109	3.2292	0.120792	0.683973	0.467819	cis
rs3900588	OID44482	BST1	26.7292	1.90742e-113	5.09965e-109	0.727133	0.0272037	0.683915	0.46774	cis
rs10885997	OID44859	PNLIPRP2	-26.7096	2.51998e-113	6.73205e-109	-2.81303	0.105319	-0.683649	0.467376	cis
rs6671847	OID42448	FCGR2B	-26.6583	5.23928e-113	1.39854e-108	-1.15417	0.0432949	-0.682948	0.466417	cis
rs181206	OID44467	APOBR	26.652	5.72937e-113	1.52815e-108	0.771771	0.0289574	0.682862	0.4663	cis
rs4822453	OID43784	GSTT2B	26.5656	1.96079e-112	5.22574e-108	1.75307	0.0659903	0.681678	0.464685	cis
rs7324845	OID45173	LCP1	26.5397	2.83615e-112	7.55267e-108	0.935982	0.0352673	0.681322	0.464199	cis
rs60265879	OID43374	APIP	26.5282	3.34117e-112	8.8905e-108	0.8606	0.032441	0.681163	0.463983	cis
rs13264644	OID44132	PSCA	26.5212	3.69039e-112	9.81198e-108	3.25446	0.122712	0.681067	0.463852	cis
rs3135911	OID44655	FGFR4	-26.4844	6.22843e-112	1.6547e-107	-0.703578	0.0265657	-0.68056	0.463163	cis
rs7821758	OID42898	PEBP4	26.4815	6.49775e-112	1.72489e-107	1.98094	0.0748049	0.680519	0.463107	cis
rs2411453	OID44467	APOBR	-26.4803	6.60677e-112	1.75245e-107	-0.752851	0.0284306	-0.680503	0.463085	cis
rs2541638	OID44698	HBZ	26.4722	7.41088e-112	1.96419e-107	1.20138	0.0453827	0.680392	0.462933	cis
rs3927084	OID44467	APOBR	26.4699	7.65781e-112	2.02804e-107	0.753886	0.0284809	0.68036	0.46289	cis
rs2405442	OID44847	PILRB	-26.4663	8.06087e-112	2.1331e-107	-0.692482	0.0261647	-0.68031	0.462822	cis
rs5751765	OID43784	GSTT2B	26.4531	9.73395e-112	2.57381e-107	1.753	0.0662684	0.680127	0.462573	cis
rs35626515	OID44467	APOBR	26.4402	1.16938e-111	3.08717e-107	0.754071	0.0285199	0.679949	0.462331	cis
rs2411440	OID44467	APOBR	26.4402	1.16938e-111	3.08717e-107	0.754071	0.0285199	0.679949	0.462331	cis
rs11083629	OID43514	CEACAM21	-26.3905	2.37221e-111	6.25774e-107	-1.12125	0.042487	-0.679261	0.461396	cis
rs4788062	OID44467	APOBR	26.3775	2.85244e-111	7.51866e-107	0.751949	0.0285072	0.679082	0.461152	cis
rs2127870	OID43732	FUT8	26.3746	2.97232e-111	7.82853e-107	0.982161	0.0372388	0.679042	0.461098	cis
rs4129267	OID45376	IL6R	-26.3384	4.98252e-111	1.31025e-106	-0.444903	0.0168918	-0.678538	0.460413	cis
rs2228145	OID45376	IL6R	-26.3384	4.98252e-111	1.31025e-106	-0.444903	0.0168918	-0.678538	0.460413	cis
rs654488	OID44776	MEP1B	26.3288	5.71037e-111	1.50048e-106	1.02844	0.0390616	0.678404	0.460233	cis
rs680321	OID44776	MEP1B	26.2839	1.0818e-110	2.83592e-106	1.02562	0.0390209	0.677779	0.459385	cis
rs673408	OID44776	MEP1B	26.2839	1.0818e-110	2.83592e-106	1.02562	0.0390209	0.677779	0.459385	cis
rs620982	OID44776	MEP1B	26.2839	1.0818e-110	2.83592e-106	1.02562	0.0390209	0.677779	0.459385	cis
rs2486951	OID45071	CHIT1	26.2398	2.02604e-110	5.28241e-106	2.2673	0.0864069	0.677164	0.458551	cis
rs2494297	OID45071	CHIT1	26.2398	2.02604e-110	5.28241e-106	2.2673	0.0864069	0.677164	0.458551	cis
rs2494303	OID45071	CHIT1	26.2398	2.02604e-110	5.28241e-106	2.2673	0.0864069	0.677164	0.458551	cis
rs2486952	OID45071	CHIT1	26.2398	2.02604e-110	5.28241e-106	2.2673	0.0864069	0.677164	0.458551	cis
rs2486076	OID45071	CHIT1	26.2398	2.02604e-110	5.28241e-106	2.2673	0.0864069	0.677164	0.458551	cis
rs2486954	OID45071	CHIT1	26.2398	2.02604e-110	5.28241e-106	2.2673	0.0864069	0.677164	0.458551	cis
rs12141375	OID45071	CHIT1	26.2398	2.02604e-110	5.28241e-106	2.2673	0.0864069	0.677164	0.458551	cis
rs6926970	OID44626	ENPP1	26.2015	3.49486e-110	9.04889e-106	0.680891	0.0259867	0.676628	0.457825	cis
rs6569761	OID44626	ENPP1	26.2015	3.49486e-110	9.04889e-106	0.680891	0.0259867	0.676628	0.457825	cis
rs1044498	OID44626	ENPP1	26.2015	3.49486e-110	9.04889e-106	0.680891	0.0259867	0.676628	0.457825	cis
rs6919751	OID44626	ENPP1	26.2015	3.49486e-110	9.04889e-106	0.680891	0.0259867	0.676628	0.457825	cis
rs6926728	OID44626	ENPP1	26.2015	3.49486e-110	9.04889e-106	0.680891	0.0259867	0.676628	0.457825	cis
rs6569762	OID44626	ENPP1	26.2015	3.49486e-110	9.04889e-106	0.680891	0.0259867	0.676628	0.457825	cis
rs6569763	OID44626	ENPP1	26.2015	3.49486e-110	9.04889e-106	0.680891	0.0259867	0.676628	0.457825	cis
rs7767502	OID44626	ENPP1	26.2015	3.49486e-110	9.04889e-106	0.680891	0.0259867	0.676628	0.457825	cis
rs7749493	OID44626	ENPP1	26.2015	3.49486e-110	9.04889e-106	0.680891	0.0259867	0.676628	0.457825	cis
rs185069	OID44744	LECT2	26.1989	3.62433e-110	9.36968e-106	1.2388	0.0472843	0.676592	0.457777	cis
rs39603	OID44744	LECT2	26.1989	3.62433e-110	9.36968e-106	1.2388	0.0472843	0.676592	0.457777	cis
rs6569764	OID44626	ENPP1	26.1971	3.71847e-110	9.60568e-106	0.683347	0.0260849	0.676567	0.457743	cis
rs1456462688	OID45052	CCL15	-26.1507	7.19072e-110	1.85611e-105	-1.03277	0.0394931	-0.675917	0.456863	cis
rs58283589	OID42898	PEBP4	26.1425	8.08804e-110	2.08613e-105	1.92093	0.0734793	0.675801	0.456706	cis
rs12126142	OID45376	IL6R	-26.1131	1.2281e-109	3.16519e-105	-0.44425	0.0170125	-0.675388	0.456149	cis
rs2486063	OID45071	CHIT1	26.095	1.5877e-109	4.08885e-105	2.26233	0.0866956	0.675134	0.455806	cis
rs628064	OID44776	MEP1B	26.0898	1.71142e-109	4.40408e-105	1.02455	0.0392701	0.675059	0.455705	cis
rs12133641	OID45376	IL6R	-26.0852	1.82707e-109	4.6981e-105	-0.442865	0.0169776	-0.674995	0.455618	cis
rs35184893	OID44467	APOBR	26.0658	2.40671e-109	6.18386e-105	0.749762	0.0287642	0.674722	0.455249	cis
rs31559	OID44744	LECT2	26.0612	2.57034e-109	6.59924e-105	1.23921	0.0475502	0.674656	0.455161	cis
rs61812598	OID45376	IL6R	-26.0428	3.33722e-109	8.56165e-105	-0.443509	0.01703	-0.674397	0.454812	cis
rs7812900	OID42898	PEBP4	26.0274	4.15293e-109	1.06462e-104	1.91623	0.0736236	0.67418	0.454519	cis
rs2523764	OID43804	HLA-A	-26.0207	4.56912e-109	1.16953e-104	-0.754109	0.0289811	-0.674085	0.454391	cis
rs9280722	OID43804	HLA-A	-26.0207	4.56912e-109	1.16953e-104	-0.754109	0.0289811	-0.674085	0.454391	cis
rs9493112	OID44626	ENPP1	26.0161	4.87763e-109	1.2466e-104	0.679007	0.0260995	0.67402	0.454303	cis
rs4897548	OID44626	ENPP1	26.0161	4.87763e-109	1.2466e-104	0.679007	0.0260995	0.67402	0.454303	cis
rs41264705	OID44450	AFAP1	-26.003	5.87469e-109	1.50029e-104	-1.06472	0.0409461	-0.673835	0.454054	cis
rs7257565	OID43514	CEACAM21	-25.9902	7.04637e-109	1.79815e-104	-1.10614	0.04256	-0.673654	0.45381	cis
rs11734524	OID44450	AFAP1	-25.9851	7.5833e-109	1.9337e-104	-1.05783	0.0407093	-0.673581	0.453711	cis
rs2240780	OID45213	PDGFRB	-25.9291	1.67952e-108	4.27943e-104	-0.405149	0.0156252	-0.672788	0.452643	cis
rs62133135	OID45178	LILRB5	25.9175	1.98244e-108	5.04744e-104	0.901291	0.0347754	0.672622	0.45242	cis
rs143239039	OID44482	BST1	25.8798	3.38538e-108	8.61294e-104	0.73157	0.028268	0.672086	0.4517	cis
rs2717601	OID44132	PSCA	25.8725	3.75666e-108	9.53587e-104	3.15194	0.121826	0.671982	0.45156	cis
rs2257796	OID44132	PSCA	25.8725	3.75666e-108	9.53587e-104	3.15194	0.121826	0.671982	0.45156	cis
rs2585138	OID44132	PSCA	25.8725	3.75666e-108	9.53587e-104	3.15194	0.121826	0.671982	0.45156	cis
rs11729332	OID44450	AFAP1	-25.8519	5.03491e-108	1.27709e-103	-1.05804	0.0409268	-0.671688	0.451165	cis
rs31778	OID44655	FGFR4	-25.8461	5.46947e-108	1.38627e-103	-0.701005	0.0271223	-0.671605	0.451054	cis
rs35509185	OID44450	AFAP1	-25.8426	5.74901e-108	1.45493e-103	-1.06083	0.0410497	-0.671555	0.450986	cis
rs35617438	OID44450	AFAP1	-25.8426	5.74901e-108	1.45493e-103	-1.06083	0.0410497	-0.671555	0.450986	cis
rs144538541	OID44627	ENPP5	25.8166	8.31629e-108	2.09205e-103	1.28693	0.0498492	0.671184	0.450488	cis
rs62400861	OID44627	ENPP5	25.8166	8.31629e-108	2.09205e-103	1.28693	0.0498492	0.671184	0.450488	cis
rs62400862	OID44627	ENPP5	25.8166	8.31629e-108	2.09205e-103	1.28693	0.0498492	0.671184	0.450488	cis
rs75398435	OID44627	ENPP5	25.8166	8.31629e-108	2.09205e-103	1.28693	0.0498492	0.671184	0.450488	cis
rs74591329	OID44627	ENPP5	25.8166	8.31629e-108	2.09205e-103	1.28693	0.0498492	0.671184	0.450488	cis
rs77991465	OID44627	ENPP5	25.8166	8.31629e-108	2.09205e-103	1.28693	0.0498492	0.671184	0.450488	cis
rs34450398	OID44627	ENPP5	25.8166	8.31629e-108	2.09205e-103	1.28693	0.0498492	0.671184	0.450488	cis
rs34109856	OID44627	ENPP5	25.8166	8.31629e-108	2.09205e-103	1.28693	0.0498492	0.671184	0.450488	cis
rs35515779	OID44450	AFAP1	-25.8135	8.68808e-108	2.16614e-103	-1.0597	0.0410523	-0.67114	0.450429	cis
rs35889107	OID44450	AFAP1	-25.8135	8.68808e-108	2.16614e-103	-1.0597	0.0410523	-0.67114	0.450429	cis
rs55698135	OID44450	AFAP1	-25.8135	8.68808e-108	2.16614e-103	-1.0597	0.0410523	-0.67114	0.450429	cis
rs34949259	OID44450	AFAP1	-25.8135	8.68808e-108	2.16614e-103	-1.0597	0.0410523	-0.67114	0.450429	cis
rs13125295	OID44450	AFAP1	-25.8135	8.68808e-108	2.16614e-103	-1.0597	0.0410523	-0.67114	0.450429	cis
rs35041036	OID44450	AFAP1	-25.8135	8.68808e-108	2.16614e-103	-1.0597	0.0410523	-0.67114	0.450429	cis
rs11721583	OID44450	AFAP1	-25.8135	8.68808e-108	2.16614e-103	-1.0597	0.0410523	-0.67114	0.450429	cis
rs62289276	OID44450	AFAP1	-25.8135	8.68808e-108	2.16614e-103	-1.0597	0.0410523	-0.67114	0.450429	cis
rs11728778	OID44450	AFAP1	-25.8135	8.68808e-108	2.16614e-103	-1.0597	0.0410523	-0.67114	0.450429	cis
rs67030790	OID44450	AFAP1	-25.8135	8.68808e-108	2.16614e-103	-1.0597	0.0410523	-0.67114	0.450429	cis
rs13113113	OID44450	AFAP1	-25.8135	8.68808e-108	2.16614e-103	-1.0597	0.0410523	-0.67114	0.450429	cis
rs58457272	OID44450	AFAP1	-25.8135	8.68808e-108	2.16614e-103	-1.0597	0.0410523	-0.67114	0.450429	cis
rs77968068	OID44482	BST1	25.7745	1.51181e-107	3.76651e-103	0.808383	0.0313637	0.670582	0.449681	cis
rs2384955	OID43489	CD300LF	-25.7731	1.54132e-107	3.83717e-103	-0.9539	0.0370114	-0.670563	0.449655	cis
rs34756386	OID45178	LILRB5	25.7482	2.19659e-107	5.46447e-103	0.898133	0.0348814	0.670206	0.449176	cis
rs10087426	OID44132	PSCA	-25.7178	3.38229e-107	8.35235e-103	-3.20732	0.124712	-0.66977	0.448591	cis
rs11785290	OID44132	PSCA	-25.7178	3.38229e-107	8.35235e-103	-3.20732	0.124712	-0.66977	0.448591	cis
rs3736011	OID44132	PSCA	-25.7178	3.38229e-107	8.35235e-103	-3.20732	0.124712	-0.66977	0.448591	cis
rs7828042	OID44132	PSCA	-25.7178	3.38229e-107	8.35235e-103	-3.20732	0.124712	-0.66977	0.448591	cis
rs10110970	OID44132	PSCA	-25.7178	3.38229e-107	8.35235e-103	-3.20732	0.124712	-0.66977	0.448591	cis
rs4736322	OID44132	PSCA	-25.7178	3.38229e-107	8.35235e-103	-3.20732	0.124712	-0.66977	0.448591	cis
rs13254346	OID44132	PSCA	-25.7178	3.38229e-107	8.35235e-103	-3.20732	0.124712	-0.66977	0.448591	cis
rs3758082	OID44132	PSCA	-25.7178	3.38229e-107	8.35235e-103	-3.20732	0.124712	-0.66977	0.448591	cis
rs4736301	OID44132	PSCA	-25.7178	3.38229e-107	8.35235e-103	-3.20732	0.124712	-0.66977	0.448591	cis
rs4736324	OID44132	PSCA	-25.7178	3.38229e-107	8.35235e-103	-3.20732	0.124712	-0.66977	0.448591	cis
rs4273468	OID44482	BST1	25.6397	1.02537e-106	2.52836e-102	0.590401	0.0230268	0.668646	0.447087	cis
rs4538475	OID44482	BST1	25.6397	1.02537e-106	2.52836e-102	0.590401	0.0230268	0.668646	0.447087	cis
rs13392504	OID44099	PLB1	-25.6185	1.38507e-106	3.41283e-102	-0.818448	0.0319475	-0.66834	0.446679	cis
rs4320134	OID44482	BST1	25.6134	1.4891e-106	3.66646e-102	0.642058	0.0250673	0.668266	0.44658	cis
rs35809420	OID44859	PNLIPRP2	-25.6047	1.68581e-106	4.14777e-102	-3.0802	0.120298	-0.66814	0.446411	cis
rs62400863	OID44627	ENPP5	25.6038	1.70769e-106	4.19853e-102	1.28624	0.0502362	0.668127	0.446394	cis
rs1992824	OID44859	PNLIPRP2	25.5779	2.46529e-106	6.05675e-102	3.07747	0.120317	0.667753	0.445894	cis
rs45549132	OID43610	DKKL1	25.5547	3.42655e-106	8.41223e-102	1.07383	0.0420207	0.667417	0.445446	cis
chr16_28336247_CTTGTTTGT_CTTGTTTGTTTGT	OID44467	APOBR	25.5431	4.03745e-106	9.90477e-102	0.748259	0.0292939	0.66725	0.445223	cis
rs12982246	OID43610	DKKL1	25.5414	4.1404e-106	1.00838e-101	1.07488	0.0420839	0.667224	0.445188	cis
rs146498909	OID43610	DKKL1	25.5414	4.1404e-106	1.00838e-101	1.07488	0.0420839	0.667224	0.445188	cis
rs2278405	OID43610	DKKL1	25.5414	4.1404e-106	1.00838e-101	1.07488	0.0420839	0.667224	0.445188	cis
rs3760667	OID43610	DKKL1	25.5414	4.1404e-106	1.00838e-101	1.07488	0.0420839	0.667224	0.445188	cis
rs10414921	OID43610	DKKL1	25.5414	4.1404e-106	1.00838e-101	1.07488	0.0420839	0.667224	0.445188	cis
rs10422677	OID43610	DKKL1	25.5414	4.1404e-106	1.00838e-101	1.07488	0.0420839	0.667224	0.445188	cis
rs10411679	OID43610	DKKL1	25.5414	4.1404e-106	1.00838e-101	1.07488	0.0420839	0.667224	0.445188	cis
rs7256363	OID43610	DKKL1	25.5414	4.1404e-106	1.00838e-101	1.07488	0.0420839	0.667224	0.445188	cis
rs8102658	OID43610	DKKL1	25.5414	4.1404e-106	1.00838e-101	1.07488	0.0420839	0.667224	0.445188	cis
rs8102574	OID43610	DKKL1	25.5414	4.1404e-106	1.00838e-101	1.07488	0.0420839	0.667224	0.445188	cis
rs13137589	OID44327	TLR3	25.5221	5.44271e-106	1.32459e-101	0.742885	0.0291075	0.666945	0.444815	cis
rs368433	OID45358	FCGR2A	25.4593	1.32625e-105	3.22536e-101	0.993557	0.0390252	0.666033	0.443599	cis
rs7551957	OID42448	FCGR2B	-25.4566	1.37882e-105	3.34836e-101	-1.13173	0.0444574	-0.665993	0.443546	cis
rs12139150	OID42448	FCGR2B	-25.4566	1.37882e-105	3.34836e-101	-1.13173	0.0444574	-0.665993	0.443546	cis
rs11934811	OID44482	BST1	25.3938	3.36164e-105	8.1576e-101	0.631537	0.0248698	0.665077	0.442327	cis
rs11737447	OID44450	AFAP1	-25.3694	4.75223e-105	1.15238e-100	-1.04683	0.0412637	-0.66472	0.441853	cis
rs149580723	OID43514	CEACAM21	-25.3393	7.28015e-105	1.75778e-100	-2.08025	0.0820958	-0.66428	0.441267	cis
rs117061275	OID43514	CEACAM21	-25.3393	7.28015e-105	1.75778e-100	-2.08025	0.0820958	-0.66428	0.441267	cis
rs117416787	OID43514	CEACAM21	-25.3393	7.28015e-105	1.75778e-100	-2.08025	0.0820958	-0.66428	0.441267	cis
rs529663997	OID43514	CEACAM21	-25.3393	7.28015e-105	1.75778e-100	-2.08025	0.0820958	-0.66428	0.441267	cis
rs201842740	OID43514	CEACAM21	-25.3393	7.28015e-105	1.75778e-100	-2.08025	0.0820958	-0.66428	0.441267	cis
rs117294282	OID43514	CEACAM21	-25.3393	7.28015e-105	1.75778e-100	-2.08025	0.0820958	-0.66428	0.441267	cis
rs4666093	OID44099	PLB1	25.3165	1.00491e-104	2.4246e-100	0.845891	0.0334126	0.663947	0.440825	cis
rs34071734	OID45386	MST1	25.2951	1.36278e-104	3.27396e-100	1.39707	0.055231	0.663631	0.440406	cis
rs34519883	OID45386	MST1	25.2951	1.36278e-104	3.27396e-100	1.39707	0.055231	0.663631	0.440406	cis
rs36116071	OID45386	MST1	25.2951	1.36278e-104	3.27396e-100	1.39707	0.055231	0.663631	0.440406	cis
rs71324984	OID45386	MST1	25.2951	1.36278e-104	3.27396e-100	1.39707	0.055231	0.663631	0.440406	cis
rs35620248	OID45386	MST1	25.2951	1.36278e-104	3.27396e-100	1.39707	0.055231	0.663631	0.440406	cis
rs13061156	OID45386	MST1	25.2951	1.36278e-104	3.27396e-100	1.39707	0.055231	0.663631	0.440406	cis
rs56270003	OID44450	AFAP1	-25.2879	1.5093e-104	3.62337e-100	-1.04769	0.0414307	-0.663525	0.440266	cis
rs77066692	OID45358	FCGR2A	25.2339	3.24079e-104	7.77459e-100	1.01249	0.0401241	0.662733	0.439214	cis
rs34276892	OID44450	AFAP1	-25.2148	4.25089e-104	1.01544e-99	-1.04991	0.0416385	-0.66245	0.438841	cis
rs11382098	OID44450	AFAP1	-25.2148	4.25089e-104	1.01544e-99	-1.04991	0.0416385	-0.66245	0.438841	cis
rs17382379	OID44450	AFAP1	-25.2148	4.25089e-104	1.01544e-99	-1.04991	0.0416385	-0.66245	0.438841	cis
rs17466895	OID44450	AFAP1	-25.2148	4.25089e-104	1.01544e-99	-1.04991	0.0416385	-0.66245	0.438841	cis
rs17382393	OID44450	AFAP1	-25.2148	4.25089e-104	1.01544e-99	-1.04991	0.0416385	-0.66245	0.438841	cis
rs62291980	OID44450	AFAP1	-25.2148	4.25089e-104	1.01544e-99	-1.04991	0.0416385	-0.66245	0.438841	cis
rs12643658	OID44482	BST1	25.2066	4.77703e-104	1.14031e-99	0.663223	0.0263115	0.662329	0.43868	cis
rs374316236	OID44837	PDCD6	25.2011	5.16048e-104	1.23009e-99	1.21465	0.0481982	0.662249	0.438573	cis
rs13356044	OID44837	PDCD6	25.2011	5.16048e-104	1.23009e-99	1.21465	0.0481982	0.662249	0.438573	cis
rs28743144	OID44837	PDCD6	25.1771	7.253e-104	1.72766e-99	1.20598	0.0479	0.661894	0.438104	cis
rs4543060	OID45157	IL1RAP	25.087	2.60041e-103	6.18976e-99	0.720406	0.0287163	0.660559	0.436339	cis
rs13071087	OID45386	MST1	25.0525	4.23837e-103	9.69155e-99	1.39375	0.0556332	0.660047	0.435662	cis
rs13100791	OID45386	MST1	25.0525	4.23837e-103	9.69155e-99	1.39375	0.0556332	0.660047	0.435662	cis
rs147793210	OID44837	PDCD6	25.0523	4.25021e-103	9.69155e-99	1.20789	0.0482148	0.660044	0.435658	cis
chr5_273692_TG_T	OID44837	PDCD6	25.0523	4.25021e-103	9.69155e-99	1.20789	0.0482148	0.660044	0.435658	cis
rs574472535	OID44837	PDCD6	25.0523	4.25021e-103	9.69155e-99	1.20789	0.0482148	0.660044	0.435658	cis
rs55776650	OID44837	PDCD6	25.0523	4.25021e-103	9.69155e-99	1.20789	0.0482148	0.660044	0.435658	cis
rs28548929	OID44837	PDCD6	25.0523	4.25021e-103	9.69155e-99	1.20789	0.0482148	0.660044	0.435658	cis
rs28575233	OID44837	PDCD6	25.0523	4.25021e-103	9.69155e-99	1.20789	0.0482148	0.660044	0.435658	cis
rs28654906	OID44837	PDCD6	25.0523	4.25021e-103	9.69155e-99	1.20789	0.0482148	0.660044	0.435658	cis
rs10065239	OID44837	PDCD6	25.0523	4.25021e-103	9.69155e-99	1.20789	0.0482148	0.660044	0.435658	cis
rs3822759	OID44837	PDCD6	25.0523	4.25021e-103	9.69155e-99	1.20789	0.0482148	0.660044	0.435658	cis
rs7713524	OID44837	PDCD6	25.0523	4.25021e-103	9.69155e-99	1.20789	0.0482148	0.660044	0.435658	cis
rs7701397	OID44837	PDCD6	25.0523	4.25021e-103	9.69155e-99	1.20789	0.0482148	0.660044	0.435658	cis
rs7705234	OID44837	PDCD6	25.0523	4.25021e-103	9.69155e-99	1.20789	0.0482148	0.660044	0.435658	cis
rs6872848	OID44837	PDCD6	25.0523	4.25021e-103	9.69155e-99	1.20789	0.0482148	0.660044	0.435658	cis
rs11957535	OID44837	PDCD6	25.0523	4.25021e-103	9.69155e-99	1.20789	0.0482148	0.660044	0.435658	cis
rs10452498	OID44837	PDCD6	25.0523	4.25021e-103	9.69155e-99	1.20789	0.0482148	0.660044	0.435658	cis
rs9313008	OID44837	PDCD6	25.0523	4.25021e-103	9.69155e-99	1.20789	0.0482148	0.660044	0.435658	cis
rs9313009	OID44837	PDCD6	25.0523	4.25021e-103	9.69155e-99	1.20789	0.0482148	0.660044	0.435658	cis
rs10058393	OID44837	PDCD6	25.0523	4.25021e-103	9.69155e-99	1.20789	0.0482148	0.660044	0.435658	cis
rs28464247	OID44837	PDCD6	25.0523	4.25021e-103	9.69155e-99	1.20789	0.0482148	0.660044	0.435658	cis
rs12652825	OID44837	PDCD6	25.0523	4.25021e-103	9.69155e-99	1.20789	0.0482148	0.660044	0.435658	cis
rs62345228	OID44837	PDCD6	25.0523	4.25021e-103	9.69155e-99	1.20789	0.0482148	0.660044	0.435658	cis
rs112149411	OID44837	PDCD6	25.0523	4.25021e-103	9.69155e-99	1.20789	0.0482148	0.660044	0.435658	cis
rs73024874	OID44837	PDCD6	25.0523	4.25021e-103	9.69155e-99	1.20789	0.0482148	0.660044	0.435658	cis
rs28635197	OID44837	PDCD6	25.0523	4.25021e-103	9.69155e-99	1.20789	0.0482148	0.660044	0.435658	cis
rs56317962	OID44837	PDCD6	25.0523	4.25021e-103	9.69155e-99	1.20789	0.0482148	0.660044	0.435658	cis
rs10067410	OID44837	PDCD6	25.0523	4.25021e-103	9.69155e-99	1.20789	0.0482148	0.660044	0.435658	cis
rs10056628	OID44837	PDCD6	25.0523	4.25021e-103	9.69155e-99	1.20789	0.0482148	0.660044	0.435658	cis
rs10062737	OID44837	PDCD6	25.0523	4.25021e-103	9.69155e-99	1.20789	0.0482148	0.660044	0.435658	cis
rs10062746	OID44837	PDCD6	25.0523	4.25021e-103	9.69155e-99	1.20789	0.0482148	0.660044	0.435658	cis
rs10067657	OID44837	PDCD6	25.0523	4.25021e-103	9.69155e-99	1.20789	0.0482148	0.660044	0.435658	cis
rs58225261	OID44837	PDCD6	25.0523	4.25021e-103	9.69155e-99	1.20789	0.0482148	0.660044	0.435658	cis
rs7356535	OID44837	PDCD6	25.0523	4.25021e-103	9.69155e-99	1.20789	0.0482148	0.660044	0.435658	cis
rs7356696	OID44837	PDCD6	25.0523	4.25021e-103	9.69155e-99	1.20789	0.0482148	0.660044	0.435658	cis
rs7356561	OID44837	PDCD6	25.0523	4.25021e-103	9.69155e-99	1.20789	0.0482148	0.660044	0.435658	cis
rs59284383	OID44837	PDCD6	25.0523	4.25021e-103	9.69155e-99	1.20789	0.0482148	0.660044	0.435658	cis
rs28463544	OID44837	PDCD6	25.0523	4.25021e-103	9.69155e-99	1.20789	0.0482148	0.660044	0.435658	cis
rs28660996	OID44837	PDCD6	25.0523	4.25021e-103	9.69155e-99	1.20789	0.0482148	0.660044	0.435658	cis
rs55833259	OID44837	PDCD6	25.0523	4.25021e-103	9.69155e-99	1.20789	0.0482148	0.660044	0.435658	cis
rs10062362	OID44837	PDCD6	25.0523	4.25021e-103	9.69155e-99	1.20789	0.0482148	0.660044	0.435658	cis
rs199864367	OID44837	PDCD6	25.0523	4.25021e-103	9.69155e-99	1.20789	0.0482148	0.660044	0.435658	cis
rs10434648	OID44837	PDCD6	25.0523	4.25021e-103	9.69155e-99	1.20789	0.0482148	0.660044	0.435658	cis
rs13361192	OID44837	PDCD6	25.0523	4.25021e-103	9.69155e-99	1.20789	0.0482148	0.660044	0.435658	cis
rs7731759	OID44837	PDCD6	25.0523	4.25021e-103	9.69155e-99	1.20789	0.0482148	0.660044	0.435658	cis
rs7731089	OID44837	PDCD6	25.0523	4.25021e-103	9.69155e-99	1.20789	0.0482148	0.660044	0.435658	cis
rs7736014	OID44837	PDCD6	25.0523	4.25021e-103	9.69155e-99	1.20789	0.0482148	0.660044	0.435658	cis
rs7703803	OID44837	PDCD6	25.0523	4.25021e-103	9.69155e-99	1.20789	0.0482148	0.660044	0.435658	cis
rs7719490	OID44837	PDCD6	25.0523	4.25021e-103	9.69155e-99	1.20789	0.0482148	0.660044	0.435658	cis
rs112240783	OID44837	PDCD6	25.0523	4.25021e-103	9.69155e-99	1.20789	0.0482148	0.660044	0.435658	cis
rs146941774	OID44837	PDCD6	25.0523	4.25021e-103	9.69155e-99	1.20789	0.0482148	0.660044	0.435658	cis
rs137917307	OID44837	PDCD6	25.0523	4.25021e-103	9.69155e-99	1.20789	0.0482148	0.660044	0.435658	cis
rs73734205	OID44837	PDCD6	25.0523	4.25021e-103	9.69155e-99	1.20789	0.0482148	0.660044	0.435658	cis
rs13361704	OID44837	PDCD6	25.0523	4.25021e-103	9.69155e-99	1.20789	0.0482148	0.660044	0.435658	cis
rs62345250	OID44837	PDCD6	25.0523	4.25021e-103	9.69155e-99	1.20789	0.0482148	0.660044	0.435658	cis
rs77319562	OID44837	PDCD6	25.0523	4.25021e-103	9.69155e-99	1.20789	0.0482148	0.660044	0.435658	cis
rs74374696	OID44837	PDCD6	25.0523	4.25021e-103	9.69155e-99	1.20789	0.0482148	0.660044	0.435658	cis
rs10037273	OID44837	PDCD6	25.0523	4.25021e-103	9.69155e-99	1.20789	0.0482148	0.660044	0.435658	cis
rs9654451	OID44837	PDCD6	25.0523	4.25021e-103	9.69155e-99	1.20789	0.0482148	0.660044	0.435658	cis
rs9654452	OID44837	PDCD6	25.0523	4.25021e-103	9.69155e-99	1.20789	0.0482148	0.660044	0.435658	cis
rs9654453	OID44837	PDCD6	25.0523	4.25021e-103	9.69155e-99	1.20789	0.0482148	0.660044	0.435658	cis
rs62329992	OID44837	PDCD6	25.0523	4.25021e-103	9.69155e-99	1.20789	0.0482148	0.660044	0.435658	cis
rs117083575	OID43514	CEACAM21	-25.0386	5.16169e-103	1.17144e-98	-2.11007	0.0842727	-0.65984	0.435389	cis
rs189580799	OID43514	CEACAM21	-25.0386	5.16169e-103	1.17144e-98	-2.11007	0.0842727	-0.65984	0.435389	cis
rs117237792	OID43514	CEACAM21	-25.0386	5.16169e-103	1.17144e-98	-2.11007	0.0842727	-0.65984	0.435389	cis
rs117425586	OID43514	CEACAM21	-25.0386	5.16169e-103	1.17144e-98	-2.11007	0.0842727	-0.65984	0.435389	cis
rs117777658	OID43514	CEACAM21	-25.0386	5.16169e-103	1.17144e-98	-2.11007	0.0842727	-0.65984	0.435389	cis
rs117166918	OID43514	CEACAM21	-25.0386	5.16169e-103	1.17144e-98	-2.11007	0.0842727	-0.65984	0.435389	cis
rs117885150	OID43514	CEACAM21	-25.0386	5.16169e-103	1.17144e-98	-2.11007	0.0842727	-0.65984	0.435389	cis
rs4942487	OID45173	LCP1	25.0307	5.76853e-103	1.30827e-98	0.936086	0.0373975	0.659723	0.435235	cis
rs16978167	OID43489	CD300LF	-25.0128	7.43483e-103	1.68505e-98	-0.820008	0.0327836	-0.659456	0.434883	cis
rs6961	OID44837	PDCD6	25.0067	8.10114e-103	1.83449e-98	1.21182	0.0484597	0.659366	0.434763	cis
rs372790666	OID44837	PDCD6	25.0067	8.10513e-103	1.83449e-98	1.20934	0.0483606	0.659365	0.434763	cis
rs2279961	OID44393	VMO1	24.9953	9.52712e-103	2.15489e-98	1.50128	0.0600626	0.659195	0.434538	cis
rs10075018	OID44837	PDCD6	24.9943	9.65153e-103	2.18157e-98	1.21722	0.0486997	0.659182	0.43452	cis
rs7512646	OID45376	IL6R	-24.9719	1.32543e-102	2.88458e-98	-0.425961	0.0170576	-0.658847	0.43408	cis
rs7529229	OID45376	IL6R	-24.9719	1.32543e-102	2.88458e-98	-0.425961	0.0170576	-0.658847	0.43408	cis
rs77801348	OID45358	FCGR2A	24.9718	1.32708e-102	2.88458e-98	1.00492	0.0402419	0.658846	0.434078	cis
rs77410877	OID45358	FCGR2A	24.9718	1.32708e-102	2.88458e-98	1.00492	0.0402419	0.658846	0.434078	cis
rs149146947	OID45358	FCGR2A	24.9718	1.32708e-102	2.88458e-98	1.00492	0.0402419	0.658846	0.434078	cis
rs141900393	OID45358	FCGR2A	24.9718	1.32708e-102	2.88458e-98	1.00492	0.0402419	0.658846	0.434078	cis
rs139529340	OID45358	FCGR2A	24.9718	1.32708e-102	2.88458e-98	1.00492	0.0402419	0.658846	0.434078	cis
rs77258102	OID45358	FCGR2A	24.9718	1.32708e-102	2.88458e-98	1.00492	0.0402419	0.658846	0.434078	cis
rs28636067	OID44837	PDCD6	24.9622	1.52061e-102	2.88458e-98	1.21331	0.0486059	0.658702	0.433889	cis
rs34629844	OID44837	PDCD6	24.9622	1.52061e-102	2.88458e-98	1.21331	0.0486059	0.658702	0.433889	cis
rs35493846	OID44837	PDCD6	24.9622	1.52061e-102	2.88458e-98	1.21331	0.0486059	0.658702	0.433889	cis
rs62346506	OID44837	PDCD6	24.9622	1.52061e-102	2.88458e-98	1.21331	0.0486059	0.658702	0.433889	cis
rs9312956	OID44837	PDCD6	24.9622	1.52061e-102	2.88458e-98	1.21331	0.0486059	0.658702	0.433889	cis
rs9312957	OID44837	PDCD6	24.9622	1.52061e-102	2.88458e-98	1.21331	0.0486059	0.658702	0.433889	cis
rs10038489	OID44837	PDCD6	24.9622	1.52061e-102	2.88458e-98	1.21331	0.0486059	0.658702	0.433889	cis
rs56909416	OID44837	PDCD6	24.9622	1.52061e-102	2.88458e-98	1.21331	0.0486059	0.658702	0.433889	cis
rs62346508	OID44837	PDCD6	24.9622	1.52061e-102	2.88458e-98	1.21331	0.0486059	0.658702	0.433889	cis
rs10059907	OID44837	PDCD6	24.9622	1.52061e-102	2.88458e-98	1.21331	0.0486059	0.658702	0.433889	cis
rs10060089	OID44837	PDCD6	24.9622	1.52061e-102	2.88458e-98	1.21331	0.0486059	0.658702	0.433889	cis
rs10068203	OID44837	PDCD6	24.9622	1.52061e-102	2.88458e-98	1.21331	0.0486059	0.658702	0.433889	cis
rs73029475	OID44837	PDCD6	24.9622	1.52061e-102	2.88458e-98	1.21331	0.0486059	0.658702	0.433889	cis
rs6872854	OID44837	PDCD6	24.9622	1.52061e-102	2.88458e-98	1.21331	0.0486059	0.658702	0.433889	cis
rs7726582	OID44837	PDCD6	24.9622	1.52061e-102	2.88458e-98	1.21331	0.0486059	0.658702	0.433889	cis
rs11343970	OID44837	PDCD6	24.9622	1.52061e-102	2.88458e-98	1.21331	0.0486059	0.658702	0.433889	cis
rs62346518	OID44837	PDCD6	24.9622	1.52061e-102	2.88458e-98	1.21331	0.0486059	0.658702	0.433889	cis
rs62346522	OID44837	PDCD6	24.9622	1.52061e-102	2.88458e-98	1.21331	0.0486059	0.658702	0.433889	cis
rs28416084	OID44837	PDCD6	24.9622	1.52061e-102	2.88458e-98	1.21331	0.0486059	0.658702	0.433889	cis
rs3756717	OID44837	PDCD6	24.9622	1.52061e-102	2.88458e-98	1.21331	0.0486059	0.658702	0.433889	cis
rs3756715	OID44837	PDCD6	24.9622	1.52061e-102	2.88458e-98	1.21331	0.0486059	0.658702	0.433889	cis
rs2303741	OID44837	PDCD6	24.9622	1.52061e-102	2.88458e-98	1.21331	0.0486059	0.658702	0.433889	cis
chr5_218266_T_TC	OID44837	PDCD6	24.9622	1.52061e-102	2.88458e-98	1.21331	0.0486059	0.658702	0.433889	cis
rs10061004	OID44837	PDCD6	24.9622	1.52061e-102	2.88458e-98	1.21331	0.0486059	0.658702	0.433889	cis
rs10067482	OID44837	PDCD6	24.9622	1.52061e-102	2.88458e-98	1.21331	0.0486059	0.658702	0.433889	cis
rs58226981	OID44837	PDCD6	24.9622	1.52061e-102	2.88458e-98	1.21331	0.0486059	0.658702	0.433889	cis
rs6859848	OID44837	PDCD6	24.9622	1.52061e-102	2.88458e-98	1.21331	0.0486059	0.658702	0.433889	cis
rs56026450	OID44837	PDCD6	24.9622	1.52061e-102	2.88458e-98	1.21331	0.0486059	0.658702	0.433889	cis
chr5_220318_T_TG	OID44837	PDCD6	24.9622	1.52061e-102	2.88458e-98	1.21331	0.0486059	0.658702	0.433889	cis
rs56299325	OID44837	PDCD6	24.9622	1.52061e-102	2.88458e-98	1.21331	0.0486059	0.658702	0.433889	cis
rs62346526	OID44837	PDCD6	24.9622	1.52061e-102	2.88458e-98	1.21331	0.0486059	0.658702	0.433889	cis
rs55674434	OID44837	PDCD6	24.9622	1.52061e-102	2.88458e-98	1.21331	0.0486059	0.658702	0.433889	cis
rs55865500	OID44837	PDCD6	24.9622	1.52061e-102	2.88458e-98	1.21331	0.0486059	0.658702	0.433889	cis
rs10067021	OID44837	PDCD6	24.9622	1.52061e-102	2.88458e-98	1.21331	0.0486059	0.658702	0.433889	cis
rs56022647	OID44837	PDCD6	24.9622	1.52061e-102	2.88458e-98	1.21331	0.0486059	0.658702	0.433889	cis
rs9312977	OID44837	PDCD6	24.9622	1.52061e-102	2.88458e-98	1.21331	0.0486059	0.658702	0.433889	cis
rs9312978	OID44837	PDCD6	24.9622	1.52061e-102	2.88458e-98	1.21331	0.0486059	0.658702	0.433889	cis
rs9312979	OID44837	PDCD6	24.9622	1.52061e-102	2.88458e-98	1.21331	0.0486059	0.658702	0.433889	cis
rs9312980	OID44837	PDCD6	24.9622	1.52061e-102	2.88458e-98	1.21331	0.0486059	0.658702	0.433889	cis
rs6881920	OID44837	PDCD6	24.9622	1.52061e-102	2.88458e-98	1.21331	0.0486059	0.658702	0.433889	cis
rs6882086	OID44837	PDCD6	24.9622	1.52061e-102	2.88458e-98	1.21331	0.0486059	0.658702	0.433889	cis
rs56030943	OID44837	PDCD6	24.9622	1.52061e-102	2.88458e-98	1.21331	0.0486059	0.658702	0.433889	cis
rs6878061	OID44837	PDCD6	24.9622	1.52061e-102	2.88458e-98	1.21331	0.0486059	0.658702	0.433889	cis
rs6878087	OID44837	PDCD6	24.9622	1.52061e-102	2.88458e-98	1.21331	0.0486059	0.658702	0.433889	cis
rs6870228	OID44837	PDCD6	24.9622	1.52061e-102	2.88458e-98	1.21331	0.0486059	0.658702	0.433889	cis
rs6882584	OID44837	PDCD6	24.9622	1.52061e-102	2.88458e-98	1.21331	0.0486059	0.658702	0.433889	cis
rs3213839	OID44837	PDCD6	24.9622	1.52061e-102	2.88458e-98	1.21331	0.0486059	0.658702	0.433889	cis
rs3213838	OID44837	PDCD6	24.9622	1.52061e-102	2.88458e-98	1.21331	0.0486059	0.658702	0.433889	cis
rs3217327	OID44837	PDCD6	24.9622	1.52061e-102	2.88458e-98	1.21331	0.0486059	0.658702	0.433889	cis
rs6888378	OID44837	PDCD6	24.9622	1.52061e-102	2.88458e-98	1.21331	0.0486059	0.658702	0.433889	cis
rs59832169	OID44837	PDCD6	24.9622	1.52061e-102	2.88458e-98	1.21331	0.0486059	0.658702	0.433889	cis
rs6555049	OID44837	PDCD6	24.9622	1.52061e-102	2.88458e-98	1.21331	0.0486059	0.658702	0.433889	cis
rs6555050	OID44837	PDCD6	24.9622	1.52061e-102	2.88458e-98	1.21331	0.0486059	0.658702	0.433889	cis
rs6555051	OID44837	PDCD6	24.9622	1.52061e-102	2.88458e-98	1.21331	0.0486059	0.658702	0.433889	cis
rs6555052	OID44837	PDCD6	24.9622	1.52061e-102	2.88458e-98	1.21331	0.0486059	0.658702	0.433889	cis
rs7732389	OID44837	PDCD6	24.9622	1.52061e-102	2.88458e-98	1.21331	0.0486059	0.658702	0.433889	cis
rs1139424	OID44837	PDCD6	24.9622	1.52061e-102	2.88458e-98	1.21331	0.0486059	0.658702	0.433889	cis
rs7705721	OID44837	PDCD6	24.9622	1.52061e-102	2.88458e-98	1.21331	0.0486059	0.658702	0.433889	cis
rs6885693	OID44837	PDCD6	24.9622	1.52061e-102	2.88458e-98	1.21331	0.0486059	0.658702	0.433889	cis
chr5_225213_A_AG	OID44837	PDCD6	24.9622	1.52061e-102	2.88458e-98	1.21331	0.0486059	0.658702	0.433889	cis
rs61492827	OID44837	PDCD6	24.9622	1.52061e-102	2.88458e-98	1.21331	0.0486059	0.658702	0.433889	cis
rs56342538	OID44837	PDCD6	24.9622	1.52061e-102	2.88458e-98	1.21331	0.0486059	0.658702	0.433889	cis
rs6555055	OID44837	PDCD6	24.9622	1.52061e-102	2.88458e-98	1.21331	0.0486059	0.658702	0.433889	cis
rs6555056	OID44837	PDCD6	24.9622	1.52061e-102	2.88458e-98	1.21331	0.0486059	0.658702	0.433889	cis
rs6555057	OID44837	PDCD6	24.9622	1.52061e-102	2.88458e-98	1.21331	0.0486059	0.658702	0.433889	cis
rs6555058	OID44837	PDCD6	24.9622	1.52061e-102	2.88458e-98	1.21331	0.0486059	0.658702	0.433889	cis
rs62347675	OID44837	PDCD6	24.9622	1.52061e-102	2.88458e-98	1.21331	0.0486059	0.658702	0.433889	cis
rs62347676	OID44837	PDCD6	24.9622	1.52061e-102	2.88458e-98	1.21331	0.0486059	0.658702	0.433889	cis
rs62347677	OID44837	PDCD6	24.9622	1.52061e-102	2.88458e-98	1.21331	0.0486059	0.658702	0.433889	cis
rs62347678	OID44837	PDCD6	24.9622	1.52061e-102	2.88458e-98	1.21331	0.0486059	0.658702	0.433889	cis
rs73031482	OID44837	PDCD6	24.9622	1.52061e-102	2.88458e-98	1.21331	0.0486059	0.658702	0.433889	cis
rs374513973	OID44837	PDCD6	24.9622	1.52061e-102	2.88458e-98	1.21331	0.0486059	0.658702	0.433889	cis
rs73730772	OID44837	PDCD6	24.9622	1.52061e-102	2.88458e-98	1.21331	0.0486059	0.658702	0.433889	cis
rs113846618	OID44837	PDCD6	24.9622	1.52061e-102	2.88458e-98	1.21331	0.0486059	0.658702	0.433889	cis
rs188899733	OID44837	PDCD6	24.9622	1.52061e-102	2.88458e-98	1.21331	0.0486059	0.658702	0.433889	cis
rs192207144	OID44837	PDCD6	24.9622	1.52061e-102	2.88458e-98	1.21331	0.0486059	0.658702	0.433889	cis
rs112420313	OID44837	PDCD6	24.9622	1.52061e-102	2.88458e-98	1.21331	0.0486059	0.658702	0.433889	cis
rs112314434	OID44837	PDCD6	24.9622	1.52061e-102	2.88458e-98	1.21331	0.0486059	0.658702	0.433889	cis
rs113438548	OID44837	PDCD6	24.9622	1.52061e-102	2.88458e-98	1.21331	0.0486059	0.658702	0.433889	cis
rs62347679	OID44837	PDCD6	24.9622	1.52061e-102	2.88458e-98	1.21331	0.0486059	0.658702	0.433889	cis
rs7445509	OID44837	PDCD6	24.9622	1.52061e-102	2.88458e-98	1.21331	0.0486059	0.658702	0.433889	cis
rs2162870	OID44837	PDCD6	24.9622	1.52061e-102	2.88458e-98	1.21331	0.0486059	0.658702	0.433889	cis
rs3764982	OID44837	PDCD6	24.9622	1.52061e-102	2.88458e-98	1.21331	0.0486059	0.658702	0.433889	cis
chr5_228163_CT_C	OID44837	PDCD6	24.9622	1.52061e-102	2.88458e-98	1.21331	0.0486059	0.658702	0.433889	cis
rs2115272	OID44837	PDCD6	24.9622	1.52061e-102	2.88458e-98	1.21331	0.0486059	0.658702	0.433889	cis
rs10042604	OID44837	PDCD6	24.9622	1.52061e-102	2.88458e-98	1.21331	0.0486059	0.658702	0.433889	cis
chr5_228598_A_AT	OID44837	PDCD6	24.9622	1.52061e-102	2.88458e-98	1.21331	0.0486059	0.658702	0.433889	cis
rs28729548	OID44837	PDCD6	24.9622	1.52061e-102	2.88458e-98	1.21331	0.0486059	0.658702	0.433889	cis
rs9687621	OID44837	PDCD6	24.9622	1.52061e-102	2.88458e-98	1.21331	0.0486059	0.658702	0.433889	cis
chr5_229114_A_AAG	OID44837	PDCD6	24.9622	1.52061e-102	2.88458e-98	1.21331	0.0486059	0.658702	0.433889	cis
rs9687745	OID44837	PDCD6	24.9622	1.52061e-102	2.88458e-98	1.21331	0.0486059	0.658702	0.433889	cis
rs9688136	OID44837	PDCD6	24.9622	1.52061e-102	2.88458e-98	1.21331	0.0486059	0.658702	0.433889	cis
rs9688144	OID44837	PDCD6	24.9622	1.52061e-102	2.88458e-98	1.21331	0.0486059	0.658702	0.433889	cis
rs55933847	OID44837	PDCD6	24.9622	1.52061e-102	2.88458e-98	1.21331	0.0486059	0.658702	0.433889	cis
rs148241393	OID44837	PDCD6	24.9622	1.52061e-102	2.88458e-98	1.21331	0.0486059	0.658702	0.433889	cis
rs62347683	OID44837	PDCD6	24.9622	1.52061e-102	2.88458e-98	1.21331	0.0486059	0.658702	0.433889	cis
rs55750776	OID44837	PDCD6	24.9622	1.52061e-102	2.88458e-98	1.21331	0.0486059	0.658702	0.433889	cis
rs55951431	OID44837	PDCD6	24.9622	1.52061e-102	2.88458e-98	1.21331	0.0486059	0.658702	0.433889	cis
rs10069074	OID44837	PDCD6	24.9622	1.52061e-102	2.88458e-98	1.21331	0.0486059	0.658702	0.433889	cis
rs10074892	OID44837	PDCD6	24.9622	1.52061e-102	2.88458e-98	1.21331	0.0486059	0.658702	0.433889	cis
rs56188531	OID44837	PDCD6	24.9622	1.52061e-102	2.88458e-98	1.21331	0.0486059	0.658702	0.433889	cis
rs10079760	OID44837	PDCD6	24.9622	1.52061e-102	2.88458e-98	1.21331	0.0486059	0.658702	0.433889	cis
rs10069197	OID44837	PDCD6	24.9622	1.52061e-102	2.88458e-98	1.21331	0.0486059	0.658702	0.433889	cis
rs10074958	OID44837	PDCD6	24.9622	1.52061e-102	2.88458e-98	1.21331	0.0486059	0.658702	0.433889	cis
rs2288459	OID44837	PDCD6	24.9622	1.52061e-102	2.88458e-98	1.21331	0.0486059	0.658702	0.433889	cis
rs2288458	OID44837	PDCD6	24.9622	1.52061e-102	2.88458e-98	1.21331	0.0486059	0.658702	0.433889	cis
rs2288457	OID44837	PDCD6	24.9622	1.52061e-102	2.88458e-98	1.21331	0.0486059	0.658702	0.433889	cis
rs2288456	OID44837	PDCD6	24.9622	1.52061e-102	2.88458e-98	1.21331	0.0486059	0.658702	0.433889	cis
rs2288455	OID44837	PDCD6	24.9622	1.52061e-102	2.88458e-98	1.21331	0.0486059	0.658702	0.433889	cis
rs7736600	OID44837	PDCD6	24.9622	1.52061e-102	2.88458e-98	1.21331	0.0486059	0.658702	0.433889	cis
rs33952048	OID44837	PDCD6	24.9622	1.52061e-102	2.88458e-98	1.21331	0.0486059	0.658702	0.433889	cis
rs7714944	OID44837	PDCD6	24.9622	1.52061e-102	2.88458e-98	1.21331	0.0486059	0.658702	0.433889	cis
rs10475136	OID44837	PDCD6	24.9622	1.52061e-102	2.88458e-98	1.21331	0.0486059	0.658702	0.433889	cis
rs7702330	OID44837	PDCD6	24.9622	1.52061e-102	2.88458e-98	1.21331	0.0486059	0.658702	0.433889	cis
rs7725227	OID44837	PDCD6	24.9622	1.52061e-102	2.88458e-98	1.21331	0.0486059	0.658702	0.433889	cis
rs7710005	OID44837	PDCD6	24.9622	1.52061e-102	2.88458e-98	1.21331	0.0486059	0.658702	0.433889	cis
rs1041949	OID44837	PDCD6	24.9622	1.52061e-102	2.88458e-98	1.21331	0.0486059	0.658702	0.433889	cis
rs6874921	OID44837	PDCD6	24.9622	1.52061e-102	2.88458e-98	1.21331	0.0486059	0.658702	0.433889	cis
rs7714803	OID44837	PDCD6	24.9622	1.52061e-102	2.88458e-98	1.21331	0.0486059	0.658702	0.433889	cis
rs7714931	OID44837	PDCD6	24.9622	1.52061e-102	2.88458e-98	1.21331	0.0486059	0.658702	0.433889	cis
rs7714935	OID44837	PDCD6	24.9622	1.52061e-102	2.88458e-98	1.21331	0.0486059	0.658702	0.433889	cis
rs7730503	OID44837	PDCD6	24.9622	1.52061e-102	2.88458e-98	1.21331	0.0486059	0.658702	0.433889	cis
rs56135192	OID44837	PDCD6	24.9622	1.52061e-102	2.88458e-98	1.21331	0.0486059	0.658702	0.433889	cis
rs7708182	OID44837	PDCD6	24.9622	1.52061e-102	2.88458e-98	1.21331	0.0486059	0.658702	0.433889	cis
rs7715696	OID44837	PDCD6	24.9622	1.52061e-102	2.88458e-98	1.21331	0.0486059	0.658702	0.433889	cis
rs7720395	OID44837	PDCD6	24.9622	1.52061e-102	2.88458e-98	1.21331	0.0486059	0.658702	0.433889	cis
rs7708515	OID44837	PDCD6	24.9622	1.52061e-102	2.88458e-98	1.21331	0.0486059	0.658702	0.433889	cis
rs10058428	OID44837	PDCD6	24.9622	1.52061e-102	2.88458e-98	1.21331	0.0486059	0.658702	0.433889	cis
rs6878030	OID44837	PDCD6	24.9622	1.52061e-102	2.88458e-98	1.21331	0.0486059	0.658702	0.433889	cis
rs6878237	OID44837	PDCD6	24.9622	1.52061e-102	2.88458e-98	1.21331	0.0486059	0.658702	0.433889	cis
rs10057677	OID44837	PDCD6	24.9622	1.52061e-102	2.88458e-98	1.21331	0.0486059	0.658702	0.433889	cis
rs111686187	OID44837	PDCD6	24.9622	1.52061e-102	2.88458e-98	1.21331	0.0486059	0.658702	0.433889	cis
chr5_238404_ACCCCCTGC_CCCCCCTGC	OID44837	PDCD6	24.9622	1.52061e-102	2.88458e-98	1.21331	0.0486059	0.658702	0.433889	cis
rs56297015	OID44837	PDCD6	24.9622	1.52061e-102	2.88458e-98	1.21331	0.0486059	0.658702	0.433889	cis
rs10074830	OID44837	PDCD6	24.9622	1.52061e-102	2.88458e-98	1.21331	0.0486059	0.658702	0.433889	cis
rs79715419	OID44837	PDCD6	24.9622	1.52061e-102	2.88458e-98	1.21331	0.0486059	0.658702	0.433889	cis
rs10076655	OID44837	PDCD6	24.9622	1.52061e-102	2.88458e-98	1.21331	0.0486059	0.658702	0.433889	cis
rs10057492	OID44837	PDCD6	24.9622	1.52061e-102	2.88458e-98	1.21331	0.0486059	0.658702	0.433889	cis
rs10055812	OID44837	PDCD6	24.9622	1.52061e-102	2.88458e-98	1.21331	0.0486059	0.658702	0.433889	cis
rs7719140	OID44837	PDCD6	24.9622	1.52061e-102	2.88458e-98	1.21331	0.0486059	0.658702	0.433889	cis
rs10037851	OID44837	PDCD6	24.9622	1.52061e-102	2.88458e-98	1.21331	0.0486059	0.658702	0.433889	cis
rs10037861	OID44837	PDCD6	24.9622	1.52061e-102	2.88458e-98	1.21331	0.0486059	0.658702	0.433889	cis
rs28418643	OID44837	PDCD6	24.9622	1.52061e-102	2.88458e-98	1.21331	0.0486059	0.658702	0.433889	cis
rs28474882	OID44837	PDCD6	24.9622	1.52061e-102	2.88458e-98	1.21331	0.0486059	0.658702	0.433889	cis
rs28731093	OID44837	PDCD6	24.9622	1.52061e-102	2.88458e-98	1.21331	0.0486059	0.658702	0.433889	cis
rs28710899	OID44837	PDCD6	24.9622	1.52061e-102	2.88458e-98	1.21331	0.0486059	0.658702	0.433889	cis
rs10060080	OID44837	PDCD6	24.9622	1.52061e-102	2.88458e-98	1.21331	0.0486059	0.658702	0.433889	cis
rs10061678	OID44837	PDCD6	24.9622	1.52061e-102	2.88458e-98	1.21331	0.0486059	0.658702	0.433889	cis
rs10050916	OID44837	PDCD6	24.9622	1.52061e-102	2.88458e-98	1.21331	0.0486059	0.658702	0.433889	cis
rs10056853	OID44837	PDCD6	24.9622	1.52061e-102	2.88458e-98	1.21331	0.0486059	0.658702	0.433889	cis
rs10061759	OID44837	PDCD6	24.9622	1.52061e-102	2.88458e-98	1.21331	0.0486059	0.658702	0.433889	cis
rs10051065	OID44837	PDCD6	24.9622	1.52061e-102	2.88458e-98	1.21331	0.0486059	0.658702	0.433889	cis
rs10057299	OID44837	PDCD6	24.9622	1.52061e-102	2.88458e-98	1.21331	0.0486059	0.658702	0.433889	cis
rs10057346	OID44837	PDCD6	24.9622	1.52061e-102	2.88458e-98	1.21331	0.0486059	0.658702	0.433889	cis
rs13357299	OID44837	PDCD6	24.9622	1.52061e-102	2.88458e-98	1.21331	0.0486059	0.658702	0.433889	cis
rs13354585	OID44837	PDCD6	24.9622	1.52061e-102	2.88458e-98	1.21331	0.0486059	0.658702	0.433889	cis
rs13356367	OID44837	PDCD6	24.9622	1.52061e-102	2.88458e-98	1.21331	0.0486059	0.658702	0.433889	cis
rs13356383	OID44837	PDCD6	24.9622	1.52061e-102	2.88458e-98	1.21331	0.0486059	0.658702	0.433889	cis
rs13356384	OID44837	PDCD6	24.9622	1.52061e-102	2.88458e-98	1.21331	0.0486059	0.658702	0.433889	cis
rs10062085	OID44837	PDCD6	24.9622	1.52061e-102	2.88458e-98	1.21331	0.0486059	0.658702	0.433889	cis
rs10064061	OID44837	PDCD6	24.9622	1.52061e-102	2.88458e-98	1.21331	0.0486059	0.658702	0.433889	cis
rs10059220	OID44837	PDCD6	24.9622	1.52061e-102	2.88458e-98	1.21331	0.0486059	0.658702	0.433889	cis
rs11133942	OID44837	PDCD6	24.9622	1.52061e-102	2.88458e-98	1.21331	0.0486059	0.658702	0.433889	cis
rs10475141	OID44837	PDCD6	24.9622	1.52061e-102	2.88458e-98	1.21331	0.0486059	0.658702	0.433889	cis
rs10475142	OID44837	PDCD6	24.9622	1.52061e-102	2.88458e-98	1.21331	0.0486059	0.658702	0.433889	cis
rs60021335	OID44837	PDCD6	24.9622	1.52061e-102	2.88458e-98	1.21331	0.0486059	0.658702	0.433889	cis
rs10055295	OID44837	PDCD6	24.9622	1.52061e-102	2.88458e-98	1.21331	0.0486059	0.658702	0.433889	cis
rs10066185	OID44837	PDCD6	24.9622	1.52061e-102	2.88458e-98	1.21331	0.0486059	0.658702	0.433889	cis
rs10055354	OID44837	PDCD6	24.9622	1.52061e-102	2.88458e-98	1.21331	0.0486059	0.658702	0.433889	cis
rs60025916	OID44837	PDCD6	24.9622	1.52061e-102	2.88458e-98	1.21331	0.0486059	0.658702	0.433889	cis
rs56787734	OID44837	PDCD6	24.9622	1.52061e-102	2.88458e-98	1.21331	0.0486059	0.658702	0.433889	cis
rs59710274	OID44837	PDCD6	24.9622	1.52061e-102	2.88458e-98	1.21331	0.0486059	0.658702	0.433889	cis
rs60351892	OID44837	PDCD6	24.9622	1.52061e-102	2.88458e-98	1.21331	0.0486059	0.658702	0.433889	cis
rs79707516	OID44837	PDCD6	24.9622	1.52061e-102	2.88458e-98	1.21331	0.0486059	0.658702	0.433889	cis
rs73016876	OID44837	PDCD6	24.9622	1.52061e-102	2.88458e-98	1.21331	0.0486059	0.658702	0.433889	cis
rs146311547	OID44837	PDCD6	24.9622	1.52061e-102	2.88458e-98	1.21331	0.0486059	0.658702	0.433889	cis
rs150682605	OID44837	PDCD6	24.9622	1.52061e-102	2.88458e-98	1.21331	0.0486059	0.658702	0.433889	cis
rs147332571	OID44837	PDCD6	24.9622	1.52061e-102	2.88458e-98	1.21331	0.0486059	0.658702	0.433889	cis
rs139886288	OID44837	PDCD6	24.9622	1.52061e-102	2.88458e-98	1.21331	0.0486059	0.658702	0.433889	cis
rs76564288	OID44837	PDCD6	24.9622	1.52061e-102	2.88458e-98	1.21331	0.0486059	0.658702	0.433889	cis
rs62344291	OID44837	PDCD6	24.9622	1.52061e-102	2.88458e-98	1.21331	0.0486059	0.658702	0.433889	cis
rs62344292	OID44837	PDCD6	24.9622	1.52061e-102	2.88458e-98	1.21331	0.0486059	0.658702	0.433889	cis
rs12332457	OID44837	PDCD6	24.9622	1.52061e-102	2.88458e-98	1.21331	0.0486059	0.658702	0.433889	cis
rs12332380	OID44837	PDCD6	24.9622	1.52061e-102	2.88458e-98	1.21331	0.0486059	0.658702	0.433889	cis
rs12332382	OID44837	PDCD6	24.9622	1.52061e-102	2.88458e-98	1.21331	0.0486059	0.658702	0.433889	cis
rs58235474	OID44837	PDCD6	24.9622	1.52061e-102	2.88458e-98	1.21331	0.0486059	0.658702	0.433889	cis
rs60251075	OID44837	PDCD6	24.9622	1.52061e-102	2.88458e-98	1.21331	0.0486059	0.658702	0.433889	cis
rs57693173	OID44837	PDCD6	24.9622	1.52061e-102	2.88458e-98	1.21331	0.0486059	0.658702	0.433889	cis
rs58653859	OID44837	PDCD6	24.9622	1.52061e-102	2.88458e-98	1.21331	0.0486059	0.658702	0.433889	cis
rs62344297	OID44837	PDCD6	24.9622	1.52061e-102	2.88458e-98	1.21331	0.0486059	0.658702	0.433889	cis
rs62344299	OID44837	PDCD6	24.9622	1.52061e-102	2.88458e-98	1.21331	0.0486059	0.658702	0.433889	cis
rs62344300	OID44837	PDCD6	24.9622	1.52061e-102	2.88458e-98	1.21331	0.0486059	0.658702	0.433889	cis
rs73730785	OID44837	PDCD6	24.9622	1.52061e-102	2.88458e-98	1.21331	0.0486059	0.658702	0.433889	cis
rs10462754	OID44837	PDCD6	24.9622	1.52061e-102	2.88458e-98	1.21331	0.0486059	0.658702	0.433889	cis
rs10462755	OID44837	PDCD6	24.9622	1.52061e-102	2.88458e-98	1.21331	0.0486059	0.658702	0.433889	cis
rs55840121	OID44837	PDCD6	24.9622	1.52061e-102	2.88458e-98	1.21331	0.0486059	0.658702	0.433889	cis
rs7705305	OID44837	PDCD6	24.9622	1.52061e-102	2.88458e-98	1.21331	0.0486059	0.658702	0.433889	cis
rs56081398	OID44837	PDCD6	24.9622	1.52061e-102	2.88458e-98	1.21331	0.0486059	0.658702	0.433889	cis
rs7720313	OID44837	PDCD6	24.9622	1.52061e-102	2.88458e-98	1.21331	0.0486059	0.658702	0.433889	cis
rs55959130	OID44837	PDCD6	24.9622	1.52061e-102	2.88458e-98	1.21331	0.0486059	0.658702	0.433889	cis
rs13356800	OID44837	PDCD6	24.9622	1.52061e-102	2.88458e-98	1.21331	0.0486059	0.658702	0.433889	cis
rs4582328	OID44837	PDCD6	24.9622	1.52061e-102	2.88458e-98	1.21331	0.0486059	0.658702	0.433889	cis
rs9716070	OID44837	PDCD6	24.9622	1.52061e-102	2.88458e-98	1.21331	0.0486059	0.658702	0.433889	cis
rs4588630	OID44837	PDCD6	24.9622	1.52061e-102	2.88458e-98	1.21331	0.0486059	0.658702	0.433889	cis
rs10462611	OID44837	PDCD6	24.9622	1.52061e-102	2.88458e-98	1.21331	0.0486059	0.658702	0.433889	cis
rs3948431	OID44837	PDCD6	24.9622	1.52061e-102	2.88458e-98	1.21331	0.0486059	0.658702	0.433889	cis
rs1968375	OID44837	PDCD6	24.9622	1.52061e-102	2.88458e-98	1.21331	0.0486059	0.658702	0.433889	cis
rs1968374	OID44837	PDCD6	24.9622	1.52061e-102	2.88458e-98	1.21331	0.0486059	0.658702	0.433889	cis
rs2115271	OID44837	PDCD6	24.9622	1.52061e-102	2.88458e-98	1.21331	0.0486059	0.658702	0.433889	cis
rs3975683	OID44837	PDCD6	24.9622	1.52061e-102	2.88458e-98	1.21331	0.0486059	0.658702	0.433889	cis
rs2864958	OID44837	PDCD6	24.9622	1.52061e-102	2.88458e-98	1.21331	0.0486059	0.658702	0.433889	cis
rs9312993	OID44837	PDCD6	24.9622	1.52061e-102	2.88458e-98	1.21331	0.0486059	0.658702	0.433889	cis
rs7721435	OID44837	PDCD6	24.9622	1.52061e-102	2.88458e-98	1.21331	0.0486059	0.658702	0.433889	cis
rs7722017	OID44837	PDCD6	24.9622	1.52061e-102	2.88458e-98	1.21331	0.0486059	0.658702	0.433889	cis
rs7737077	OID44837	PDCD6	24.9622	1.52061e-102	2.88458e-98	1.21331	0.0486059	0.658702	0.433889	cis
rs7706899	OID44837	PDCD6	24.9622	1.52061e-102	2.88458e-98	1.21331	0.0486059	0.658702	0.433889	cis
rs10041187	OID44837	PDCD6	24.9622	1.52061e-102	2.88458e-98	1.21331	0.0486059	0.658702	0.433889	cis
rs1139449	OID44837	PDCD6	24.9622	1.52061e-102	2.88458e-98	1.21331	0.0486059	0.658702	0.433889	cis
rs13070	OID44837	PDCD6	24.9622	1.52061e-102	2.88458e-98	1.21331	0.0486059	0.658702	0.433889	cis
rs111797600	OID44837	PDCD6	24.9622	1.52061e-102	2.88458e-98	1.21331	0.0486059	0.658702	0.433889	cis
rs759379965	OID44837	PDCD6	24.9622	1.52061e-102	2.88458e-98	1.21331	0.0486059	0.658702	0.433889	cis
rs10041277	OID44837	PDCD6	24.9622	1.52061e-102	2.88458e-98	1.21331	0.0486059	0.658702	0.433889	cis
rs112846245	OID44837	PDCD6	24.9622	1.52061e-102	2.88458e-98	1.21331	0.0486059	0.658702	0.433889	cis
rs9687155	OID44837	PDCD6	24.9622	1.52061e-102	2.88458e-98	1.21331	0.0486059	0.658702	0.433889	cis
rs9687898	OID44837	PDCD6	24.9622	1.52061e-102	2.88458e-98	1.21331	0.0486059	0.658702	0.433889	cis
rs10065584	OID44837	PDCD6	24.9622	1.52061e-102	2.88458e-98	1.21331	0.0486059	0.658702	0.433889	cis
rs9688045	OID44837	PDCD6	24.9622	1.52061e-102	2.88458e-98	1.21331	0.0486059	0.658702	0.433889	cis
rs6879986	OID44837	PDCD6	24.9622	1.52061e-102	2.88458e-98	1.21331	0.0486059	0.658702	0.433889	cis
rs6893024	OID44837	PDCD6	24.9622	1.52061e-102	2.88458e-98	1.21331	0.0486059	0.658702	0.433889	cis
rs9688031	OID44837	PDCD6	24.9622	1.52061e-102	2.88458e-98	1.21331	0.0486059	0.658702	0.433889	cis
rs6887802	OID44837	PDCD6	24.9622	1.52061e-102	2.88458e-98	1.21331	0.0486059	0.658702	0.433889	cis
rs6960	OID44837	PDCD6	24.9622	1.52061e-102	2.88458e-98	1.21331	0.0486059	0.658702	0.433889	cis
rs6864807	OID44837	PDCD6	24.9622	1.52061e-102	2.88458e-98	1.21331	0.0486059	0.658702	0.433889	cis
rs6888536	OID44837	PDCD6	24.9622	1.52061e-102	2.88458e-98	1.21331	0.0486059	0.658702	0.433889	cis
rs10078265	OID44837	PDCD6	24.9622	1.52061e-102	2.88458e-98	1.21331	0.0486059	0.658702	0.433889	cis
rs55655610	OID44837	PDCD6	24.9622	1.52061e-102	2.88458e-98	1.21331	0.0486059	0.658702	0.433889	cis
rs56923747	OID44837	PDCD6	24.9622	1.52061e-102	2.88458e-98	1.21331	0.0486059	0.658702	0.433889	cis
rs58091468	OID44837	PDCD6	24.9622	1.52061e-102	2.88458e-98	1.21331	0.0486059	0.658702	0.433889	cis
rs6962	OID44837	PDCD6	24.9622	1.52061e-102	2.88458e-98	1.21331	0.0486059	0.658702	0.433889	cis
rs201467138	OID44837	PDCD6	24.9622	1.52061e-102	2.88458e-98	1.21331	0.0486059	0.658702	0.433889	cis
rs112343653	OID44837	PDCD6	24.9622	1.52061e-102	2.88458e-98	1.21331	0.0486059	0.658702	0.433889	cis
rs73024831	OID44837	PDCD6	24.9622	1.52061e-102	2.88458e-98	1.21331	0.0486059	0.658702	0.433889	cis
rs62344344	OID44837	PDCD6	24.9622	1.52061e-102	2.88458e-98	1.21331	0.0486059	0.658702	0.433889	cis
rs28620054	OID44837	PDCD6	24.9622	1.52061e-102	2.88458e-98	1.21331	0.0486059	0.658702	0.433889	cis
rs7714335	OID44837	PDCD6	24.9622	1.52061e-102	2.88458e-98	1.21331	0.0486059	0.658702	0.433889	cis
rs7702497	OID44837	PDCD6	24.9622	1.52061e-102	2.88458e-98	1.21331	0.0486059	0.658702	0.433889	cis
rs56058297	OID44837	PDCD6	24.9622	1.52061e-102	2.88458e-98	1.21331	0.0486059	0.658702	0.433889	cis
rs6869925	OID44837	PDCD6	24.9622	1.52061e-102	2.88458e-98	1.21331	0.0486059	0.658702	0.433889	cis
rs6875291	OID44837	PDCD6	24.9622	1.52061e-102	2.88458e-98	1.21331	0.0486059	0.658702	0.433889	cis
rs10055993	OID44837	PDCD6	24.9622	1.52061e-102	2.88458e-98	1.21331	0.0486059	0.658702	0.433889	cis
rs6879656	OID44837	PDCD6	24.9622	1.52061e-102	2.88458e-98	1.21331	0.0486059	0.658702	0.433889	cis
rs6866632	OID44837	PDCD6	24.9622	1.52061e-102	2.88458e-98	1.21331	0.0486059	0.658702	0.433889	cis
rs6866776	OID44837	PDCD6	24.9622	1.52061e-102	2.88458e-98	1.21331	0.0486059	0.658702	0.433889	cis
rs6874745	OID44837	PDCD6	24.9622	1.52061e-102	2.88458e-98	1.21331	0.0486059	0.658702	0.433889	cis
chr5_264526_A_AC	OID44837	PDCD6	24.9622	1.52061e-102	2.88458e-98	1.21331	0.0486059	0.658702	0.433889	cis
rs55884613	OID44837	PDCD6	24.9622	1.52061e-102	2.88458e-98	1.21331	0.0486059	0.658702	0.433889	cis
rs7715108	OID44837	PDCD6	24.9622	1.52061e-102	2.88458e-98	1.21331	0.0486059	0.658702	0.433889	cis
rs7730700	OID44837	PDCD6	24.9622	1.52061e-102	2.88458e-98	1.21331	0.0486059	0.658702	0.433889	cis
rs7731237	OID44837	PDCD6	24.9622	1.52061e-102	2.88458e-98	1.21331	0.0486059	0.658702	0.433889	cis
rs7708517	OID44837	PDCD6	24.9622	1.52061e-102	2.88458e-98	1.21331	0.0486059	0.658702	0.433889	cis
rs7715869	OID44837	PDCD6	24.9622	1.52061e-102	2.88458e-98	1.21331	0.0486059	0.658702	0.433889	cis
rs13361859	OID44837	PDCD6	24.9622	1.52061e-102	2.88458e-98	1.21331	0.0486059	0.658702	0.433889	cis
rs10055290	OID44837	PDCD6	24.9622	1.52061e-102	2.88458e-98	1.21331	0.0486059	0.658702	0.433889	cis
rs10055405	OID44837	PDCD6	24.9622	1.52061e-102	2.88458e-98	1.21331	0.0486059	0.658702	0.433889	cis
rs10058432	OID44837	PDCD6	24.9622	1.52061e-102	2.88458e-98	1.21331	0.0486059	0.658702	0.433889	cis
rs10055561	OID44837	PDCD6	24.9622	1.52061e-102	2.88458e-98	1.21331	0.0486059	0.658702	0.433889	cis
rs10051619	OID44837	PDCD6	24.9622	1.52061e-102	2.88458e-98	1.21331	0.0486059	0.658702	0.433889	cis
rs10051622	OID44837	PDCD6	24.9622	1.52061e-102	2.88458e-98	1.21331	0.0486059	0.658702	0.433889	cis
rs1971229	OID44837	PDCD6	24.9622	1.52061e-102	2.88458e-98	1.21331	0.0486059	0.658702	0.433889	cis
rs4371799	OID44837	PDCD6	24.9622	1.52061e-102	2.88458e-98	1.21331	0.0486059	0.658702	0.433889	cis
rs1541822	OID44837	PDCD6	24.9622	1.52061e-102	2.88458e-98	1.21331	0.0486059	0.658702	0.433889	cis
rs12173244	OID44837	PDCD6	24.9622	1.52061e-102	2.88458e-98	1.21331	0.0486059	0.658702	0.433889	cis
rs12173015	OID44837	PDCD6	24.9622	1.52061e-102	2.88458e-98	1.21331	0.0486059	0.658702	0.433889	cis
rs56127718	OID44837	PDCD6	24.9622	1.52061e-102	2.88458e-98	1.21331	0.0486059	0.658702	0.433889	cis
rs55664502	OID44837	PDCD6	24.9622	1.52061e-102	2.88458e-98	1.21331	0.0486059	0.658702	0.433889	cis
rs7723883	OID44837	PDCD6	24.9622	1.52061e-102	2.88458e-98	1.21331	0.0486059	0.658702	0.433889	cis
rs28729498	OID44837	PDCD6	24.9622	1.52061e-102	2.88458e-98	1.21331	0.0486059	0.658702	0.433889	cis
rs4576655	OID45376	IL6R	-24.9617	1.53227e-102	2.90344e-98	-0.424657	0.0170124	-0.658694	0.433878	cis
rs4537545	OID45376	IL6R	-24.9617	1.53227e-102	2.90344e-98	-0.424657	0.0170124	-0.658694	0.433878	cis
rs6873678	OID44837	PDCD6	24.9552	1.68038e-102	3.1823e-98	1.2191	0.0488517	0.658597	0.43375	cis
rs34250310	OID44450	AFAP1	-24.9204	2.74936e-102	5.20379e-98	-1.0479	0.0420501	-0.658076	0.433064	cis
rs34919929	OID44847	PILRB	-24.9178	2.85053e-102	5.38921e-98	-0.680498	0.0273097	-0.658038	0.433014	cis
rs60738304	OID44847	PILRB	-24.9178	2.85053e-102	5.38921e-98	-0.680498	0.0273097	-0.658038	0.433014	cis
rs142680396	OID44837	PDCD6	24.8445	8.04317e-102	1.51978e-97	1.19659	0.048163	0.656938	0.431568	cis
chr11_34964773_ATATTAGCATAACTAATATTAGC_A	OID43374	APIP	24.8348	9.22232e-102	1.74161e-97	0.763405	0.0307393	0.656793	0.431377	cis
chr5_239224_T_TAA	OID44837	PDCD6	24.8323	9.55391e-102	1.80322e-97	1.21849	0.0490686	0.656755	0.431327	cis
rs767092	OID44482	BST1	24.8278	1.01931e-101	1.92063e-97	0.654934	0.0263791	0.656686	0.431237	cis
rs4698392	OID44482	BST1	24.8278	1.01931e-101	1.92063e-97	0.654934	0.0263791	0.656686	0.431237	cis
rs73235027	OID44482	BST1	24.8278	1.01931e-101	1.92063e-97	0.654934	0.0263791	0.656686	0.431237	cis
rs1812843	OID44837	PDCD6	24.7954	1.61025e-101	3.0324e-97	1.20578	0.0486291	0.6562	0.430598	cis
rs28624959	OID44837	PDCD6	24.7914	1.70415e-101	3.20744e-97	1.20558	0.0486288	0.656139	0.430519	cis
rs56736183	OID45155	IL17RA	-24.7878	1.79306e-101	3.3729e-97	-0.524927	0.0211768	-0.656085	0.430447	cis
rs61142263	OID44837	PDCD6	24.779	2.03219e-101	3.82058e-97	1.21623	0.0490832	0.655951	0.430272	cis
rs7731054	OID44837	PDCD6	24.7772	2.08326e-101	3.91441e-97	1.20832	0.0487675	0.655925	0.430238	cis
rs2288481	OID43610	DKKL1	24.7746	2.16296e-101	4.06188e-97	1.07863	0.0435378	0.655885	0.430185	cis
rs10057626	OID44837	PDCD6	24.7663	2.43046e-101	4.56169e-97	1.20476	0.0486451	0.65576	0.430022	cis
rs4698390	OID44482	BST1	24.75	3.05998e-101	5.74002e-97	0.666167	0.0269158	0.655515	0.429699	cis
rs1611115	OID45349	DBH	-24.749	3.10311e-101	5.81768e-97	-1.48262	0.0599061	-0.6555	0.42968	cis
rs34839	OID44467	APOBR	24.7484	3.13133e-101	5.86732e-97	0.722082	0.0291769	0.65549	0.429667	cis
rs62329989	OID44837	PDCD6	24.7429	3.3829e-101	6.33517e-97	1.18857	0.0480367	0.655407	0.429559	cis
rs73235024	OID44482	BST1	24.7338	3.84911e-101	7.19221e-97	0.65773	0.0265924	0.655269	0.429378	cis
rs16892092	OID44482	BST1	24.7338	3.84911e-101	7.19221e-97	0.65773	0.0265924	0.655269	0.429378	cis
rs73235032	OID44482	BST1	24.7338	3.84911e-101	7.19221e-97	0.65773	0.0265924	0.655269	0.429378	cis
rs16892104	OID44482	BST1	24.7338	3.84911e-101	7.19221e-97	0.65773	0.0265924	0.655269	0.429378	cis
rs4985556	OID42623	IL34	24.7252	4.34406e-101	8.11254e-97	1.01628	0.041103	0.65514	0.429208	cis
rs62344345	OID44837	PDCD6	24.7071	5.61285e-101	1.04762e-96	1.2037	0.0487187	0.654866	0.428849	cis
rs61745903	OID45386	MST1	24.7053	5.7574e-101	1.07341e-96	1.38524	0.0560706	0.654838	0.428813	cis
rs116642728	OID45386	MST1	24.7053	5.7574e-101	1.07341e-96	1.38524	0.0560706	0.654838	0.428813	cis
rs4819959	OID45155	IL17RA	-24.6877	7.38775e-101	1.37661e-96	-0.522933	0.0211819	-0.654571	0.428463	cis
rs6882233	OID44744	LECT2	-24.6711	9.34127e-101	1.73773e-96	-1.21326	0.0491774	-0.654319	0.428134	cis
rs1859428	OID44744	LECT2	-24.6711	9.34127e-101	1.73773e-96	-1.21326	0.0491774	-0.654319	0.428134	cis
rs1859427	OID44744	LECT2	-24.6711	9.34127e-101	1.73773e-96	-1.21326	0.0491774	-0.654319	0.428134	cis
rs2257840	OID44132	PSCA	24.6672	9.86925e-101	1.83493e-96	3.0739	0.124615	0.65426	0.428057	cis
rs13357769	OID44837	PDCD6	24.6597	1.09722e-100	2.03887e-96	1.19946	0.0486407	0.654147	0.427908	cis
rs724608	OID45157	IL1RAP	24.6392	1.46603e-100	2.7227e-96	0.685445	0.0278193	0.653835	0.427501	cis
rs6873679	OID44837	PDCD6	24.635	1.55491e-100	2.88617e-96	1.21226	0.049209	0.653772	0.427418	cis
rs76448799	OID44776	MEP1B	24.6302	1.66392e-100	3.08681e-96	1.00916	0.0409726	0.653699	0.427323	cis
rs616114	OID44776	MEP1B	24.6191	1.94558e-100	3.60534e-96	1.00768	0.0409308	0.653531	0.427103	cis
rs11662351	OID44776	MEP1B	24.6191	1.94558e-100	3.60534e-96	1.00768	0.0409308	0.653531	0.427103	cis
rs6861170	OID44744	LECT2	-24.619	1.94965e-100	3.60892e-96	-1.21176	0.0492206	-0.653529	0.4271	cis
rs10038667	OID44744	LECT2	-24.619	1.94965e-100	3.60892e-96	-1.21176	0.0492206	-0.653529	0.4271	cis
rs28650039	OID44837	PDCD6	24.6143	2.08314e-100	3.8539e-96	1.19009	0.0483496	0.653457	0.427006	cis
rs35996455	OID42678	KLK12	24.6092	2.24006e-100	4.14193e-96	1.80748	0.0734473	0.653379	0.426904	cis
rs35161247	OID44450	AFAP1	-24.5698	3.90421e-100	7.21105e-96	-1.03151	0.0419829	-0.65278	0.426122	cis
rs5855981	OID44450	AFAP1	-24.5698	3.90421e-100	7.21105e-96	-1.03151	0.0419829	-0.65278	0.426122	cis
rs62329990	OID44837	PDCD6	24.5661	4.11693e-100	7.59977e-96	1.19967	0.0488345	0.652723	0.426047	cis
rs74342931	OID43514	CEACAM21	-24.5585	4.58094e-100	8.45167e-96	-2.06722	0.0841752	-0.652607	0.425896	cis
rs144979983	OID45155	IL17RA	-24.5551	4.80889e-100	8.86737e-96	-0.523137	0.0213046	-0.652555	0.425828	cis
rs34687326	OID43087	SLAMF8	24.5504	5.1362e-100	9.46572e-96	1.08855	0.0443395	0.652484	0.425735	cis
rs67006335	OID43374	APIP	24.5326	6.60893e-100	1.21732e-95	0.753964	0.0307332	0.652211	0.425379	cis
rs376602915	OID44837	PDCD6	24.5132	8.68133e-100	1.59729e-95	1.20922	0.0493291	0.651916	0.424994	cis
rs139500645	OID44837	PDCD6	24.5132	8.68133e-100	1.59729e-95	1.20922	0.0493291	0.651916	0.424994	cis
rs10052012	OID44837	PDCD6	24.5062	9.59185e-100	1.76001e-95	1.21195	0.049455	0.651808	0.424853	cis
rs10077076	OID44837	PDCD6	24.5062	9.59185e-100	1.76001e-95	1.21195	0.049455	0.651808	0.424853	cis
rs10052155	OID44837	PDCD6	24.5062	9.59185e-100	1.76001e-95	1.21195	0.049455	0.651808	0.424853	cis
rs10080225	OID44837	PDCD6	24.5062	9.59185e-100	1.76001e-95	1.21195	0.049455	0.651808	0.424853	cis
rs13360554	OID44837	PDCD6	24.5062	9.59185e-100	1.76001e-95	1.21195	0.049455	0.651808	0.424853	cis
rs148563356	OID44837	PDCD6	24.4991	1.05971e-99	1.94341e-95	1.21214	0.0494771	0.6517	0.424713	cis
rs80304376	OID44837	PDCD6	24.4925	1.1637e-99	2.13294e-95	1.20881	0.0493542	0.651598	0.42458	cis
rs641476	OID44776	MEP1B	24.4609	1.81638e-99	3.32743e-95	1.00767	0.0411949	0.651115	0.423951	cis
rs12444171	OID44467	APOBR	24.4494	2.13815e-99	3.91474e-95	0.733283	0.0299919	0.650938	0.42372	cis
rs854689	OID45052	CCL15	-24.4455	2.2594e-99	4.13e-95	-1.07157	0.0438352	-0.650878	0.423642	cis
rs41389847	OID45052	CCL15	-24.4455	2.2594e-99	4.13e-95	-1.07157	0.0438352	-0.650878	0.423642	cis
rs854625	OID45052	CCL15	-24.4455	2.2594e-99	4.13e-95	-1.07157	0.0438352	-0.650878	0.423642	cis
rs7701452	OID44837	PDCD6	24.4354	2.6047e-99	4.7586e-95	1.19493	0.0489018	0.650723	0.423441	cis
rs6909590	OID44627	ENPP5	24.4276	2.90984e-99	5.30742e-95	1.27779	0.0523093	0.650603	0.423284	cis
rs62399750	OID44627	ENPP5	24.4276	2.90984e-99	5.30742e-95	1.27779	0.0523093	0.650603	0.423284	cis
rs62399753	OID44627	ENPP5	24.4276	2.90984e-99	5.30742e-95	1.27779	0.0523093	0.650603	0.423284	cis
rs150629677	OID44482	BST1	24.3943	4.65284e-99	8.48197e-95	0.649394	0.0266208	0.650091	0.422618	cis
rs62400504	OID44627	ENPP5	24.3887	5.03374e-99	9.1664e-95	1.2827	0.0525941	0.650005	0.422507	cis
rs723580	OID44627	ENPP5	24.3887	5.03374e-99	9.1664e-95	1.2827	0.0525941	0.650005	0.422507	cis
rs149808056	OID44467	APOBR	24.3868	5.1682e-99	9.40615e-95	0.730928	0.0299722	0.649977	0.42247	cis
rs9913698	OID43489	CD300LF	-24.3645	7.08516e-99	1.28881e-94	-0.876754	0.035985	-0.649632	0.422022	cis
rs62036613	OID44467	APOBR	24.3595	7.60051e-99	1.32935e-94	0.731067	0.0300116	0.649555	0.421922	cis
rs62036614	OID44467	APOBR	24.3595	7.60051e-99	1.32935e-94	0.731067	0.0300116	0.649555	0.421922	cis
rs113029997	OID44467	APOBR	24.3595	7.60051e-99	1.32935e-94	0.731067	0.0300116	0.649555	0.421922	cis
rs11860513	OID44467	APOBR	24.3595	7.60051e-99	1.32935e-94	0.731067	0.0300116	0.649555	0.421922	cis
rs1987472	OID44467	APOBR	24.3595	7.60051e-99	1.32935e-94	0.731067	0.0300116	0.649555	0.421922	cis
rs1987471	OID44467	APOBR	24.3595	7.60051e-99	1.32935e-94	0.731067	0.0300116	0.649555	0.421922	cis
rs56186137	OID44467	APOBR	24.3595	7.60051e-99	1.32935e-94	0.731067	0.0300116	0.649555	0.421922	cis
rs62036616	OID44467	APOBR	24.3595	7.60051e-99	1.32935e-94	0.731067	0.0300116	0.649555	0.421922	cis
rs62036617	OID44467	APOBR	24.3595	7.60051e-99	1.32935e-94	0.731067	0.0300116	0.649555	0.421922	cis
rs62036618	OID44467	APOBR	24.3595	7.60051e-99	1.32935e-94	0.731067	0.0300116	0.649555	0.421922	cis
rs4788095	OID44467	APOBR	24.3595	7.60051e-99	1.32935e-94	0.731067	0.0300116	0.649555	0.421922	cis
rs72793809	OID44467	APOBR	24.3595	7.60051e-99	1.32935e-94	0.731067	0.0300116	0.649555	0.421922	cis
rs62036620	OID44467	APOBR	24.3595	7.60051e-99	1.32935e-94	0.731067	0.0300116	0.649555	0.421922	cis
rs62036621	OID44467	APOBR	24.3595	7.60051e-99	1.32935e-94	0.731067	0.0300116	0.649555	0.421922	cis
rs4451951	OID44467	APOBR	24.3595	7.60051e-99	1.32935e-94	0.731067	0.0300116	0.649555	0.421922	cis
chr16_28825882_TAGG_GAGG	OID44467	APOBR	24.3595	7.60051e-99	1.32935e-94	0.731067	0.0300116	0.649555	0.421922	cis
rs72793811	OID44467	APOBR	24.3595	7.60051e-99	1.32935e-94	0.731067	0.0300116	0.649555	0.421922	cis
rs78613234	OID44467	APOBR	24.3595	7.60051e-99	1.32935e-94	0.731067	0.0300116	0.649555	0.421922	cis
rs62036623	OID44467	APOBR	24.3595	7.60051e-99	1.32935e-94	0.731067	0.0300116	0.649555	0.421922	cis
rs62036624	OID44467	APOBR	24.3595	7.60051e-99	1.32935e-94	0.731067	0.0300116	0.649555	0.421922	cis
rs72793812	OID44467	APOBR	24.3595	7.60051e-99	1.32935e-94	0.731067	0.0300116	0.649555	0.421922	cis
rs12443881	OID44467	APOBR	24.3595	7.60051e-99	1.32935e-94	0.731067	0.0300116	0.649555	0.421922	cis
chr16_28831263_G_GGTTGT	OID44467	APOBR	24.3595	7.60051e-99	1.32935e-94	0.731067	0.0300116	0.649555	0.421922	cis
rs55991577	OID44467	APOBR	24.3595	7.60051e-99	1.32935e-94	0.731067	0.0300116	0.649555	0.421922	cis
rs56358680	OID44467	APOBR	24.3595	7.60051e-99	1.32935e-94	0.731067	0.0300116	0.649555	0.421922	cis
rs62036626	OID44467	APOBR	24.3595	7.60051e-99	1.32935e-94	0.731067	0.0300116	0.649555	0.421922	cis
rs62036657	OID44467	APOBR	24.3595	7.60051e-99	1.32935e-94	0.731067	0.0300116	0.649555	0.421922	cis
rs141681863	OID44467	APOBR	24.3595	7.60051e-99	1.32935e-94	0.731067	0.0300116	0.649555	0.421922	cis
rs56404918	OID44467	APOBR	24.3595	7.60051e-99	1.32935e-94	0.731067	0.0300116	0.649555	0.421922	cis
rs55719896	OID44467	APOBR	24.3595	7.60051e-99	1.32935e-94	0.731067	0.0300116	0.649555	0.421922	cis
rs55830740	OID44467	APOBR	24.3595	7.60051e-99	1.32935e-94	0.731067	0.0300116	0.649555	0.421922	cis
rs12325113	OID44467	APOBR	24.3595	7.60051e-99	1.32935e-94	0.731067	0.0300116	0.649555	0.421922	cis
rs12325278	OID44467	APOBR	24.3595	7.60051e-99	1.32935e-94	0.731067	0.0300116	0.649555	0.421922	cis
rs148099387	OID44467	APOBR	24.3595	7.60051e-99	1.32935e-94	0.731067	0.0300116	0.649555	0.421922	cis
rs3088215	OID44467	APOBR	24.3595	7.60051e-99	1.32935e-94	0.731067	0.0300116	0.649555	0.421922	cis
rs28403629	OID44467	APOBR	24.3595	7.60051e-99	1.32935e-94	0.731067	0.0300116	0.649555	0.421922	cis
rs61737565	OID44467	APOBR	24.3595	7.60051e-99	1.32935e-94	0.731067	0.0300116	0.649555	0.421922	cis
rs4788099	OID44467	APOBR	24.3595	7.60051e-99	1.32935e-94	0.731067	0.0300116	0.649555	0.421922	cis
rs9972693	OID44467	APOBR	24.3595	7.60051e-99	1.32935e-94	0.731067	0.0300116	0.649555	0.421922	cis
rs113079736	OID44467	APOBR	24.3595	7.60051e-99	1.32935e-94	0.731067	0.0300116	0.649555	0.421922	cis
rs12325014	OID44467	APOBR	24.3595	7.60051e-99	1.32935e-94	0.731067	0.0300116	0.649555	0.421922	cis
rs9972768	OID44467	APOBR	24.3595	7.60051e-99	1.32935e-94	0.731067	0.0300116	0.649555	0.421922	cis
rs56040780	OID44467	APOBR	24.3595	7.60051e-99	1.32935e-94	0.731067	0.0300116	0.649555	0.421922	cis
rs55769821	OID44467	APOBR	24.3595	7.60051e-99	1.32935e-94	0.731067	0.0300116	0.649555	0.421922	cis
rs62037363	OID44467	APOBR	24.3595	7.60051e-99	1.32935e-94	0.731067	0.0300116	0.649555	0.421922	cis
rs7205323	OID44467	APOBR	24.3595	7.60051e-99	1.32935e-94	0.731067	0.0300116	0.649555	0.421922	cis
rs7187333	OID44467	APOBR	24.3595	7.60051e-99	1.32935e-94	0.731067	0.0300116	0.649555	0.421922	cis
rs4788101	OID44467	APOBR	24.3595	7.60051e-99	1.32935e-94	0.731067	0.0300116	0.649555	0.421922	cis
rs62037365	OID44467	APOBR	24.3595	7.60051e-99	1.32935e-94	0.731067	0.0300116	0.649555	0.421922	cis
rs11150609	OID44467	APOBR	24.3595	7.60051e-99	1.32935e-94	0.731067	0.0300116	0.649555	0.421922	cis
rs12446589	OID44467	APOBR	24.3595	7.60051e-99	1.32935e-94	0.731067	0.0300116	0.649555	0.421922	cis
rs11859512	OID44467	APOBR	24.3595	7.60051e-99	1.32935e-94	0.731067	0.0300116	0.649555	0.421922	cis
rs11861132	OID44467	APOBR	24.3595	7.60051e-99	1.32935e-94	0.731067	0.0300116	0.649555	0.421922	cis
rs11861174	OID44467	APOBR	24.3595	7.60051e-99	1.32935e-94	0.731067	0.0300116	0.649555	0.421922	cis
rs7499337	OID44467	APOBR	24.3595	7.60051e-99	1.32935e-94	0.731067	0.0300116	0.649555	0.421922	cis
rs6565229	OID44467	APOBR	24.3595	7.60051e-99	1.32935e-94	0.731067	0.0300116	0.649555	0.421922	cis
rs4788102	OID44467	APOBR	24.3595	7.60051e-99	1.32935e-94	0.731067	0.0300116	0.649555	0.421922	cis
rs62037367	OID44467	APOBR	24.3595	7.60051e-99	1.32935e-94	0.731067	0.0300116	0.649555	0.421922	cis
rs7198606	OID44467	APOBR	24.3595	7.60051e-99	1.32935e-94	0.731067	0.0300116	0.649555	0.421922	cis
rs11864750	OID44467	APOBR	24.3595	7.60051e-99	1.32935e-94	0.731067	0.0300116	0.649555	0.421922	cis
rs7193733	OID44467	APOBR	24.3595	7.60051e-99	1.32935e-94	0.731067	0.0300116	0.649555	0.421922	cis
rs8055982	OID44467	APOBR	24.3595	7.60051e-99	1.32935e-94	0.731067	0.0300116	0.649555	0.421922	cis
rs7498603	OID44467	APOBR	24.3595	7.60051e-99	1.32935e-94	0.731067	0.0300116	0.649555	0.421922	cis
rs7498665	OID44467	APOBR	24.3595	7.60051e-99	1.32935e-94	0.731067	0.0300116	0.649555	0.421922	cis
rs62037369	OID44467	APOBR	24.3595	7.60051e-99	1.32935e-94	0.731067	0.0300116	0.649555	0.421922	cis
rs11864107	OID44467	APOBR	24.3595	7.60051e-99	1.32935e-94	0.731067	0.0300116	0.649555	0.421922	cis
rs3888190	OID44467	APOBR	24.3595	7.60051e-99	1.32935e-94	0.731067	0.0300116	0.649555	0.421922	cis
chr16_28878376_C_CT	OID44467	APOBR	24.3595	7.60051e-99	1.32935e-94	0.731067	0.0300116	0.649555	0.421922	cis
rs140143522	OID44467	APOBR	24.3595	7.60051e-99	1.32935e-94	0.731067	0.0300116	0.649555	0.421922	cis
rs62037371	OID44467	APOBR	24.3595	7.60051e-99	1.32935e-94	0.731067	0.0300116	0.649555	0.421922	cis
rs8055138	OID44467	APOBR	24.3595	7.60051e-99	1.32935e-94	0.731067	0.0300116	0.649555	0.421922	cis
rs7498555	OID44467	APOBR	24.3595	7.60051e-99	1.32935e-94	0.731067	0.0300116	0.649555	0.421922	cis
rs5816477	OID44467	APOBR	24.3595	7.60051e-99	1.32935e-94	0.731067	0.0300116	0.649555	0.421922	cis
rs8061590	OID44467	APOBR	24.3595	7.60051e-99	1.32935e-94	0.731067	0.0300116	0.649555	0.421922	cis
rs31548	OID44744	LECT2	24.3576	7.8048e-99	1.36437e-94	1.26351	0.0518731	0.649526	0.421885	cis
rs62036658	OID44467	APOBR	24.3478	8.96095e-99	1.56566e-94	0.728205	0.0299084	0.649375	0.421688	cis
rs62399717	OID44627	ENPP5	24.3281	1.18321e-98	2.05768e-94	1.26878	0.052153	0.649071	0.421294	cis
rs2185108	OID44627	ENPP5	24.3281	1.18321e-98	2.05768e-94	1.26878	0.052153	0.649071	0.421294	cis
rs62399754	OID44627	ENPP5	24.3281	1.18321e-98	2.05768e-94	1.26878	0.052153	0.649071	0.421294	cis
rs62399756	OID44627	ENPP5	24.3281	1.18321e-98	2.05768e-94	1.26878	0.052153	0.649071	0.421294	cis
rs62399757	OID44627	ENPP5	24.3281	1.18321e-98	2.05768e-94	1.26878	0.052153	0.649071	0.421294	cis
rs62399758	OID44627	ENPP5	24.3281	1.18321e-98	2.05768e-94	1.26878	0.052153	0.649071	0.421294	cis
rs76412942	OID44627	ENPP5	24.3281	1.18321e-98	2.05768e-94	1.26878	0.052153	0.649071	0.421294	cis
rs62399759	OID44627	ENPP5	24.3281	1.18321e-98	2.05768e-94	1.26878	0.052153	0.649071	0.421294	cis
rs62400860	OID44627	ENPP5	24.3281	1.18321e-98	2.05768e-94	1.26878	0.052153	0.649071	0.421294	cis
rs660340	OID45299	ABO	24.3268	1.20461e-98	2.08521e-94	1.53167	0.062962	0.649052	0.421268	cis
rs581107	OID45299	ABO	24.3268	1.20461e-98	2.08521e-94	1.53167	0.062962	0.649052	0.421268	cis
rs659104	OID45299	ABO	24.3268	1.20461e-98	2.08521e-94	1.53167	0.062962	0.649052	0.421268	cis
rs473533	OID45299	ABO	24.3268	1.20461e-98	2.08521e-94	1.53167	0.062962	0.649052	0.421268	cis
rs475419	OID45299	ABO	24.3268	1.20461e-98	2.08521e-94	1.53167	0.062962	0.649052	0.421268	cis
rs476410	OID45299	ABO	24.3268	1.20461e-98	2.08521e-94	1.53167	0.062962	0.649052	0.421268	cis
rs645982	OID45299	ABO	24.3268	1.20461e-98	2.08521e-94	1.53167	0.062962	0.649052	0.421268	cis
rs500498	OID45299	ABO	24.3268	1.20461e-98	2.08521e-94	1.53167	0.062962	0.649052	0.421268	cis
rs500499	OID45299	ABO	24.3268	1.20461e-98	2.08521e-94	1.53167	0.062962	0.649052	0.421268	cis
rs73194058	OID43834	IFNGR2	-24.3224	1.28264e-98	2.21914e-94	-1.04365	0.0429091	-0.648983	0.421179	cis
rs6744005	OID44099	PLB1	-24.3076	1.5803e-98	2.73271e-94	-0.800301	0.0329239	-0.648754	0.420882	cis
rs11863370	OID44467	APOBR	24.3038	1.66732e-98	2.88171e-94	0.729595	0.0300198	0.648695	0.420806	cis
rs12753254	OID45376	IL6R	-24.2754	2.48688e-98	4.29159e-94	-0.418566	0.0172424	-0.648257	0.420237	cis
rs12730036	OID45376	IL6R	-24.2754	2.48688e-98	4.29159e-94	-0.418566	0.0172424	-0.648257	0.420237	cis
rs4845373	OID45376	IL6R	-24.2754	2.48688e-98	4.29159e-94	-0.418566	0.0172424	-0.648257	0.420237	cis
rs62037364	OID44467	APOBR	24.2631	2.95752e-98	5.10115e-94	0.728001	0.0300044	0.648066	0.41999	cis
rs76265983	OID44837	PDCD6	24.2594	3.11675e-98	5.37029e-94	1.20305	0.0495911	0.648009	0.419915	cis
rs79692958	OID44837	PDCD6	24.2594	3.11675e-98	5.37029e-94	1.20305	0.0495911	0.648009	0.419915	cis
rs4608848	OID44327	TLR3	24.2535	3.38908e-98	5.83653e-94	0.698227	0.0287887	0.647917	0.419796	cis
rs12783584	OID44859	PNLIPRP2	-24.2341	4.45549e-98	7.66912e-94	-2.64676	0.109216	-0.647616	0.419406	cis
rs4613561	OID44482	BST1	24.2328	4.53403e-98	7.80032e-94	0.550445	0.0227148	0.647596	0.419381	cis
rs10061564	OID44837	PDCD6	24.224	5.1366e-98	8.83246e-94	1.17377	0.0484548	0.647459	0.419203	cis
rs57335027	OID44837	PDCD6	24.2138	5.92646e-98	1.01854e-93	1.20699	0.0498471	0.647301	0.418999	cis
rs2129835698	OID45299	ABO	24.1955	7.66851e-98	1.31726e-93	1.52966	0.0632208	0.647017	0.418631	cis
rs1519312	OID44327	TLR3	24.1926	7.98957e-98	1.37171e-93	0.69849	0.028872	0.646972	0.418573	cis
rs40986	OID44744	LECT2	24.1925	8.00607e-98	1.37315e-93	1.26297	0.0522053	0.64697	0.41857	cis
rs31537	OID44744	LECT2	24.1925	8.00607e-98	1.37315e-93	1.26297	0.0522053	0.64697	0.41857	cis
rs147516639	OID44482	BST1	24.1691	1.11248e-97	1.90708e-93	0.64261	0.026588	0.646606	0.4181	cis
rs116588436	OID44661	FOLR3	-24.1647	1.18481e-97	2.03004e-93	-6.27152	0.259533	-0.646537	0.41801	cis
rs8062405	OID44467	APOBR	24.1479	1.50027e-97	2.56922e-93	0.730947	0.0302696	0.646276	0.417672	cis
chr5_262542_T_TA	OID44837	PDCD6	24.1452	1.55954e-97	2.66937e-93	1.21161	0.0501801	0.646233	0.417617	cis
rs1160982	OID44744	LECT2	24.1398	1.68089e-97	2.86541e-93	1.25695	0.0520695	0.64615	0.41751	cis
rs31547	OID44744	LECT2	24.1398	1.68089e-97	2.86541e-93	1.25695	0.0520695	0.64615	0.41751	cis
rs31546	OID44744	LECT2	24.1398	1.68089e-97	2.86541e-93	1.25695	0.0520695	0.64615	0.41751	cis
rs31544	OID44744	LECT2	24.1398	1.68089e-97	2.86541e-93	1.25695	0.0520695	0.64615	0.41751	cis
rs31542	OID44744	LECT2	24.1398	1.68089e-97	2.86541e-93	1.25695	0.0520695	0.64615	0.41751	cis
rs31541	OID44744	LECT2	24.1398	1.68089e-97	2.86541e-93	1.25695	0.0520695	0.64615	0.41751	cis
rs31538	OID44744	LECT2	24.1398	1.68089e-97	2.86541e-93	1.25695	0.0520695	0.64615	0.41751	cis
rs2520436	OID44744	LECT2	24.1398	1.68089e-97	2.86541e-93	1.25695	0.0520695	0.64615	0.41751	cis
rs34995835	OID44847	PILRB	-24.1237	2.11019e-97	3.5936e-93	-0.673592	0.0279224	-0.645898	0.417184	cis
rs1476679	OID44847	PILRB	-24.1237	2.11019e-97	3.5936e-93	-0.673592	0.0279224	-0.645898	0.417184	cis
rs16892107	OID44482	BST1	24.0862	3.57587e-97	6.08653e-93	0.604427	0.0250943	0.645313	0.416429	cis
chr3_49754596_G_GT	OID45386	MST1	24.0825	3.76685e-97	6.40835e-93	1.37202	0.0569717	0.645255	0.416354	cis
rs2008514	OID44467	APOBR	24.08	3.9028e-97	6.63293e-93	0.725391	0.0301242	0.645216	0.416303	cis
rs7359397	OID44467	APOBR	24.08	3.9028e-97	6.63293e-93	0.725391	0.0301242	0.645216	0.416303	cis
rs6449168	OID44482	BST1	24.0673	4.66845e-97	7.93018e-93	0.544978	0.0226439	0.645017	0.416047	cis
rs11197783	OID44859	PNLIPRP2	-24.0501	5.94351e-97	1.00757e-92	-2.78578	0.115832	-0.644748	0.4157	cis
rs2420318	OID44859	PNLIPRP2	-24.0501	5.94351e-97	1.00757e-92	-2.78578	0.115832	-0.644748	0.4157	cis
rs2901113	OID44859	PNLIPRP2	-24.0501	5.94351e-97	1.00757e-92	-2.78578	0.115832	-0.644748	0.4157	cis
rs2901114	OID44859	PNLIPRP2	-24.0501	5.94351e-97	1.00757e-92	-2.78578	0.115832	-0.644748	0.4157	cis
rs2103	OID44482	BST1	24.0465	6.25825e-97	1.06039e-92	0.635568	0.0264308	0.644691	0.415626	cis
rs62289280	OID44450	AFAP1	-24.0433	6.53936e-97	1.10691e-92	-1.0165	0.042278	-0.644642	0.415563	cis
rs885261	OID44450	AFAP1	-24.0433	6.53936e-97	1.10691e-92	-1.0165	0.042278	-0.644642	0.415563	cis
rs11734860	OID44450	AFAP1	-24.0178	9.36348e-97	1.58415e-92	-1.01535	0.042275	-0.644242	0.415048	cis
rs11197785	OID44859	PNLIPRP2	-24.0039	1.13944e-96	1.92678e-92	-2.78604	0.116066	-0.644023	0.414766	cis
rs2018350	OID43784	GSTT2B	-24.0008	1.18996e-96	2.0112e-92	-1.9451	0.0810433	-0.643975	0.414703	cis
rs79622888	OID44450	AFAP1	-23.9974	1.24843e-96	2.10896e-92	-1.00908	0.0420496	-0.643921	0.414634	cis
rs12246766	OID42016	VSTM4	23.9954	1.28473e-96	2.16919e-92	0.983515	0.0409877	0.643889	0.414593	cis
rs4443284	OID44450	AFAP1	-23.9806	1.58045e-96	2.66715e-92	-1.01451	0.0423054	-0.643658	0.414295	cis
rs11376205	OID44744	LECT2	23.9753	1.70351e-96	2.80585e-92	1.25634	0.0524015	0.643574	0.414187	cis
rs31545	OID44744	LECT2	23.9753	1.70351e-96	2.80585e-92	1.25634	0.0524015	0.643574	0.414187	cis
rs31543	OID44744	LECT2	23.9753	1.70351e-96	2.80585e-92	1.25634	0.0524015	0.643574	0.414187	cis
rs31539	OID44744	LECT2	23.9753	1.70351e-96	2.80585e-92	1.25634	0.0524015	0.643574	0.414187	cis
rs39902	OID44744	LECT2	23.9753	1.70351e-96	2.80585e-92	1.25634	0.0524015	0.643574	0.414187	cis
rs39901	OID44744	LECT2	23.9753	1.70351e-96	2.80585e-92	1.25634	0.0524015	0.643574	0.414187	cis
rs31531	OID44744	LECT2	23.9753	1.70351e-96	2.80585e-92	1.25634	0.0524015	0.643574	0.414187	cis
rs31522	OID44744	LECT2	23.9753	1.70351e-96	2.80585e-92	1.25634	0.0524015	0.643574	0.414187	cis
rs31520	OID44744	LECT2	23.9753	1.70351e-96	2.80585e-92	1.25634	0.0524015	0.643574	0.414187	cis
rs31513	OID44744	LECT2	23.9753	1.70351e-96	2.80585e-92	1.25634	0.0524015	0.643574	0.414187	cis
rs248166	OID44744	LECT2	23.9753	1.70351e-96	2.80585e-92	1.25634	0.0524015	0.643574	0.414187	cis
rs248163	OID44744	LECT2	23.9753	1.70351e-96	2.80585e-92	1.25634	0.0524015	0.643574	0.414187	cis
rs248157	OID44744	LECT2	23.9753	1.70351e-96	2.80585e-92	1.25634	0.0524015	0.643574	0.414187	cis
rs248156	OID44744	LECT2	23.9753	1.70351e-96	2.80585e-92	1.25634	0.0524015	0.643574	0.414187	cis
rs166030	OID44744	LECT2	23.9753	1.70351e-96	2.80585e-92	1.25634	0.0524015	0.643574	0.414187	cis
rs2158440	OID44744	LECT2	23.9753	1.70351e-96	2.80585e-92	1.25634	0.0524015	0.643574	0.414187	cis
rs2107505	OID44744	LECT2	23.9753	1.70351e-96	2.80585e-92	1.25634	0.0524015	0.643574	0.414187	cis
rs2520445	OID44744	LECT2	23.9753	1.70351e-96	2.80585e-92	1.25634	0.0524015	0.643574	0.414187	cis
rs2526144	OID44744	LECT2	23.9753	1.70351e-96	2.80585e-92	1.25634	0.0524015	0.643574	0.414187	cis
rs2214080	OID44744	LECT2	23.9753	1.70351e-96	2.80585e-92	1.25634	0.0524015	0.643574	0.414187	cis
rs2526142	OID44744	LECT2	23.9753	1.70351e-96	2.80585e-92	1.25634	0.0524015	0.643574	0.414187	cis
rs727876	OID44744	LECT2	23.9753	1.70351e-96	2.80585e-92	1.25634	0.0524015	0.643574	0.414187	cis
rs2346011	OID44744	LECT2	23.9753	1.70351e-96	2.80585e-92	1.25634	0.0524015	0.643574	0.414187	cis
rs2520438	OID44744	LECT2	23.9753	1.70351e-96	2.80585e-92	1.25634	0.0524015	0.643574	0.414187	cis
rs2520437	OID44744	LECT2	23.9753	1.70351e-96	2.80585e-92	1.25634	0.0524015	0.643574	0.414187	cis
rs2526141	OID44744	LECT2	23.9753	1.70351e-96	2.80585e-92	1.25634	0.0524015	0.643574	0.414187	cis
rs2520435	OID44744	LECT2	23.9753	1.70351e-96	2.80585e-92	1.25634	0.0524015	0.643574	0.414187	cis
rs3078829	OID44744	LECT2	23.9753	1.70351e-96	2.80585e-92	1.25634	0.0524015	0.643574	0.414187	cis
rs2526168	OID44744	LECT2	23.9753	1.70351e-96	2.80585e-92	1.25634	0.0524015	0.643574	0.414187	cis
rs2526166	OID44744	LECT2	23.9753	1.70351e-96	2.80585e-92	1.25634	0.0524015	0.643574	0.414187	cis
rs2526163	OID44744	LECT2	23.9753	1.70351e-96	2.80585e-92	1.25634	0.0524015	0.643574	0.414187	cis
rs2526161	OID44744	LECT2	23.9753	1.70351e-96	2.80585e-92	1.25634	0.0524015	0.643574	0.414187	cis
rs2526160	OID44744	LECT2	23.9753	1.70351e-96	2.80585e-92	1.25634	0.0524015	0.643574	0.414187	cis
rs2520432	OID44744	LECT2	23.9753	1.70351e-96	2.80585e-92	1.25634	0.0524015	0.643574	0.414187	cis
rs2520431	OID44744	LECT2	23.9753	1.70351e-96	2.80585e-92	1.25634	0.0524015	0.643574	0.414187	cis
rs2526159	OID44744	LECT2	23.9753	1.70351e-96	2.80585e-92	1.25634	0.0524015	0.643574	0.414187	cis
rs2526158	OID44744	LECT2	23.9753	1.70351e-96	2.80585e-92	1.25634	0.0524015	0.643574	0.414187	cis
rs5871589	OID44744	LECT2	23.9753	1.70351e-96	2.80585e-92	1.25634	0.0524015	0.643574	0.414187	cis
rs2520430	OID44744	LECT2	23.9753	1.70351e-96	2.80585e-92	1.25634	0.0524015	0.643574	0.414187	cis
rs2526157	OID44744	LECT2	23.9753	1.70351e-96	2.80585e-92	1.25634	0.0524015	0.643574	0.414187	cis
rs2526155	OID44744	LECT2	23.9753	1.70351e-96	2.80585e-92	1.25634	0.0524015	0.643574	0.414187	cis
rs2526154	OID44744	LECT2	23.9753	1.70351e-96	2.80585e-92	1.25634	0.0524015	0.643574	0.414187	cis
rs2526153	OID44744	LECT2	23.9753	1.70351e-96	2.80585e-92	1.25634	0.0524015	0.643574	0.414187	cis
rs4035985	OID44744	LECT2	23.9753	1.70351e-96	2.80585e-92	1.25634	0.0524015	0.643574	0.414187	cis
rs2520429	OID44744	LECT2	23.9753	1.70351e-96	2.80585e-92	1.25634	0.0524015	0.643574	0.414187	cis
rs257472	OID44744	LECT2	-23.9753	1.70351e-96	2.80585e-92	-1.25634	0.0524015	-0.643574	0.414187	cis
rs257479	OID44744	LECT2	-23.9753	1.70351e-96	2.80585e-92	-1.25634	0.0524015	-0.643574	0.414187	cis
rs166289	OID44744	LECT2	-23.9753	1.70351e-96	2.80585e-92	-1.25634	0.0524015	-0.643574	0.414187	cis
rs40276	OID44744	LECT2	-23.9753	1.70351e-96	2.80585e-92	-1.25634	0.0524015	-0.643574	0.414187	cis
rs10470090	OID43834	IFNGR2	-23.9615	2.06898e-96	3.39948e-92	-1.02508	0.0427802	-0.643357	0.413908	cis
rs28735854	OID43834	IFNGR2	-23.9615	2.06898e-96	3.39948e-92	-1.02508	0.0427802	-0.643357	0.413908	cis
rs11701066	OID43834	IFNGR2	-23.9615	2.06898e-96	3.39948e-92	-1.02508	0.0427802	-0.643357	0.413908	cis
rs11700997	OID43834	IFNGR2	-23.9615	2.06898e-96	3.39948e-92	-1.02508	0.0427802	-0.643357	0.413908	cis
rs11702844	OID43834	IFNGR2	-23.9615	2.06898e-96	3.39948e-92	-1.02508	0.0427802	-0.643357	0.413908	cis
rs11721609	OID44450	AFAP1	-23.9538	2.3071e-96	3.78151e-92	-1.01409	0.0423352	-0.643235	0.413751	cis
rs11724632	OID44450	AFAP1	-23.9538	2.3071e-96	3.78151e-92	-1.01409	0.0423352	-0.643235	0.413751	cis
rs35592594	OID44450	AFAP1	-23.9538	2.3071e-96	3.78151e-92	-1.01409	0.0423352	-0.643235	0.413751	cis
rs56329712	OID44450	AFAP1	-23.9538	2.3071e-96	3.78151e-92	-1.01409	0.0423352	-0.643235	0.413751	cis
rs55740648	OID44450	AFAP1	-23.9538	2.3071e-96	3.78151e-92	-1.01409	0.0423352	-0.643235	0.413751	cis
rs4266290	OID44482	BST1	23.9502	2.42458e-96	3.97018e-92	0.541917	0.0226268	0.643179	0.413679	cis
rs4403048	OID44482	BST1	23.9502	2.42458e-96	3.97018e-92	0.541917	0.0226268	0.643179	0.413679	cis
rs4393147	OID45376	IL6R	-23.9438	2.65539e-96	4.34179e-92	-0.4149	0.0173281	-0.643077	0.413548	cis
rs4453032	OID45376	IL6R	-23.9438	2.65539e-96	4.34179e-92	-0.4149	0.0173281	-0.643077	0.413548	cis
rs6664201	OID45376	IL6R	-23.9438	2.65539e-96	4.34179e-92	-0.4149	0.0173281	-0.643077	0.413548	cis
rs62037366	OID44467	APOBR	23.9267	3.37417e-96	5.51438e-92	0.724216	0.0302681	0.642809	0.413203	cis
rs10787712	OID44859	PNLIPRP2	-23.9231	3.54886e-96	5.79705e-92	-2.7725	0.115892	-0.642752	0.413131	cis
rs35870249	OID44450	AFAP1	-23.9228	3.56394e-96	5.81322e-92	-1.01355	0.0423675	-0.642748	0.413124	cis
rs13117918	OID44450	AFAP1	-23.9228	3.56394e-96	5.81322e-92	-1.01355	0.0423675	-0.642748	0.413124	cis
rs61036795	OID44450	AFAP1	-23.9228	3.56394e-96	5.81322e-92	-1.01355	0.0423675	-0.642748	0.413124	cis
rs2218584	OID44859	PNLIPRP2	-23.9192	3.74904e-96	6.11218e-92	-2.7777	0.116128	-0.642691	0.413051	cis
rs34838	OID44467	APOBR	23.9169	3.87589e-96	6.3098e-92	0.703291	0.0294056	0.642653	0.413003	cis
rs42861	OID44467	APOBR	23.9169	3.87589e-96	6.3098e-92	0.703291	0.0294056	0.642653	0.413003	cis
rs34836	OID44467	APOBR	23.9169	3.87589e-96	6.3098e-92	0.703291	0.0294056	0.642653	0.413003	cis
rs13088	OID42016	VSTM4	23.9164	3.9026e-96	6.35022e-92	0.980957	0.0410161	0.642646	0.412994	cis
rs4950932	OID45071	CHIT1	23.9147	3.99553e-96	6.49828e-92	2.21302	0.092538	0.642619	0.41296	cis
rs437564	OID44467	APOBR	23.9068	4.46654e-96	7.26082e-92	0.719346	0.0300896	0.642494	0.412799	cis
rs4263397	OID44482	BST1	23.8971	5.1203e-96	8.31955e-92	0.544143	0.0227703	0.642341	0.412602	cis
rs3117640	OID42672	KIR3DL1	23.8968	5.14075e-96	8.34875e-92	1.91547	0.080156	0.642337	0.412596	cis
rs56383622	OID45376	IL6R	-23.8799	6.51564e-96	1.05561e-91	-0.413154	0.0173013	-0.64207	0.412254	cis
rs4845620	OID45376	IL6R	-23.8799	6.51564e-96	1.05561e-91	-0.413154	0.0173013	-0.64207	0.412254	cis
rs7518199	OID45376	IL6R	-23.8799	6.51564e-96	1.05561e-91	-0.413154	0.0173013	-0.64207	0.412254	cis
rs4845621	OID45376	IL6R	-23.8799	6.51564e-96	1.05561e-91	-0.413154	0.0173013	-0.64207	0.412254	cis
rs4845622	OID45376	IL6R	-23.8799	6.51564e-96	1.05561e-91	-0.413154	0.0173013	-0.64207	0.412254	cis
rs71960818	OID45289	TREH	23.8722	7.26422e-96	1.17633e-91	1.44651	0.0605939	0.641948	0.412097	cis
rs7067905	OID44859	PNLIPRP2	-23.8402	1.1389e-95	1.84161e-91	-2.76992	0.116187	-0.641442	0.411448	cis
rs4751998	OID44859	PNLIPRP2	-23.8402	1.1389e-95	1.84161e-91	-2.76992	0.116187	-0.641442	0.411448	cis
rs12571521	OID44859	PNLIPRP2	-23.8402	1.1389e-95	1.84161e-91	-2.76992	0.116187	-0.641442	0.411448	cis
rs3934645	OID44450	AFAP1	-23.8342	1.2391e-95	2.00268e-91	-1.01076	0.0424079	-0.641347	0.411326	cis
rs7521458	OID45376	IL6R	-23.8031	1.91939e-95	3.10069e-91	-0.412802	0.0173424	-0.640853	0.410693	cis
rs11158588	OID43732	FUT8	23.7965	2.10634e-95	3.40105e-91	0.89647	0.0376724	0.640748	0.410558	cis
rs2127868	OID43732	FUT8	23.7883	2.36256e-95	3.81111e-91	0.895713	0.0376535	0.640619	0.410392	cis
rs9635249	OID43732	FUT8	23.7883	2.36256e-95	3.81111e-91	0.895713	0.0376535	0.640619	0.410392	cis
rs4509682	OID42016	VSTM4	23.7874	2.39121e-95	3.85549e-91	0.979273	0.0411677	0.640605	0.410375	cis
rs712048	OID45052	CCL15	-23.7845	2.49228e-95	4.01652e-91	-0.9151	0.0384747	-0.640558	0.410315	cis
rs201245306	OID44776	MEP1B	23.7777	2.74298e-95	4.41842e-91	0.972574	0.0409028	0.64045	0.410176	cis
rs10892251	OID45289	TREH	23.768	3.14195e-95	5.05382e-91	1.44244	0.0606883	0.640296	0.409979	cis
rs2277296	OID45289	TREH	23.768	3.14195e-95	5.05382e-91	1.44244	0.0606883	0.640296	0.409979	cis
rs2277297	OID45289	TREH	23.768	3.14195e-95	5.05382e-91	1.44244	0.0606883	0.640296	0.409979	cis
rs11216943	OID45289	TREH	23.7464	4.25679e-95	6.84377e-91	1.43787	0.0605513	0.639952	0.409539	cis
rs2731674	OID45461	F12	-23.7408	4.60468e-95	7.39248e-91	-0.71672	0.0301894	-0.639863	0.409425	cis
rs2731673	OID45461	F12	-23.7408	4.60468e-95	7.39248e-91	-0.71672	0.0301894	-0.639863	0.409425	cis
rs2731672	OID45461	F12	-23.7408	4.60468e-95	7.39248e-91	-0.71672	0.0301894	-0.639863	0.409425	cis
rs231977	OID44467	APOBR	23.736	4.92159e-95	7.89373e-91	0.720236	0.0303436	0.639788	0.409329	cis
rs231976	OID44467	APOBR	23.736	4.92159e-95	7.89373e-91	0.720236	0.0303436	0.639788	0.409329	cis
rs11190812	OID43885	KAZALD1	23.7157	6.54545e-95	1.04932e-90	1.4073	0.0593404	0.639464	0.408915	cis
rs75077631	OID45461	F12	-23.7051	7.6021e-95	1.21814e-90	-0.716377	0.0302204	-0.639295	0.408698	cis
rs59392121	OID44837	PDCD6	23.7016	7.98811e-95	1.27938e-90	1.20406	0.0508009	0.639238	0.408626	cis
rs2541645	OID44698	HBZ	23.6916	9.18273e-95	1.47001e-90	1.14651	0.0483931	0.63908	0.408423	cis
rs997250	OID44482	BST1	23.6803	1.07725e-94	1.72368e-90	0.628852	0.026556	0.638898	0.408191	cis
rs1801020	OID45461	F12	-23.68	1.08074e-94	1.72844e-90	-0.715751	0.0302259	-0.638895	0.408186	cis
rs35029472	OID44430	ZP3	-23.6578	1.47548e-94	2.35865e-90	-2.90335	0.122723	-0.63854	0.407734	cis
rs2909032	OID44698	HBZ	23.6348	2.04025e-94	3.25992e-90	1.14486	0.0484398	0.638171	0.407262	cis
rs9787424	OID44859	PNLIPRP2	-23.6161	2.65131e-94	4.23426e-90	-2.59204	0.109757	-0.637872	0.406881	cis
rs4728722	OID44430	ZP3	-23.6152	2.6862e-94	4.28794e-90	-2.90278	0.12292	-0.637857	0.406862	cis
rs679163	OID44776	MEP1B	23.599	3.37111e-94	5.3787e-90	0.969911	0.0410997	0.637598	0.406531	cis
rs10892252	OID45289	TREH	23.5986	3.38819e-94	5.40338e-90	1.4359	0.060847	0.637592	0.406524	cis
rs1867986	OID44859	PNLIPRP2	-23.5794	4.43496e-94	7.06939e-90	-2.743	0.11633	-0.637284	0.406131	cis
rs13085547	OID43168	TDGF1	-23.5297	8.91244e-94	1.41998e-89	-2.33888	0.0994012	-0.636484	0.405112	cis
rs7092580	OID44859	PNLIPRP2	-23.506	1.24106e-93	1.97639e-89	-2.89817	0.123294	-0.636104	0.404628	cis
rs480400	OID44467	APOBR	23.5046	1.26715e-93	2.01318e-89	0.709949	0.0302047	0.63608	0.404598	cis
rs151232	OID44467	APOBR	23.5046	1.26715e-93	2.01318e-89	0.709949	0.0302047	0.63608	0.404598	cis
rs151231	OID44467	APOBR	23.5046	1.26715e-93	2.01318e-89	0.709949	0.0302047	0.63608	0.404598	cis
rs3743963	OID44467	APOBR	23.5046	1.26715e-93	2.01318e-89	0.709949	0.0302047	0.63608	0.404598	cis
rs193628	OID44467	APOBR	-23.5046	1.26715e-93	2.01318e-89	-0.709949	0.0302047	-0.63608	0.404598	cis
rs2034310	OID43489	CD300LF	-23.5038	1.27993e-93	2.03251e-89	-0.868582	0.0369549	-0.636069	0.404583	cis
rs2210913	OID42450	FCRL3	-23.4592	2.39198e-93	3.79129e-89	-0.783605	0.0334029	-0.635349	0.403668	cis
rs3761959	OID42450	FCRL3	-23.4592	2.39198e-93	3.79129e-89	-0.783605	0.0334029	-0.635349	0.403668	cis
rs945635	OID42450	FCRL3	-23.4592	2.39198e-93	3.79129e-89	-0.783605	0.0334029	-0.635349	0.403668	cis
rs7528684	OID42450	FCRL3	-23.4592	2.39198e-93	3.79129e-89	-0.783605	0.0334029	-0.635349	0.403668	cis
rs73001406	OID45289	TREH	23.4452	2.9132e-93	4.61308e-89	1.45139	0.0619058	0.635122	0.40338	cis
chr11_118690244_G_GC	OID45289	TREH	23.4452	2.9132e-93	4.61308e-89	1.45139	0.0619058	0.635122	0.40338	cis
rs6684439	OID45376	IL6R	-23.4432	2.99482e-93	4.74009e-89	-0.415919	0.0177416	-0.63509	0.403339	cis
rs142983993	OID44837	PDCD6	23.4278	3.7161e-93	5.87894e-89	1.13469	0.0484336	0.634841	0.403023	cis
rs151226	OID44467	APOBR	23.4033	5.23588e-93	8.2677e-89	0.708943	0.0302924	0.634445	0.40252	cis
rs151321	OID44467	APOBR	23.4033	5.23588e-93	8.2677e-89	0.708943	0.0302924	0.634445	0.40252	cis
rs151228	OID44467	APOBR	23.4033	5.23588e-93	8.2677e-89	0.708943	0.0302924	0.634445	0.40252	cis
chr16_28553948_GA_G	OID44467	APOBR	23.4033	5.23588e-93	8.2677e-89	0.708943	0.0302924	0.634445	0.40252	cis
rs12354975	OID43885	KAZALD1	23.3964	5.76943e-93	9.10593e-89	1.39274	0.0595279	0.634333	0.402378	cis
rs76277413	OID45358	FCGR2A	23.3877	6.51488e-93	1.02777e-88	0.938819	0.0401415	0.634192	0.402199	cis
rs6502823	OID44393	VMO1	23.3379	1.30885e-92	2.06382e-88	1.51042	0.0647194	0.633383	0.401174	cis
rs11722554	OID45102	CYTL1	23.3233	1.60549e-92	2.5304e-88	1.09861	0.0471036	0.633146	0.400874	cis
rs2545801	OID45461	F12	-23.319	1.70508e-92	2.6861e-88	-0.711924	0.0305298	-0.633076	0.400785	cis
rs4240499	OID42016	VSTM4	23.2862	2.70036e-92	4.25203e-88	0.961193	0.0412774	0.632541	0.400109	cis
rs4698113	OID44482	BST1	23.2668	3.54174e-92	5.57427e-88	0.59111	0.0254058	0.632225	0.399709	cis
rs608316	OID42672	KIR3DL1	23.2438	4.88777e-92	7.68619e-88	1.89755	0.0816369	0.63185	0.399234	cis
rs143867864	OID45386	MST1	23.2437	4.89046e-92	7.68619e-88	1.37423	0.0591224	0.631849	0.399233	cis
rs140746667	OID45386	MST1	23.2437	4.89046e-92	7.68619e-88	1.37423	0.0591224	0.631849	0.399233	cis
rs35668309	OID44450	AFAP1	-23.2297	5.94557e-92	9.33575e-88	-1.04638	0.0450447	-0.631621	0.398945	cis
rs34803855	OID44450	AFAP1	-23.2297	5.94557e-92	9.33575e-88	-1.04638	0.0450447	-0.631621	0.398945	cis
rs10066474	OID44837	PDCD6	23.1974	9.34389e-92	1.46649e-87	1.13489	0.0489232	0.631092	0.398277	cis
rs35112940	OID44512	CD33	23.196	9.52935e-92	1.4949e-87	1.05844	0.0456301	0.631069	0.398248	cis
rs661534	OID42672	KIR3DL1	23.1886	1.05712e-91	1.65757e-87	1.96068	0.0845536	0.630948	0.398095	cis
rs36155323	OID42623	IL34	23.1735	1.3053e-91	2.04577e-87	0.962705	0.0415433	0.6307	0.397783	cis
rs12145743	OID43796	HDGF	-23.1727	1.31978e-91	2.06077e-87	-1.08701	0.0469091	-0.630688	0.397767	cis
rs12161427	OID43796	HDGF	-23.1727	1.31978e-91	2.06077e-87	-1.08701	0.0469091	-0.630688	0.397767	cis
rs3806417	OID43796	HDGF	-23.1727	1.31978e-91	2.06077e-87	-1.08701	0.0469091	-0.630688	0.397767	cis
rs4399146	OID43796	HDGF	-23.1727	1.31978e-91	2.06077e-87	-1.08701	0.0469091	-0.630688	0.397767	cis
rs4501833	OID43796	HDGF	-23.1727	1.31978e-91	2.06077e-87	-1.08701	0.0469091	-0.630688	0.397767	cis
rs11264533	OID43796	HDGF	-23.1727	1.31978e-91	2.06077e-87	-1.08701	0.0469091	-0.630688	0.397767	cis
rs11264534	OID43796	HDGF	-23.1727	1.31978e-91	2.06077e-87	-1.08701	0.0469091	-0.630688	0.397767	cis
rs12030654	OID43796	HDGF	-23.1727	1.31978e-91	2.06077e-87	-1.08701	0.0469091	-0.630688	0.397767	cis
rs11668189	OID45178	LILRB5	23.1059	3.359e-91	5.24249e-87	0.893157	0.038655	0.62959	0.396384	cis
rs10993994	OID45190	MSMB	-23.0976	3.77114e-91	5.88301e-87	-0.819426	0.0354767	-0.629454	0.396212	cis
rs68087171	OID45259	SIRPA	23.0975	3.7762e-91	5.88816e-87	0.388792	0.0168326	0.629452	0.39621	cis
rs1569960	OID45259	SIRPA	23.0923	4.06417e-91	6.11328e-87	0.388864	0.0168396	0.629366	0.396101	cis
rs4813319	OID45259	SIRPA	23.0923	4.06417e-91	6.11328e-87	0.388864	0.0168396	0.629366	0.396101	cis
rs4813320	OID45259	SIRPA	23.0923	4.06417e-91	6.11328e-87	0.388864	0.0168396	0.629366	0.396101	cis
rs4813321	OID45259	SIRPA	23.0923	4.06417e-91	6.11328e-87	0.388864	0.0168396	0.629366	0.396101	cis
rs4813322	OID45259	SIRPA	23.0923	4.06417e-91	6.11328e-87	0.388864	0.0168396	0.629366	0.396101	cis
rs4813323	OID45259	SIRPA	23.0923	4.06417e-91	6.11328e-87	0.388864	0.0168396	0.629366	0.396101	cis
rs4813324	OID45259	SIRPA	23.0923	4.06417e-91	6.11328e-87	0.388864	0.0168396	0.629366	0.396101	cis
rs4813325	OID45259	SIRPA	23.0923	4.06417e-91	6.11328e-87	0.388864	0.0168396	0.629366	0.396101	cis
rs6075339	OID45259	SIRPA	23.0923	4.06417e-91	6.11328e-87	0.388864	0.0168396	0.629366	0.396101	cis
rs6081134	OID45259	SIRPA	23.0923	4.06417e-91	6.11328e-87	0.388864	0.0168396	0.629366	0.396101	cis
rs55698111	OID45259	SIRPA	23.0923	4.06417e-91	6.11328e-87	0.388864	0.0168396	0.629366	0.396101	cis
rs56301259	OID45259	SIRPA	23.0923	4.06417e-91	6.11328e-87	0.388864	0.0168396	0.629366	0.396101	cis
rs56278099	OID45259	SIRPA	23.0923	4.06417e-91	6.11328e-87	0.388864	0.0168396	0.629366	0.396101	cis
rs16978863	OID45259	SIRPA	23.0923	4.06417e-91	6.11328e-87	0.388864	0.0168396	0.629366	0.396101	cis
rs56380582	OID45259	SIRPA	23.0923	4.06417e-91	6.11328e-87	0.388864	0.0168396	0.629366	0.396101	cis
rs55797358	OID45259	SIRPA	23.0923	4.06417e-91	6.11328e-87	0.388864	0.0168396	0.629366	0.396101	cis
rs66815411	OID45259	SIRPA	23.0923	4.06417e-91	6.11328e-87	0.388864	0.0168396	0.629366	0.396101	cis
rs67558779	OID45259	SIRPA	23.0923	4.06417e-91	6.11328e-87	0.388864	0.0168396	0.629366	0.396101	cis
rs68178619	OID45259	SIRPA	23.0923	4.06417e-91	6.11328e-87	0.388864	0.0168396	0.629366	0.396101	cis
rs72620869	OID45259	SIRPA	23.0923	4.06417e-91	6.11328e-87	0.388864	0.0168396	0.629366	0.396101	cis
rs72620870	OID45259	SIRPA	23.0923	4.06417e-91	6.11328e-87	0.388864	0.0168396	0.629366	0.396101	cis
rs67772748	OID45259	SIRPA	23.0923	4.06417e-91	6.11328e-87	0.388864	0.0168396	0.629366	0.396101	cis
rs67343776	OID45259	SIRPA	23.0923	4.06417e-91	6.11328e-87	0.388864	0.0168396	0.629366	0.396101	cis
rs17775933	OID45259	SIRPA	23.0923	4.06417e-91	6.11328e-87	0.388864	0.0168396	0.629366	0.396101	cis
rs68064046	OID45259	SIRPA	23.0923	4.06417e-91	6.11328e-87	0.388864	0.0168396	0.629366	0.396101	cis
rs67774686	OID45259	SIRPA	23.0923	4.06417e-91	6.11328e-87	0.388864	0.0168396	0.629366	0.396101	cis
rs67802885	OID45259	SIRPA	23.0923	4.06417e-91	6.11328e-87	0.388864	0.0168396	0.629366	0.396101	cis
rs72620871	OID45259	SIRPA	23.0923	4.06417e-91	6.11328e-87	0.388864	0.0168396	0.629366	0.396101	cis
rs112299092	OID45259	SIRPA	23.0923	4.06417e-91	6.11328e-87	0.388864	0.0168396	0.629366	0.396101	cis
rs113875175	OID45259	SIRPA	23.0923	4.06417e-91	6.11328e-87	0.388864	0.0168396	0.629366	0.396101	cis
rs113797117	OID45259	SIRPA	23.0923	4.06417e-91	6.11328e-87	0.388864	0.0168396	0.629366	0.396101	cis
rs112421689	OID45259	SIRPA	23.0923	4.06417e-91	6.11328e-87	0.388864	0.0168396	0.629366	0.396101	cis
rs112062951	OID45259	SIRPA	23.0923	4.06417e-91	6.11328e-87	0.388864	0.0168396	0.629366	0.396101	cis
rs111797980	OID45259	SIRPA	23.0923	4.06417e-91	6.11328e-87	0.388864	0.0168396	0.629366	0.396101	cis
rs111862284	OID45259	SIRPA	23.0923	4.06417e-91	6.11328e-87	0.388864	0.0168396	0.629366	0.396101	cis
rs111613403	OID45259	SIRPA	23.0923	4.06417e-91	6.11328e-87	0.388864	0.0168396	0.629366	0.396101	cis
rs113337458	OID45259	SIRPA	23.0923	4.06417e-91	6.11328e-87	0.388864	0.0168396	0.629366	0.396101	cis
rs75979966	OID45259	SIRPA	23.0923	4.06417e-91	6.11328e-87	0.388864	0.0168396	0.629366	0.396101	cis
rs78459689	OID45259	SIRPA	23.0923	4.06417e-91	6.11328e-87	0.388864	0.0168396	0.629366	0.396101	cis
rs371298541	OID45259	SIRPA	23.0923	4.06417e-91	6.11328e-87	0.388864	0.0168396	0.629366	0.396101	cis
rs375880974	OID45259	SIRPA	23.0923	4.06417e-91	6.11328e-87	0.388864	0.0168396	0.629366	0.396101	cis
rs67414469	OID45259	SIRPA	23.0923	4.06417e-91	6.11328e-87	0.388864	0.0168396	0.629366	0.396101	cis
rs66675914	OID45259	SIRPA	23.0923	4.06417e-91	6.11328e-87	0.388864	0.0168396	0.629366	0.396101	cis
rs66591681	OID45259	SIRPA	23.0923	4.06417e-91	6.11328e-87	0.388864	0.0168396	0.629366	0.396101	cis
rs72620872	OID45259	SIRPA	23.0923	4.06417e-91	6.11328e-87	0.388864	0.0168396	0.629366	0.396101	cis
rs139228210	OID45259	SIRPA	23.0923	4.06417e-91	6.11328e-87	0.388864	0.0168396	0.629366	0.396101	cis
rs116321632	OID45259	SIRPA	23.0923	4.06417e-91	6.11328e-87	0.388864	0.0168396	0.629366	0.396101	cis
rs115684185	OID45259	SIRPA	23.0923	4.06417e-91	6.11328e-87	0.388864	0.0168396	0.629366	0.396101	cis
rs111780425	OID45259	SIRPA	23.0923	4.06417e-91	6.11328e-87	0.388864	0.0168396	0.629366	0.396101	cis
rs114688724	OID45259	SIRPA	23.0923	4.06417e-91	6.11328e-87	0.388864	0.0168396	0.629366	0.396101	cis
rs115158919	OID45259	SIRPA	23.0923	4.06417e-91	6.11328e-87	0.388864	0.0168396	0.629366	0.396101	cis
rs67708823	OID45259	SIRPA	23.0923	4.06417e-91	6.11328e-87	0.388864	0.0168396	0.629366	0.396101	cis
rs201559932	OID45259	SIRPA	23.0923	4.06417e-91	6.11328e-87	0.388864	0.0168396	0.629366	0.396101	cis
rs200142591	OID45259	SIRPA	23.0923	4.06417e-91	6.11328e-87	0.388864	0.0168396	0.629366	0.396101	cis
rs72620873	OID45259	SIRPA	23.0923	4.06417e-91	6.11328e-87	0.388864	0.0168396	0.629366	0.396101	cis
rs78417105	OID45259	SIRPA	23.0923	4.06417e-91	6.11328e-87	0.388864	0.0168396	0.629366	0.396101	cis
rs75776568	OID45259	SIRPA	23.0923	4.06417e-91	6.11328e-87	0.388864	0.0168396	0.629366	0.396101	cis
rs66523711	OID45259	SIRPA	23.0923	4.06417e-91	6.11328e-87	0.388864	0.0168396	0.629366	0.396101	cis
rs66600581	OID45259	SIRPA	23.0923	4.06417e-91	6.11328e-87	0.388864	0.0168396	0.629366	0.396101	cis
rs73569345	OID45259	SIRPA	23.0923	4.06417e-91	6.11328e-87	0.388864	0.0168396	0.629366	0.396101	cis
rs111751479	OID45259	SIRPA	23.0923	4.06417e-91	6.11328e-87	0.388864	0.0168396	0.629366	0.396101	cis
rs113347998	OID45259	SIRPA	23.0923	4.06417e-91	6.11328e-87	0.388864	0.0168396	0.629366	0.396101	cis
rs113961013	OID45259	SIRPA	23.0923	4.06417e-91	6.11328e-87	0.388864	0.0168396	0.629366	0.396101	cis
rs114169528	OID45259	SIRPA	23.0923	4.06417e-91	6.11328e-87	0.388864	0.0168396	0.629366	0.396101	cis
rs114623029	OID45259	SIRPA	23.0923	4.06417e-91	6.11328e-87	0.388864	0.0168396	0.629366	0.396101	cis
rs76897346	OID45259	SIRPA	23.0923	4.06417e-91	6.11328e-87	0.388864	0.0168396	0.629366	0.396101	cis
rs111713867	OID45259	SIRPA	23.0923	4.06417e-91	6.11328e-87	0.388864	0.0168396	0.629366	0.396101	cis
rs1057114	OID45259	SIRPA	23.0923	4.06417e-91	6.11328e-87	0.388864	0.0168396	0.629366	0.396101	cis
rs148409797	OID45259	SIRPA	23.0923	4.06417e-91	6.11328e-87	0.388864	0.0168396	0.629366	0.396101	cis
rs749337996	OID45259	SIRPA	23.0923	4.06417e-91	6.11328e-87	0.388864	0.0168396	0.629366	0.396101	cis
rs17855613	OID45259	SIRPA	23.0923	4.06417e-91	6.11328e-87	0.388864	0.0168396	0.629366	0.396101	cis
rs17855614	OID45259	SIRPA	23.0923	4.06417e-91	6.11328e-87	0.388864	0.0168396	0.629366	0.396101	cis
rs17855615	OID45259	SIRPA	23.0923	4.06417e-91	6.11328e-87	0.388864	0.0168396	0.629366	0.396101	cis
rs17855616	OID45259	SIRPA	23.0923	4.06417e-91	6.11328e-87	0.388864	0.0168396	0.629366	0.396101	cis
rs6136376	OID45259	SIRPA	23.0923	4.06417e-91	6.11328e-87	0.388864	0.0168396	0.629366	0.396101	cis
rs6136377	OID45259	SIRPA	23.0923	4.06417e-91	6.11328e-87	0.388864	0.0168396	0.629366	0.396101	cis
rs6132062	OID45259	SIRPA	23.0923	4.06417e-91	6.11328e-87	0.388864	0.0168396	0.629366	0.396101	cis
rs4813330	OID45259	SIRPA	23.0923	4.06417e-91	6.11328e-87	0.388864	0.0168396	0.629366	0.396101	cis
rs4813331	OID45259	SIRPA	23.0923	4.06417e-91	6.11328e-87	0.388864	0.0168396	0.629366	0.396101	cis
rs4239052	OID44393	VMO1	-23.0867	4.38943e-91	6.5996e-87	-1.42896	0.0618952	-0.629275	0.395987	cis
rs11731942	OID44450	AFAP1	-23.085	4.49616e-91	6.75705e-87	-1.01394	0.0439219	-0.629247	0.395951	cis
rs3732476	OID45339	CPN2	23.0763	5.07822e-91	7.62837e-87	0.341384	0.0147937	0.629103	0.395771	cis
rs17853847	OID45259	SIRPA	23.0716	5.42685e-91	8.14845e-87	0.389537	0.0168839	0.629025	0.395672	cis
rs7522061	OID42450	FCRL3	-23.0686	5.65872e-91	8.48901e-87	-0.774528	0.033575	-0.628976	0.39561	cis
rs2210912	OID42450	FCRL3	-23.0686	5.65872e-91	8.48901e-87	-0.774528	0.033575	-0.628976	0.39561	cis
rs36123552	OID42898	PEBP4	23.0669	5.79367e-91	8.68372e-87	1.94655	0.0843875	0.628948	0.395575	cis
rs34834698	OID42898	PEBP4	23.0669	5.79367e-91	8.68372e-87	1.94655	0.0843875	0.628948	0.395575	cis
rs146721721	OID45259	SIRPA	23.0665	5.82471e-91	8.72247e-87	0.389562	0.0168886	0.628941	0.395567	cis
rs112912386	OID45259	SIRPA	23.0665	5.82471e-91	8.72247e-87	0.389562	0.0168886	0.628941	0.395567	cis
rs111553537	OID42898	PEBP4	23.0619	6.21334e-91	9.30031e-87	1.94425	0.084306	0.628865	0.395471	cis
rs28792	OID44744	LECT2	23.0559	6.74863e-91	1.0097e-86	1.22783	0.0532545	0.628768	0.395349	cis
rs750155	OID44467	APOBR	23.048	7.5386e-91	1.1274e-86	0.699072	0.0303311	0.628637	0.395184	cis
rs139878822	OID45259	SIRPA	23.0275	1.00433e-90	1.49998e-86	0.389122	0.0168982	0.628298	0.394758	cis
rs115287948	OID45259	SIRPA	23.0275	1.00433e-90	1.49998e-86	0.389122	0.0168982	0.628298	0.394758	cis
rs114499682	OID45259	SIRPA	23.0275	1.00433e-90	1.49998e-86	0.389122	0.0168982	0.628298	0.394758	cis
rs4845372	OID45376	IL6R	-23.0164	1.17254e-90	1.74964e-86	-0.397841	0.0172851	-0.628115	0.394528	cis
rs4845623	OID45376	IL6R	-23.0164	1.17254e-90	1.74964e-86	-0.397841	0.0172851	-0.628115	0.394528	cis
rs1743334	OID42672	KIR3DL1	23.0063	1.34932e-90	2.01253e-86	1.95025	0.0847702	0.627948	0.394319	cis
rs12402741	OID45358	FCGR2A	22.9925	1.63671e-90	2.43902e-86	0.897564	0.0390372	0.62772	0.394032	cis
rs72717009	OID45358	FCGR2A	22.9925	1.63671e-90	2.43902e-86	0.897564	0.0390372	0.62772	0.394032	cis
rs113832454	OID44837	PDCD6	22.9893	1.71201e-90	2.5501e-86	1.19293	0.0518908	0.627666	0.393965	cis
rs112203261	OID45259	SIRPA	22.9891	1.71585e-90	2.55355e-86	0.387491	0.0168554	0.627664	0.393962	cis
rs111980944	OID45259	SIRPA	22.9891	1.71585e-90	2.55355e-86	0.387491	0.0168554	0.627664	0.393962	cis
rs1135192	OID45259	SIRPA	22.9829	1.87038e-90	2.77616e-86	0.387437	0.0168576	0.627561	0.393833	cis
rs143735290	OID45259	SIRPA	22.9829	1.87038e-90	2.77616e-86	0.387437	0.0168576	0.627561	0.393833	cis
rs146490405	OID45259	SIRPA	22.9829	1.87038e-90	2.77616e-86	0.387437	0.0168576	0.627561	0.393833	cis
rs17853846	OID45259	SIRPA	22.9829	1.87038e-90	2.77616e-86	0.387437	0.0168576	0.627561	0.393833	cis
rs17855610	OID45259	SIRPA	22.9829	1.87038e-90	2.77616e-86	0.387437	0.0168576	0.627561	0.393833	cis
rs17855611	OID45259	SIRPA	22.9829	1.87038e-90	2.77616e-86	0.387437	0.0168576	0.627561	0.393833	cis
rs10054074	OID44837	PDCD6	22.9815	1.90858e-90	2.83037e-86	1.11386	0.0484678	0.627538	0.393803	cis
rs10075209	OID44837	PDCD6	22.9815	1.90858e-90	2.83037e-86	1.11386	0.0484678	0.627538	0.393803	cis
rs6971558	OID44847	PILRB	-22.9636	2.44868e-90	3.62812e-86	-0.650683	0.0283354	-0.627242	0.393432	cis
rs12539172	OID44847	PILRB	-22.9636	2.44868e-90	3.62812e-86	-0.650683	0.0283354	-0.627242	0.393432	cis
rs17855612	OID45259	SIRPA	22.963	2.47154e-90	3.66038e-86	0.388121	0.016902	0.627231	0.393418	cis
rs13251408	OID42898	PEBP4	22.9359	3.60382e-90	5.31389e-86	1.93851	0.0845184	0.626783	0.392856	cis
rs4409399	OID42898	PEBP4	22.9359	3.60382e-90	5.31389e-86	1.93851	0.0845184	0.626783	0.392856	cis
rs56310146	OID42898	PEBP4	22.9359	3.60382e-90	5.31389e-86	1.93851	0.0845184	0.626783	0.392856	cis
rs56350254	OID42898	PEBP4	22.9359	3.60382e-90	5.31389e-86	1.93851	0.0845184	0.626783	0.392856	cis
rs7823067	OID42898	PEBP4	22.9359	3.60382e-90	5.31389e-86	1.93851	0.0845184	0.626783	0.392856	cis
rs56180498	OID42898	PEBP4	22.9359	3.60382e-90	5.31389e-86	1.93851	0.0845184	0.626783	0.392856	cis
rs56235220	OID42898	PEBP4	22.9359	3.60382e-90	5.31389e-86	1.93851	0.0845184	0.626783	0.392856	cis
rs55903357	OID42898	PEBP4	22.9359	3.60382e-90	5.31389e-86	1.93851	0.0845184	0.626783	0.392856	cis
rs66865732	OID42898	PEBP4	22.9359	3.60382e-90	5.31389e-86	1.93851	0.0845184	0.626783	0.392856	cis
rs34040712	OID42898	PEBP4	22.9359	3.60382e-90	5.31389e-86	1.93851	0.0845184	0.626783	0.392856	cis
chr3_49295701_T_TGC	OID45386	MST1	22.9215	4.41015e-90	6.49999e-86	1.30437	0.0569058	0.626542	0.392555	cis
rs28654585	OID43514	CEACAM21	-22.8956	6.32298e-90	9.29075e-86	-1.98322	0.08662	-0.626113	0.392018	cis
rs142389681	OID43514	CEACAM21	-22.8956	6.32298e-90	9.29075e-86	-1.98322	0.08662	-0.626113	0.392018	cis
rs118023412	OID43514	CEACAM21	-22.8956	6.32298e-90	9.29075e-86	-1.98322	0.08662	-0.626113	0.392018	cis
rs28438920	OID43514	CEACAM21	-22.8956	6.32298e-90	9.29075e-86	-1.98322	0.08662	-0.626113	0.392018	cis
rs11083632	OID43514	CEACAM21	-22.8956	6.32298e-90	9.29075e-86	-1.98322	0.08662	-0.626113	0.392018	cis
rs10417829	OID43514	CEACAM21	-22.8956	6.32298e-90	9.29075e-86	-1.98322	0.08662	-0.626113	0.392018	cis
rs140339884	OID43514	CEACAM21	-22.8956	6.32298e-90	9.29075e-86	-1.98322	0.08662	-0.626113	0.392018	cis
rs138304215	OID45259	SIRPA	22.8924	6.61117e-90	9.70997e-86	0.38757	0.01693	0.62606	0.391951	cis
rs6558183	OID42898	PEBP4	22.8895	6.88476e-90	1.01074e-85	1.92712	0.0841923	0.626012	0.391891	cis
rs9427242	OID43796	HDGF	-22.8783	8.05117e-90	1.18146e-85	-1.08034	0.0472213	-0.625825	0.391657	cis
rs6136375	OID45259	SIRPA	22.8637	9.86351e-90	1.44678e-85	0.38248	0.0167287	0.625583	0.391354	cis
rs7823380	OID42898	PEBP4	22.8605	1.03271e-89	1.51412e-85	1.934	0.0846001	0.625528	0.391285	cis
rs6045331	OID45259	SIRPA	22.8514	1.17152e-89	1.71614e-85	0.3866	0.016918	0.625377	0.391096	cis
rs4060551	OID45259	SIRPA	22.8514	1.17152e-89	1.71614e-85	0.3866	0.016918	0.625377	0.391096	cis
rs11648192	OID44467	APOBR	-22.8508	1.18099e-89	1.72926e-85	-0.692328	0.0302977	-0.625367	0.391084	cis
chr16_70660839_GGCCCAGCCCA_G	OID42623	IL34	22.8366	1.43963e-89	2.10705e-85	0.953448	0.0417508	0.625131	0.390788	cis
rs3806415	OID43796	HDGF	-22.8109	2.06176e-89	3.01629e-85	-1.07557	0.0471516	-0.624701	0.390251	cis
rs9953120	OID44776	MEP1B	22.8024	2.32041e-89	3.39322e-85	0.966328	0.0423784	0.624559	0.390074	cis
rs11264535	OID43796	HDGF	-22.7989	2.43704e-89	3.56222e-85	-1.07445	0.0471274	-0.6245	0.39	cis
rs6075340	OID45259	SIRPA	22.7972	2.49251e-89	3.64172e-85	0.385226	0.0168979	0.624473	0.389967	cis
rs10070389	OID44837	PDCD6	22.7837	3.0116e-89	4.39823e-85	1.178	0.0517036	0.624246	0.389683	cis
rs6465128	OID44430	ZP3	-22.7782	3.25177e-89	4.7384e-85	-2.8478	0.125023	-0.624154	0.389568	cis
rs887048	OID44430	ZP3	-22.7782	3.25177e-89	4.7384e-85	-2.8478	0.125023	-0.624154	0.389568	cis
rs10892247	OID45289	TREH	22.7779	3.26425e-89	4.7384e-85	1.42544	0.0625798	0.624149	0.389563	cis
rs77683570	OID45289	TREH	22.7779	3.26425e-89	4.7384e-85	1.42544	0.0625798	0.624149	0.389563	cis
rs45565037	OID45289	TREH	22.7779	3.26425e-89	4.7384e-85	1.42544	0.0625798	0.624149	0.389563	cis
rs2236661	OID45289	TREH	22.7779	3.26425e-89	4.7384e-85	1.42544	0.0625798	0.624149	0.389563	cis
rs74426776	OID45289	TREH	22.7779	3.26425e-89	4.7384e-85	1.42544	0.0625798	0.624149	0.389563	cis
rs11216937	OID45289	TREH	22.7779	3.26425e-89	4.7384e-85	1.42544	0.0625798	0.624149	0.389563	cis
rs11216938	OID45289	TREH	22.7779	3.26425e-89	4.7384e-85	1.42544	0.0625798	0.624149	0.389563	cis
rs12362152	OID45289	TREH	22.7779	3.26425e-89	4.7384e-85	1.42544	0.0625798	0.624149	0.389563	cis
rs12365095	OID45289	TREH	22.7779	3.26425e-89	4.7384e-85	1.42544	0.0625798	0.624149	0.389563	cis
rs80015904	OID45289	TREH	22.7779	3.26425e-89	4.7384e-85	1.42544	0.0625798	0.624149	0.389563	cis
rs17748	OID45289	TREH	22.7779	3.26425e-89	4.7384e-85	1.42544	0.0625798	0.624149	0.389563	cis
rs7928371	OID45289	TREH	22.7779	3.26425e-89	4.7384e-85	1.42544	0.0625798	0.624149	0.389563	cis
rs1292265	OID44430	ZP3	-22.7766	3.32342e-89	4.82222e-85	-3.10753	0.136435	-0.624128	0.389536	cis
rs45540840	OID45289	TREH	22.7699	3.64557e-89	5.28508e-85	1.42455	0.0625627	0.624017	0.389397	cis
rs10892248	OID45289	TREH	22.7699	3.64557e-89	5.28508e-85	1.42455	0.0625627	0.624017	0.389397	cis
rs35782497	OID44327	TLR3	22.7619	4.07812e-89	5.90962e-85	0.701616	0.0308242	0.623882	0.389229	cis
rs6537497	OID42016	VSTM4	22.7398	5.5502e-89	8.03936e-85	0.946756	0.0416344	0.623511	0.388766	cis
rs11388653	OID42898	PEBP4	22.7315	6.22518e-89	9.01318e-85	1.92691	0.0847682	0.623373	0.388594	cis
rs10057501	OID44837	PDCD6	22.7308	6.28965e-89	9.10259e-85	1.08321	0.0476539	0.623361	0.388579	cis
rs12140437	OID43796	HDGF	-22.6901	1.10898e-88	1.60426e-84	-1.06789	0.0470642	-0.622677	0.387727	cis
rs602686	OID42672	KIR3DL1	22.682	1.24123e-88	1.79481e-84	1.93703	0.0853997	0.622541	0.387557	cis
rs11216930	OID45289	TREH	22.6566	1.76592e-88	2.5524e-84	1.4202	0.0626839	0.622115	0.387027	cis
rs2036655	OID44393	VMO1	-22.6542	1.82556e-88	2.63747e-84	-1.37912	0.0608771	-0.622075	0.386977	cis
rs1868057	OID43489	CD300LF	-22.624	2.78035e-88	4.01173e-84	-0.81257	0.0359163	-0.621565	0.386343	cis
rs62084905	OID43489	CD300LF	-22.624	2.78035e-88	4.01173e-84	-0.81257	0.0359163	-0.621565	0.386343	cis
rs2121646	OID43489	CD300LF	-22.624	2.78035e-88	4.01173e-84	-0.81257	0.0359163	-0.621565	0.386343	cis
rs10790256	OID45289	TREH	22.6204	2.92397e-88	4.21534e-84	1.41879	0.0627216	0.621504	0.386268	cis
rs12225548	OID45289	TREH	22.6204	2.92397e-88	4.21534e-84	1.41879	0.0627216	0.621504	0.386268	cis
rs6681271	OID42450	FCRL3	-22.6127	3.25276e-88	4.68734e-84	-0.764318	0.0338004	-0.621375	0.386107	cis
rs10510024	OID44859	PNLIPRP2	-22.6009	3.83199e-88	5.51966e-84	-2.52707	0.111813	-0.621176	0.38586	cis
rs885327	OID42898	PEBP4	22.5979	3.99804e-88	5.75638e-84	1.94061	0.085876	0.621125	0.385796	cis
rs6465152	OID44430	ZP3	-22.5814	5.02737e-88	7.20756e-84	-2.84844	0.126141	-0.620846	0.38545	cis
rs150348976	OID44430	ZP3	-22.5814	5.02737e-88	7.20756e-84	-2.84844	0.126141	-0.620846	0.38545	cis
rs1638119	OID44430	ZP3	-22.5814	5.02737e-88	7.20756e-84	-2.84844	0.126141	-0.620846	0.38545	cis
rs35538069	OID44430	ZP3	-22.5814	5.02737e-88	7.20756e-84	-2.84844	0.126141	-0.620846	0.38545	cis
rs6963784	OID44430	ZP3	22.5814	5.02737e-88	7.20756e-84	2.84844	0.126141	0.620846	0.38545	cis
rs4236507	OID44430	ZP3	22.5814	5.02737e-88	7.20756e-84	2.84844	0.126141	0.620846	0.38545	cis
rs28538438	OID44430	ZP3	22.5814	5.02737e-88	7.20756e-84	2.84844	0.126141	0.620846	0.38545	cis
rs4727187	OID44430	ZP3	22.5814	5.02737e-88	7.20756e-84	2.84844	0.126141	0.620846	0.38545	cis
rs11980492	OID44430	ZP3	22.5814	5.02737e-88	7.20756e-84	2.84844	0.126141	0.620846	0.38545	cis
rs7807719	OID44430	ZP3	22.5814	5.02737e-88	7.20756e-84	2.84844	0.126141	0.620846	0.38545	cis
rs9620336	OID43784	GSTT2B	22.5767	5.3657e-88	7.68604e-84	1.77809	0.0787577	0.620767	0.385352	cis
rs9620337	OID43784	GSTT2B	22.5767	5.3657e-88	7.68604e-84	1.77809	0.0787577	0.620767	0.385352	cis
rs7398	OID44430	ZP3	22.5686	6.00333e-88	8.59576e-84	2.85582	0.126539	0.620631	0.385183	cis
rs1799172	OID44430	ZP3	-22.5647	6.34452e-88	9.08041e-84	-2.8506	0.12633	-0.620564	0.385099	cis
chr10_116621117_TC_T	OID44859	PNLIPRP2	-22.5616	6.62131e-88	9.47254e-84	-2.5621	0.11356	-0.620512	0.385035	cis
rs74631658	OID44837	PDCD6	22.5614	6.64359e-88	9.50037e-84	1.09611	0.0485837	0.620508	0.38503	cis
rs1292266	OID44430	ZP3	-22.5583	6.93076e-88	9.90681e-84	-3.08243	0.136643	-0.620456	0.384966	cis
rs4728783	OID44430	ZP3	22.5487	7.9189e-88	1.13144e-83	2.8486	0.126331	0.620294	0.384764	cis
rs2056448	OID43552	COL2A1	22.529	1.04222e-87	1.48785e-83	1.12761	0.0500517	0.619959	0.384349	cis
rs2408954	OID43552	COL2A1	22.529	1.04222e-87	1.48785e-83	1.12761	0.0500517	0.619959	0.384349	cis
rs2949288	OID44430	ZP3	-22.5248	1.10406e-87	1.57547e-83	-2.8468	0.126385	-0.619889	0.384262	cis
chr7_76546034_G_GT	OID44430	ZP3	-22.5108	1.34221e-87	1.91448e-83	-2.84996	0.126604	-0.619651	0.383967	cis
rs11658622	OID43489	CD300LF	-22.5035	1.48466e-87	2.11678e-83	-0.810159	0.0360015	-0.619527	0.383814	cis
rs638936	OID44776	MEP1B	22.4858	1.89881e-87	2.70611e-83	0.96859	0.0430757	0.619227	0.383442	cis
rs2286988	OID44430	ZP3	22.4826	1.9845e-87	2.82702e-83	2.84045	0.12634	0.619173	0.383375	cis
rs4728784	OID44430	ZP3	22.4643	2.55854e-87	3.62177e-83	2.83796	0.126332	0.618862	0.38299	cis
rs4728785	OID44430	ZP3	22.4643	2.55854e-87	3.62177e-83	2.83796	0.126332	0.618862	0.38299	cis
rs4728788	OID44430	ZP3	22.4643	2.55854e-87	3.62177e-83	2.83796	0.126332	0.618862	0.38299	cis
rs2110464	OID44430	ZP3	22.4643	2.55854e-87	3.62177e-83	2.83796	0.126332	0.618862	0.38299	cis
rs34656908	OID44430	ZP3	22.4643	2.55854e-87	3.62177e-83	2.83796	0.126332	0.618862	0.38299	cis
rs1861105	OID44430	ZP3	22.4643	2.55854e-87	3.62177e-83	2.83796	0.126332	0.618862	0.38299	cis
rs1861104	OID44430	ZP3	22.4643	2.55854e-87	3.62177e-83	2.83796	0.126332	0.618862	0.38299	cis
rs4727191	OID44430	ZP3	22.4643	2.55854e-87	3.62177e-83	2.83796	0.126332	0.618862	0.38299	cis
rs10952935	OID44430	ZP3	22.4643	2.55854e-87	3.62177e-83	2.83796	0.126332	0.618862	0.38299	cis
rs10952936	OID44430	ZP3	22.4643	2.55854e-87	3.62177e-83	2.83796	0.126332	0.618862	0.38299	cis
rs2286989	OID44430	ZP3	22.4643	2.55854e-87	3.62177e-83	2.83796	0.126332	0.618862	0.38299	cis
rs2286990	OID44430	ZP3	22.4643	2.55854e-87	3.62177e-83	2.83796	0.126332	0.618862	0.38299	cis
rs887911	OID44430	ZP3	22.4643	2.55854e-87	3.62177e-83	2.83796	0.126332	0.618862	0.38299	cis
rs2528284	OID44430	ZP3	22.4643	2.55854e-87	3.62177e-83	2.83796	0.126332	0.618862	0.38299	cis
rs1636632	OID44430	ZP3	22.4643	2.55854e-87	3.62177e-83	2.83796	0.126332	0.618862	0.38299	cis
rs149319295	OID45289	TREH	22.4507	3.09129e-87	4.37406e-83	1.42362	0.063411	0.618631	0.382704	cis
rs2317230	OID42450	FCRL3	-22.4385	3.66385e-87	5.18203e-83	-0.76077	0.0339047	-0.618422	0.382446	cis
rs1611747	OID43804	HLA-A	-22.4379	3.69137e-87	5.21877e-83	-0.671825	0.0299415	-0.618413	0.382435	cis
rs35078252	OID45155	IL17RA	-22.4315	4.03634e-87	5.70408e-83	-0.509559	0.0227163	-0.618304	0.382299	cis
rs59317774	OID45259	SIRPA	22.4236	4.50625e-87	6.36281e-83	0.382035	0.0170372	0.618169	0.382132	cis
rs6081121	OID45259	SIRPA	22.4236	4.50625e-87	6.36281e-83	0.382035	0.0170372	0.618169	0.382132	cis
rs2112535	OID44655	FGFR4	-22.4189	4.80821e-87	6.78347e-83	-0.676516	0.0301762	-0.618089	0.382034	cis
rs244719	OID44655	FGFR4	-22.4189	4.80821e-87	6.78347e-83	-0.676516	0.0301762	-0.618089	0.382034	cis
rs241056	OID44655	FGFR4	-22.4096	5.46973e-87	7.70705e-83	-0.676479	0.030187	-0.617931	0.381838	cis
rs352942	OID44655	FGFR4	-22.4096	5.46973e-87	7.70705e-83	-0.676479	0.030187	-0.617931	0.381838	cis
rs62397219	OID44655	FGFR4	-22.4096	5.46973e-87	7.70705e-83	-0.676479	0.030187	-0.617931	0.381838	cis
rs7255778	OID43610	DKKL1	22.4073	5.65047e-87	7.95506e-83	0.862026	0.0384709	0.617891	0.381789	cis
rs10426452	OID43610	DKKL1	22.4073	5.65047e-87	7.95506e-83	0.862026	0.0384709	0.617891	0.381789	cis
rs165943	OID44655	FGFR4	-22.4069	5.68069e-87	7.99092e-83	-0.674393	0.0300976	-0.617884	0.381781	cis
rs193457	OID44655	FGFR4	-22.4069	5.68069e-87	7.99092e-83	-0.674393	0.0300976	-0.617884	0.381781	cis
chr18_32221876_AC_A	OID44776	MEP1B	22.4068	5.68741e-87	7.99703e-83	0.967752	0.0431902	0.617883	0.381779	cis
rs10008644	OID44482	BST1	22.4043	5.88645e-87	8.27344e-83	0.580743	0.025921	0.61784	0.381727	cis
rs2276065	OID45289	TREH	22.3882	7.36223e-87	1.03433e-82	1.40816	0.0628975	0.617566	0.381387	cis
rs9983042	OID43834	IFNGR2	-22.3665	9.95304e-87	1.39715e-82	-1.2145	0.0542999	-0.617195	0.380929	cis
rs2834233	OID43834	IFNGR2	-22.3665	9.95304e-87	1.39715e-82	-1.2145	0.0542999	-0.617195	0.380929	cis
rs2000467	OID43784	GSTT2B	22.364	1.02963e-86	1.44473e-82	1.62383	0.0726092	0.617153	0.380878	cis
rs36050793	OID42898	PEBP4	22.3638	1.0322e-86	1.44714e-82	1.91598	0.0856731	0.61715	0.380874	cis
rs907888	OID42898	PEBP4	22.3638	1.0322e-86	1.44714e-82	1.91598	0.0856731	0.61715	0.380874	cis
rs4728786	OID44430	ZP3	22.3475	1.29518e-86	1.81507e-82	2.82546	0.126433	0.61687	0.380529	cis
rs7248378	OID43610	DKKL1	22.3002	2.49625e-86	3.4968e-82	0.863216	0.038709	0.61606	0.37953	cis
rs647800	OID45299	ABO	22.2818	3.21969e-86	4.50833e-82	1.47105	0.0660203	0.615745	0.379142	cis
rs2245950	OID43804	HLA-A	-22.2297	6.63161e-86	9.27425e-82	-0.666854	0.0299984	-0.614849	0.37804	cis
rs2245958	OID43804	HLA-A	-22.2297	6.63161e-86	9.27425e-82	-0.666854	0.0299984	-0.614849	0.37804	cis
rs2245959	OID43804	HLA-A	-22.2297	6.63161e-86	9.27425e-82	-0.666854	0.0299984	-0.614849	0.37804	cis
rs117553431	OID43514	CEACAM21	-22.1914	1.12582e-85	1.57118e-81	-1.92315	0.0866619	-0.614191	0.377231	cis
rs116877221	OID43514	CEACAM21	-22.1914	1.12582e-85	1.57118e-81	-1.92315	0.0866619	-0.614191	0.377231	cis
rs117837820	OID43514	CEACAM21	-22.1914	1.12582e-85	1.57118e-81	-1.92315	0.0866619	-0.614191	0.377231	cis
rs138827694	OID43514	CEACAM21	-22.1914	1.12582e-85	1.57118e-81	-1.92315	0.0866619	-0.614191	0.377231	cis
rs117154961	OID43514	CEACAM21	-22.1914	1.12582e-85	1.57118e-81	-1.92315	0.0866619	-0.614191	0.377231	cis
rs3054752	OID43804	HLA-A	-22.1839	1.2505e-85	1.74446e-81	-0.667019	0.0300678	-0.614061	0.377071	cis
rs7493	OID44111	PON2	22.1743	1.42735e-85	1.99034e-81	0.459952	0.0207426	0.613896	0.376868	cis
rs34876649	OID42898	PEBP4	22.1621	1.68904e-85	2.35428e-81	1.93683	0.0873937	0.613686	0.376611	cis
chr4_71751840_T_TA	OID45467	GC	-22.1526	1.92653e-85	2.68198e-81	-0.47846	0.0215983	-0.613522	0.376409	cis
rs1352846	OID45467	GC	-22.1526	1.92653e-85	2.68198e-81	-0.47846	0.0215983	-0.613522	0.376409	cis
rs4588	OID45467	GC	-22.1526	1.92653e-85	2.68198e-81	-0.47846	0.0215983	-0.613522	0.376409	cis
rs4902387	OID43732	FUT8	22.1505	1.98476e-85	2.75846e-81	0.868459	0.0392072	0.613485	0.376364	cis
rs4902388	OID43732	FUT8	22.1505	1.98476e-85	2.75846e-81	0.868459	0.0392072	0.613485	0.376364	cis
rs4899173	OID43732	FUT8	22.1505	1.98476e-85	2.75846e-81	0.868459	0.0392072	0.613485	0.376364	cis
rs4902389	OID43732	FUT8	22.1505	1.98476e-85	2.75846e-81	0.868459	0.0392072	0.613485	0.376364	cis
rs117096394	OID43514	CEACAM21	-22.1469	2.08547e-85	2.89008e-81	-1.91372	0.0864103	-0.613423	0.376288	cis
rs142802831	OID43514	CEACAM21	-22.1469	2.08547e-85	2.89008e-81	-1.91372	0.0864103	-0.613423	0.376288	cis
rs117009446	OID43514	CEACAM21	-22.1469	2.08547e-85	2.89008e-81	-1.91372	0.0864103	-0.613423	0.376288	cis
rs73562930	OID43514	CEACAM21	-22.1469	2.08547e-85	2.89008e-81	-1.91372	0.0864103	-0.613423	0.376288	cis
rs73562936	OID43514	CEACAM21	-22.1469	2.08547e-85	2.89008e-81	-1.91372	0.0864103	-0.613423	0.376288	cis
rs117746288	OID43514	CEACAM21	-22.1469	2.08547e-85	2.89008e-81	-1.91372	0.0864103	-0.613423	0.376288	cis
rs117805880	OID43514	CEACAM21	-22.1469	2.08547e-85	2.89008e-81	-1.91372	0.0864103	-0.613423	0.376288	cis
rs2272996	OID45432	VNN1	22.144	2.17054e-85	3.00673e-81	0.866696	0.0391391	0.613373	0.376227	cis
rs71010095	OID44859	PNLIPRP2	-22.143	2.20122e-85	3.04797e-81	-2.50348	0.11306	-0.613356	0.376205	cis
rs4736373	OID44132	PSCA	-22.1327	2.53787e-85	3.5069e-81	-3.02106	0.136498	-0.613178	0.375987	cis
rs2585146	OID44132	PSCA	-22.1327	2.53787e-85	3.5069e-81	-3.02106	0.136498	-0.613178	0.375987	cis
rs6998746	OID44132	PSCA	-22.1327	2.53787e-85	3.5069e-81	-3.02106	0.136498	-0.613178	0.375987	cis
rs13250661	OID44132	PSCA	-22.1327	2.53787e-85	3.5069e-81	-3.02106	0.136498	-0.613178	0.375987	cis
rs2585141	OID44132	PSCA	-22.1327	2.53787e-85	3.5069e-81	-3.02106	0.136498	-0.613178	0.375987	cis
rs1800450	OID45479	MBL2	22.1281	2.70553e-85	3.73244e-81	1.64873	0.0745086	0.613098	0.375889	cis
rs1031101	OID45479	MBL2	22.1281	2.70553e-85	3.73244e-81	1.64873	0.0745086	0.613098	0.375889	cis
rs11003128	OID45479	MBL2	22.1281	2.70553e-85	3.73244e-81	1.64873	0.0745086	0.613098	0.375889	cis
rs11003131	OID45479	MBL2	22.1281	2.70553e-85	3.73244e-81	1.64873	0.0745086	0.613098	0.375889	cis
rs9291637	OID44482	BST1	22.1212	2.97881e-85	4.10777e-81	0.537031	0.0242768	0.612978	0.375742	cis
rs1611723	OID43804	HLA-A	-22.1106	3.44681e-85	4.75119e-81	-0.665588	0.0301027	-0.612795	0.375518	cis
rs4665426	OID44099	PLB1	22.0916	4.48635e-85	6.18159e-81	0.803719	0.0363813	0.612465	0.375114	cis
rs2433724	OID43279	VSTM1	22.0839	4.98975e-85	6.8724e-81	0.649898	0.0294286	0.612332	0.374951	cis
rs7802171	OID44111	PON2	22.0795	5.29744e-85	7.20763e-81	0.459487	0.0208105	0.612257	0.374859	cis
rs17879277	OID44111	PON2	22.0795	5.29744e-85	7.20763e-81	0.459487	0.0208105	0.612257	0.374859	cis
rs17879517	OID44111	PON2	22.0795	5.29744e-85	7.20763e-81	0.459487	0.0208105	0.612257	0.374859	cis
rs17880101	OID44111	PON2	22.0795	5.29744e-85	7.20763e-81	0.459487	0.0208105	0.612257	0.374859	cis
rs17166868	OID44111	PON2	22.0795	5.29744e-85	7.20763e-81	0.459487	0.0208105	0.612257	0.374859	cis
rs7785705	OID44111	PON2	22.0795	5.29744e-85	7.20763e-81	0.459487	0.0208105	0.612257	0.374859	cis
rs7785846	OID44111	PON2	22.0795	5.29744e-85	7.20763e-81	0.459487	0.0208105	0.612257	0.374859	cis
rs7786401	OID44111	PON2	22.0795	5.29744e-85	7.20763e-81	0.459487	0.0208105	0.612257	0.374859	cis
chr7_95404940_G_GTTA	OID44111	PON2	22.0795	5.29744e-85	7.20763e-81	0.459487	0.0208105	0.612257	0.374859	cis
rs3735586	OID44111	PON2	22.0795	5.29744e-85	7.20763e-81	0.459487	0.0208105	0.612257	0.374859	cis
rs12704794	OID44111	PON2	22.0795	5.29744e-85	7.20763e-81	0.459487	0.0208105	0.612257	0.374859	cis
chr7_95407759_T_TAC	OID44111	PON2	22.0795	5.29744e-85	7.20763e-81	0.459487	0.0208105	0.612257	0.374859	cis
rs12155103	OID44111	PON2	22.0795	5.29744e-85	7.20763e-81	0.459487	0.0208105	0.612257	0.374859	cis
rs6961624	OID44111	PON2	22.0795	5.29744e-85	7.20763e-81	0.459487	0.0208105	0.612257	0.374859	cis
rs6961773	OID44111	PON2	22.0795	5.29744e-85	7.20763e-81	0.459487	0.0208105	0.612257	0.374859	cis
rs5885909	OID44111	PON2	22.0795	5.29744e-85	7.20763e-81	0.459487	0.0208105	0.612257	0.374859	cis
rs2286232	OID44111	PON2	22.0795	5.29744e-85	7.20763e-81	0.459487	0.0208105	0.612257	0.374859	cis
rs2299263	OID44111	PON2	22.0795	5.29744e-85	7.20763e-81	0.459487	0.0208105	0.612257	0.374859	cis
rs12026	OID44111	PON2	22.0795	5.29744e-85	7.20763e-81	0.459487	0.0208105	0.612257	0.374859	cis
rs17166875	OID44111	PON2	22.0795	5.29744e-85	7.20763e-81	0.459487	0.0208105	0.612257	0.374859	cis
rs2068604	OID44111	PON2	22.0795	5.29744e-85	7.20763e-81	0.459487	0.0208105	0.612257	0.374859	cis
rs6968305	OID44111	PON2	22.0795	5.29744e-85	7.20763e-81	0.459487	0.0208105	0.612257	0.374859	cis
rs3779492	OID44111	PON2	22.0795	5.29744e-85	7.20763e-81	0.459487	0.0208105	0.612257	0.374859	cis
rs17876123	OID44111	PON2	22.0795	5.29744e-85	7.20763e-81	0.459487	0.0208105	0.612257	0.374859	cis
rs2299264	OID44111	PON2	22.0795	5.29744e-85	7.20763e-81	0.459487	0.0208105	0.612257	0.374859	cis
rs2040993	OID44111	PON2	22.0795	5.29744e-85	7.20763e-81	0.459487	0.0208105	0.612257	0.374859	cis
rs2299265	OID44111	PON2	22.0795	5.29744e-85	7.20763e-81	0.459487	0.0208105	0.612257	0.374859	cis
rs2299266	OID44111	PON2	22.0795	5.29744e-85	7.20763e-81	0.459487	0.0208105	0.612257	0.374859	cis
rs1034809	OID44111	PON2	22.0795	5.29744e-85	7.20763e-81	0.459487	0.0208105	0.612257	0.374859	cis
rs2158806	OID44111	PON2	22.0795	5.29744e-85	7.20763e-81	0.459487	0.0208105	0.612257	0.374859	cis
rs2000469	OID43784	GSTT2B	22.0034	1.51783e-84	2.0643e-80	1.60818	0.0730878	0.610935	0.373241	cis
rs8176690	OID45299	ABO	21.9957	1.68825e-84	2.29423e-80	1.44362	0.065632	0.610801	0.373077	cis
rs8176681	OID45299	ABO	21.9957	1.68825e-84	2.29423e-80	1.44362	0.065632	0.610801	0.373077	cis
rs17646457	OID43720	FLRT2	21.9875	1.8904e-84	2.5679e-80	0.503765	0.0229114	0.610658	0.372903	cis
rs11593206	OID44859	PNLIPRP2	21.9868	1.90846e-84	2.59139e-80	2.9821	0.135631	0.610646	0.372889	cis
rs1611719	OID43804	HLA-A	-21.9711	2.37179e-84	3.21921e-80	-0.928685	0.0422685	-0.610372	0.372554	cis
rs5784790	OID42016	VSTM4	21.9659	2.5468e-84	3.43871e-80	0.926623	0.0421845	0.610282	0.372444	cis
rs4073712	OID42016	VSTM4	21.9659	2.5468e-84	3.43871e-80	0.926623	0.0421845	0.610282	0.372444	cis
rs4073711	OID42016	VSTM4	21.9659	2.5468e-84	3.43871e-80	0.926623	0.0421845	0.610282	0.372444	cis
rs4838446	OID42016	VSTM4	21.9659	2.5468e-84	3.43871e-80	0.926623	0.0421845	0.610282	0.372444	cis
rs12255055	OID42016	VSTM4	21.9659	2.5468e-84	3.43871e-80	0.926623	0.0421845	0.610282	0.372444	cis
rs7072243	OID42016	VSTM4	21.9659	2.5468e-84	3.43871e-80	0.926623	0.0421845	0.610282	0.372444	cis
rs4559606	OID42016	VSTM4	21.9659	2.5468e-84	3.43871e-80	0.926623	0.0421845	0.610282	0.372444	cis
rs4558091	OID42016	VSTM4	21.9659	2.5468e-84	3.43871e-80	0.926623	0.0421845	0.610282	0.372444	cis
rs4838365	OID42016	VSTM4	21.9659	2.5468e-84	3.43871e-80	0.926623	0.0421845	0.610282	0.372444	cis
rs4838366	OID42016	VSTM4	21.9659	2.5468e-84	3.43871e-80	0.926623	0.0421845	0.610282	0.372444	cis
rs4838367	OID42016	VSTM4	21.9659	2.5468e-84	3.43871e-80	0.926623	0.0421845	0.610282	0.372444	cis
rs12776553	OID42016	VSTM4	21.9659	2.5468e-84	3.43871e-80	0.926623	0.0421845	0.610282	0.372444	cis
rs35666409	OID42016	VSTM4	21.9659	2.5468e-84	3.43871e-80	0.926623	0.0421845	0.610282	0.372444	cis
rs7641117	OID45339	CPN2	21.9659	2.54989e-84	3.44151e-80	0.335107	0.0152558	0.610281	0.372442	cis
rs1612063	OID43804	HLA-A	-21.9654	2.567e-84	3.46321e-80	-0.925235	0.0421225	-0.610272	0.372432	cis
rs2073826	OID45299	ABO	21.965	2.5786e-84	3.47467e-80	1.44542	0.0658055	0.610266	0.372425	cis
rs2073827	OID45299	ABO	21.965	2.5786e-84	3.47467e-80	1.44542	0.0658055	0.610266	0.372425	cis
rs2073828	OID45299	ABO	21.965	2.5786e-84	3.47467e-80	1.44542	0.0658055	0.610266	0.372425	cis
rs7001279	OID42898	PEBP4	21.953	3.04583e-84	4.10262e-80	1.854	0.0844531	0.610056	0.372169	cis
rs113349196	OID45258	SIGLEC5	21.9464	3.33648e-84	4.49053e-80	2.2504	0.102541	0.609941	0.372028	cis
rs7250849	OID45258	SIGLEC5	21.9464	3.33648e-84	4.49053e-80	2.2504	0.102541	0.609941	0.372028	cis
rs11642449	OID44467	APOBR	21.9439	3.45227e-84	4.64451e-80	0.700983	0.0319443	0.609898	0.371975	cis
rs11981299	OID44111	PON2	21.9279	4.30875e-84	5.79214e-80	0.45815	0.0208935	0.609618	0.371634	cis
rs11977702	OID44111	PON2	21.9279	4.30875e-84	5.79214e-80	0.45815	0.0208935	0.609618	0.371634	cis
rs7815384	OID42898	PEBP4	21.9257	4.44078e-84	5.96724e-80	1.86071	0.0848642	0.609579	0.371587	cis
rs141993115	OID44393	VMO1	21.923	4.6069e-84	6.18305e-80	1.48074	0.0675427	0.609533	0.37153	cis
rs79571386	OID44393	VMO1	21.923	4.6069e-84	6.18305e-80	1.48074	0.0675427	0.609533	0.37153	cis
rs117428758	OID44393	VMO1	21.923	4.6069e-84	6.18305e-80	1.48074	0.0675427	0.609533	0.37153	cis
rs9931989	OID44467	APOBR	-21.9183	4.92031e-84	6.59842e-80	-0.700516	0.0319604	-0.60945	0.371429	cis
chr16_28899803_TA_T	OID44467	APOBR	-21.9183	4.92031e-84	6.59842e-80	-0.700516	0.0319604	-0.60945	0.371429	cis
rs1611144	OID43804	HLA-A	-21.9156	5.10236e-84	6.83983e-80	-0.644589	0.0294123	-0.609404	0.371373	cis
rs2232613	OID45380	LBP	21.8992	6.39782e-84	8.57301e-80	0.932562	0.0425842	0.609117	0.371024	cis
rs7187776	OID44467	APOBR	21.894	6.87568e-84	9.20966e-80	0.686062	0.0313356	0.609026	0.370912	cis
rs61803025	OID45358	FCGR2A	-21.8877	7.50245e-84	1.00452e-79	-0.944895	0.0431701	-0.608915	0.370778	cis
rs630510	OID45299	ABO	21.8838	7.91144e-84	1.05844e-79	1.45957	0.0666964	0.608848	0.370696	cis
rs630014	OID45299	ABO	21.8838	7.91144e-84	1.05844e-79	1.45957	0.0666964	0.608848	0.370696	cis
rs13087255	OID43168	TDGF1	-21.8783	8.53886e-84	1.14192e-79	-2.33577	0.106762	-0.608751	0.370578	cis
rs2262041	OID44430	ZP3	-21.8694	9.65393e-84	1.29053e-79	-2.79917	0.127995	-0.608595	0.370388	cis
rs8111181	OID43514	CEACAM21	-21.8564	1.15504e-83	1.54038e-79	-1.79016	0.0819057	-0.608367	0.370111	cis
chr19_41525085_T_C	OID43514	CEACAM21	-21.8564	1.15504e-83	1.54038e-79	-1.79016	0.0819057	-0.608367	0.370111	cis
rs57590464	OID43514	CEACAM21	-21.8564	1.15504e-83	1.54038e-79	-1.79016	0.0819057	-0.608367	0.370111	cis
rs62119375	OID43514	CEACAM21	-21.8564	1.15504e-83	1.54038e-79	-1.79016	0.0819057	-0.608367	0.370111	cis
rs73933643	OID43514	CEACAM21	-21.8564	1.15504e-83	1.54038e-79	-1.79016	0.0819057	-0.608367	0.370111	cis
rs62119412	OID43514	CEACAM21	-21.8564	1.15504e-83	1.54038e-79	-1.79016	0.0819057	-0.608367	0.370111	cis
rs2317231	OID42450	FCRL3	-21.8512	1.24195e-83	1.65563e-79	-0.739712	0.0338523	-0.608275	0.369999	cis
rs2734986	OID43804	HLA-A	-21.8427	1.39523e-83	1.80905e-79	-0.922872	0.0422508	-0.608127	0.369819	cis
rs3873261	OID43804	HLA-A	-21.8427	1.39523e-83	1.80905e-79	-0.922872	0.0422508	-0.608127	0.369819	cis
rs2508052	OID43804	HLA-A	-21.8427	1.39523e-83	1.80905e-79	-0.922872	0.0422508	-0.608127	0.369819	cis
rs9258609	OID43804	HLA-A	-21.8427	1.39523e-83	1.80905e-79	-0.922872	0.0422508	-0.608127	0.369819	cis
rs5013089	OID43804	HLA-A	-21.8427	1.39523e-83	1.80905e-79	-0.922872	0.0422508	-0.608127	0.369819	cis
rs2734983	OID43804	HLA-A	-21.8427	1.39523e-83	1.80905e-79	-0.922872	0.0422508	-0.608127	0.369819	cis
rs2517866	OID43804	HLA-A	-21.8427	1.39523e-83	1.80905e-79	-0.922872	0.0422508	-0.608127	0.369819	cis
rs3094176	OID43804	HLA-A	-21.8427	1.39523e-83	1.80905e-79	-0.922872	0.0422508	-0.608127	0.369819	cis
rs9258636	OID43804	HLA-A	-21.8427	1.39523e-83	1.80905e-79	-0.922872	0.0422508	-0.608127	0.369819	cis
rs2517862	OID43804	HLA-A	-21.8427	1.39523e-83	1.80905e-79	-0.922872	0.0422508	-0.608127	0.369819	cis
rs9258642	OID43804	HLA-A	-21.8427	1.39523e-83	1.80905e-79	-0.922872	0.0422508	-0.608127	0.369819	cis
rs9258652	OID43804	HLA-A	-21.8427	1.39523e-83	1.80905e-79	-0.922872	0.0422508	-0.608127	0.369819	cis
rs2517857	OID43804	HLA-A	-21.8427	1.39523e-83	1.80905e-79	-0.922872	0.0422508	-0.608127	0.369819	cis
rs2517856	OID43804	HLA-A	-21.8427	1.39523e-83	1.80905e-79	-0.922872	0.0422508	-0.608127	0.369819	cis
rs2517855	OID43804	HLA-A	-21.8427	1.39523e-83	1.80905e-79	-0.922872	0.0422508	-0.608127	0.369819	cis
rs2508049	OID43804	HLA-A	-21.8427	1.39523e-83	1.80905e-79	-0.922872	0.0422508	-0.608127	0.369819	cis
rs9258685	OID43804	HLA-A	-21.8427	1.39523e-83	1.80905e-79	-0.922872	0.0422508	-0.608127	0.369819	cis
rs1611663	OID43804	HLA-A	-21.8427	1.39523e-83	1.80905e-79	-0.922872	0.0422508	-0.608127	0.369819	cis
rs70987604	OID43804	HLA-A	-21.8427	1.39523e-83	1.80905e-79	-0.922872	0.0422508	-0.608127	0.369819	cis
rs1611673	OID43804	HLA-A	-21.8427	1.39523e-83	1.80905e-79	-0.922872	0.0422508	-0.608127	0.369819	cis
rs1611678	OID43804	HLA-A	-21.8427	1.39523e-83	1.80905e-79	-0.922872	0.0422508	-0.608127	0.369819	cis
rs1611689	OID43804	HLA-A	-21.8427	1.39523e-83	1.80905e-79	-0.922872	0.0422508	-0.608127	0.369819	cis
rs1611691	OID43804	HLA-A	-21.8427	1.39523e-83	1.80905e-79	-0.922872	0.0422508	-0.608127	0.369819	cis
rs1611694	OID43804	HLA-A	-21.8427	1.39523e-83	1.80905e-79	-0.922872	0.0422508	-0.608127	0.369819	cis
rs1611695	OID43804	HLA-A	-21.8427	1.39523e-83	1.80905e-79	-0.922872	0.0422508	-0.608127	0.369819	cis
rs1611698	OID43804	HLA-A	-21.8427	1.39523e-83	1.80905e-79	-0.922872	0.0422508	-0.608127	0.369819	cis
rs1611701	OID43804	HLA-A	-21.8427	1.39523e-83	1.80905e-79	-0.922872	0.0422508	-0.608127	0.369819	cis
rs1611703	OID43804	HLA-A	-21.8427	1.39523e-83	1.80905e-79	-0.922872	0.0422508	-0.608127	0.369819	cis
rs1611706	OID43804	HLA-A	-21.8427	1.39523e-83	1.80905e-79	-0.922872	0.0422508	-0.608127	0.369819	cis
rs1611714	OID43804	HLA-A	-21.8427	1.39523e-83	1.80905e-79	-0.922872	0.0422508	-0.608127	0.369819	cis
rs1611716	OID43804	HLA-A	-21.8427	1.39523e-83	1.80905e-79	-0.922872	0.0422508	-0.608127	0.369819	cis
rs1611718	OID43804	HLA-A	-21.8427	1.39523e-83	1.80905e-79	-0.922872	0.0422508	-0.608127	0.369819	cis
rs1611721	OID43804	HLA-A	-21.8427	1.39523e-83	1.80905e-79	-0.922872	0.0422508	-0.608127	0.369819	cis
rs1611725	OID43804	HLA-A	-21.8427	1.39523e-83	1.80905e-79	-0.922872	0.0422508	-0.608127	0.369819	cis
rs1611727	OID43804	HLA-A	-21.8427	1.39523e-83	1.80905e-79	-0.922872	0.0422508	-0.608127	0.369819	cis
rs1611736	OID43804	HLA-A	-21.8427	1.39523e-83	1.80905e-79	-0.922872	0.0422508	-0.608127	0.369819	cis
rs1611738	OID43804	HLA-A	-21.8427	1.39523e-83	1.80905e-79	-0.922872	0.0422508	-0.608127	0.369819	cis
rs1611740	OID43804	HLA-A	-21.8427	1.39523e-83	1.80905e-79	-0.922872	0.0422508	-0.608127	0.369819	cis
rs1611744	OID43804	HLA-A	-21.8427	1.39523e-83	1.80905e-79	-0.922872	0.0422508	-0.608127	0.369819	cis
rs1611745	OID43804	HLA-A	-21.8427	1.39523e-83	1.80905e-79	-0.922872	0.0422508	-0.608127	0.369819	cis
rs1611746	OID43804	HLA-A	-21.8427	1.39523e-83	1.80905e-79	-0.922872	0.0422508	-0.608127	0.369819	cis
chr6_29864944_TC_T	OID43804	HLA-A	-21.8427	1.39523e-83	1.80905e-79	-0.922872	0.0422508	-0.608127	0.369819	cis
rs150961114	OID43804	HLA-A	-21.8427	1.39523e-83	1.80905e-79	-0.922872	0.0422508	-0.608127	0.369819	cis
rs2734977	OID43804	HLA-A	-21.8427	1.39523e-83	1.80905e-79	-0.922872	0.0422508	-0.608127	0.369819	cis
rs2734970	OID43804	HLA-A	-21.8427	1.39523e-83	1.80905e-79	-0.922872	0.0422508	-0.608127	0.369819	cis
rs1611630	OID43804	HLA-A	-21.8427	1.39523e-83	1.80905e-79	-0.922872	0.0422508	-0.608127	0.369819	cis
rs1611635	OID43804	HLA-A	-21.8427	1.39523e-83	1.80905e-79	-0.922872	0.0422508	-0.608127	0.369819	cis
rs2844822	OID43804	HLA-A	-21.8427	1.39523e-83	1.80905e-79	-0.922872	0.0422508	-0.608127	0.369819	cis
rs885933	OID43804	HLA-A	-21.8427	1.39523e-83	1.80905e-79	-0.922872	0.0422508	-0.608127	0.369819	cis
rs885932	OID43804	HLA-A	-21.8427	1.39523e-83	1.80905e-79	-0.922872	0.0422508	-0.608127	0.369819	cis
rs1611645	OID43804	HLA-A	-21.8427	1.39523e-83	1.80905e-79	-0.922872	0.0422508	-0.608127	0.369819	cis
rs1611658	OID43804	HLA-A	-21.8427	1.39523e-83	1.80905e-79	-0.922872	0.0422508	-0.608127	0.369819	cis
rs2734963	OID43804	HLA-A	-21.8427	1.39523e-83	1.80905e-79	-0.922872	0.0422508	-0.608127	0.369819	cis
rs146434214	OID43804	HLA-A	-21.8427	1.39523e-83	1.80905e-79	-0.922872	0.0422508	-0.608127	0.369819	cis
rs401241	OID43804	HLA-A	-21.8427	1.39523e-83	1.80905e-79	-0.922872	0.0422508	-0.608127	0.369819	cis
rs439935	OID43804	HLA-A	-21.8427	1.39523e-83	1.80905e-79	-0.922872	0.0422508	-0.608127	0.369819	cis
rs2571420	OID43804	HLA-A	-21.8427	1.39523e-83	1.80905e-79	-0.922872	0.0422508	-0.608127	0.369819	cis
rs1061815	OID43804	HLA-A	-21.8427	1.39523e-83	1.80905e-79	-0.922872	0.0422508	-0.608127	0.369819	cis
chr6_29945853_A_T	OID43804	HLA-A	-21.8427	1.39523e-83	1.80905e-79	-0.922872	0.0422508	-0.608127	0.369819	cis
rs2571384	OID43804	HLA-A	-21.8427	1.39523e-83	1.80905e-79	-0.922872	0.0422508	-0.608127	0.369819	cis
rs1655899	OID43804	HLA-A	-21.8427	1.39523e-83	1.80905e-79	-0.922872	0.0422508	-0.608127	0.369819	cis
rs1655900	OID43804	HLA-A	-21.8427	1.39523e-83	1.80905e-79	-0.922872	0.0422508	-0.608127	0.369819	cis
rs1655905	OID43804	HLA-A	-21.8427	1.39523e-83	1.80905e-79	-0.922872	0.0422508	-0.608127	0.369819	cis
rs1632878	OID43804	HLA-A	-21.8427	1.39523e-83	1.80905e-79	-0.922872	0.0422508	-0.608127	0.369819	cis
chr6_29952328_C_T	OID43804	HLA-A	-21.8427	1.39523e-83	1.80905e-79	-0.922872	0.0422508	-0.608127	0.369819	cis
rs1621510	OID43804	HLA-A	-21.8427	1.39523e-83	1.80905e-79	-0.922872	0.0422508	-0.608127	0.369819	cis
rs2508036	OID43804	HLA-A	-21.8427	1.39523e-83	1.80905e-79	-0.922872	0.0422508	-0.608127	0.369819	cis
rs554114183	OID43804	HLA-A	-21.8427	1.39523e-83	1.80905e-79	-0.922872	0.0422508	-0.608127	0.369819	cis
rs9260628	OID43804	HLA-A	-21.8427	1.39523e-83	1.80905e-79	-0.922872	0.0422508	-0.608127	0.369819	cis
rs9260629	OID43804	HLA-A	-21.8427	1.39523e-83	1.80905e-79	-0.922872	0.0422508	-0.608127	0.369819	cis
rs5875221	OID43804	HLA-A	-21.8427	1.39523e-83	1.80905e-79	-0.922872	0.0422508	-0.608127	0.369819	cis
rs7207827	OID44393	VMO1	-21.84	1.44901e-83	1.87805e-79	-1.36414	0.0624608	-0.608079	0.36976	cis
rs8049439	OID44467	APOBR	21.7901	2.88283e-83	3.73499e-79	0.683424	0.031364	0.607202	0.368695	cis
rs3129012	OID43804	HLA-A	-21.7866	3.0235e-83	3.91574e-79	-0.909699	0.0417549	-0.607142	0.368621	cis
rs1264807	OID43804	HLA-A	-21.7846	3.11121e-83	4.01234e-79	-0.919041	0.0421877	-0.607105	0.368577	cis
rs1632926	OID43804	HLA-A	-21.7846	3.11121e-83	4.01234e-79	-0.919041	0.0421877	-0.607105	0.368577	cis
rs356959	OID43804	HLA-A	-21.7846	3.11121e-83	4.01234e-79	-0.919041	0.0421877	-0.607105	0.368577	cis
rs57201501	OID43804	HLA-A	-21.7846	3.11121e-83	4.01234e-79	-0.919041	0.0421877	-0.607105	0.368577	cis
rs356971	OID43804	HLA-A	-21.7846	3.11121e-83	4.01234e-79	-0.919041	0.0421877	-0.607105	0.368577	cis
rs259926	OID43804	HLA-A	-21.7846	3.11121e-83	4.01234e-79	-0.919041	0.0421877	-0.607105	0.368577	cis
rs9261259	OID43804	HLA-A	-21.7846	3.11121e-83	4.01234e-79	-0.919041	0.0421877	-0.607105	0.368577	cis
rs1150732	OID43804	HLA-A	-21.7846	3.11121e-83	4.01234e-79	-0.919041	0.0421877	-0.607105	0.368577	cis
rs1150731	OID43804	HLA-A	-21.7846	3.11121e-83	4.01234e-79	-0.919041	0.0421877	-0.607105	0.368577	cis
rs1264712	OID43804	HLA-A	-21.7846	3.11121e-83	4.01234e-79	-0.919041	0.0421877	-0.607105	0.368577	cis
rs1264709	OID43804	HLA-A	-21.7846	3.11121e-83	4.01234e-79	-0.919041	0.0421877	-0.607105	0.368577	cis
rs2858918	OID44698	HBZ	21.7778	3.41744e-83	4.40557e-79	1.03682	0.0476092	0.606985	0.368431	cis
rs55983216	OID43720	FLRT2	21.7524	4.84365e-83	6.22506e-79	0.500096	0.0229903	0.606539	0.36789	cis
rs72693226	OID43720	FLRT2	21.7524	4.84365e-83	6.22506e-79	0.500096	0.0229903	0.606539	0.36789	cis
rs17713911	OID43720	FLRT2	21.7524	4.84365e-83	6.22506e-79	0.500096	0.0229903	0.606539	0.36789	cis
rs2747001	OID43720	FLRT2	-21.7524	4.84365e-83	6.22506e-79	-0.500096	0.0229903	-0.606539	0.36789	cis
rs2753615	OID43720	FLRT2	-21.7524	4.84365e-83	6.22506e-79	-0.500096	0.0229903	-0.606539	0.36789	cis
rs1815221	OID43720	FLRT2	-21.7524	4.84365e-83	6.22506e-79	-0.500096	0.0229903	-0.606539	0.36789	cis
rs1815222	OID43720	FLRT2	-21.7524	4.84365e-83	6.22506e-79	-0.500096	0.0229903	-0.606539	0.36789	cis
rs2753614	OID43720	FLRT2	-21.7524	4.84365e-83	6.22506e-79	-0.500096	0.0229903	-0.606539	0.36789	cis
rs429511	OID43804	HLA-A	-21.752	4.87583e-83	6.26163e-79	-0.919421	0.0422684	-0.606531	0.36788	cis
rs369073	OID43804	HLA-A	-21.752	4.87583e-83	6.26163e-79	-0.919421	0.0422684	-0.606531	0.36788	cis
rs6509429	OID43610	DKKL1	21.7471	5.21105e-83	6.66414e-79	0.701406	0.0322528	0.606446	0.367777	cis
rs12104362	OID43610	DKKL1	21.7471	5.21105e-83	6.66414e-79	0.701406	0.0322528	0.606446	0.367777	cis
rs7250685	OID43610	DKKL1	21.7471	5.21105e-83	6.66414e-79	0.701406	0.0322528	0.606446	0.367777	cis
rs2288478	OID43610	DKKL1	21.7471	5.21105e-83	6.66414e-79	0.701406	0.0322528	0.606446	0.367777	cis
rs2288479	OID43610	DKKL1	21.7471	5.21105e-83	6.66414e-79	0.701406	0.0322528	0.606446	0.367777	cis
rs7248928	OID43610	DKKL1	21.7471	5.21105e-83	6.66414e-79	0.701406	0.0322528	0.606446	0.367777	cis
rs7249190	OID43610	DKKL1	21.7471	5.21105e-83	6.66414e-79	0.701406	0.0322528	0.606446	0.367777	cis
rs8109880	OID43610	DKKL1	21.7471	5.21105e-83	6.66414e-79	0.701406	0.0322528	0.606446	0.367777	cis
rs12976192	OID43610	DKKL1	21.7471	5.21105e-83	6.66414e-79	0.701406	0.0322528	0.606446	0.367777	cis
rs7247563	OID43610	DKKL1	21.7471	5.21105e-83	6.66414e-79	0.701406	0.0322528	0.606446	0.367777	cis
rs4802600	OID43610	DKKL1	21.7471	5.21105e-83	6.66414e-79	0.701406	0.0322528	0.606446	0.367777	cis
rs1648123	OID43374	APIP	21.7427	5.54073e-83	7.08306e-79	0.73381	0.0337497	0.606367	0.367681	cis
rs34848670	OID45380	LBP	21.7266	6.91289e-83	8.83383e-79	0.928027	0.0427138	0.606084	0.367338	cis
rs6600143	OID44698	HBZ	21.7248	7.0878e-83	9.0539e-79	1.03289	0.0475441	0.606052	0.367299	cis
rs12985029	OID44512	CD33	21.7244	7.12408e-83	9.09334e-79	0.943726	0.0434407	0.606046	0.367291	cis
rs3852865	OID44512	CD33	21.7244	7.12408e-83	9.09334e-79	0.943726	0.0434407	0.606046	0.367291	cis
rs7899547	OID45479	MBL2	-21.7134	8.296e-83	1.05852e-78	-1.20773	0.0556217	-0.60585	0.367055	cis
rs1859788	OID45223	PILRA	-21.7069	9.07606e-83	1.15761e-78	-0.493915	0.0227539	-0.605735	0.366915	cis
rs12928404	OID44467	APOBR	21.691	1.12848e-82	1.43878e-78	0.679481	0.0313254	0.605455	0.366576	cis
rs7233927	OID44776	MEP1B	21.6905	1.13737e-82	1.44737e-78	0.965648	0.0445195	0.605445	0.366564	cis
rs16962815	OID44776	MEP1B	21.6905	1.13737e-82	1.44737e-78	0.965648	0.0445195	0.605445	0.366564	cis
rs16962818	OID44776	MEP1B	21.6905	1.13737e-82	1.44737e-78	0.965648	0.0445195	0.605445	0.366564	cis
rs1561815	OID44776	MEP1B	21.6905	1.13737e-82	1.44737e-78	0.965648	0.0445195	0.605445	0.366564	cis
rs5823836	OID44776	MEP1B	21.6905	1.13737e-82	1.44737e-78	0.965648	0.0445195	0.605445	0.366564	cis
rs10790255	OID45289	TREH	21.6806	1.30218e-82	1.65647e-78	1.33932	0.0617747	0.605272	0.366354	cis
rs6979218	OID44847	PILRB	-21.6799	1.31495e-82	1.67208e-78	-0.628718	0.029	-0.605259	0.366338	cis
rs2906657	OID44847	PILRB	21.6673	1.56417e-82	1.98825e-78	0.619749	0.028603	0.605036	0.366068	cis
rs1264714	OID43804	HLA-A	-21.6653	1.6085e-82	2.04381e-78	-0.916861	0.0423194	-0.605	0.366025	cis
rs2735086	OID43804	HLA-A	-21.6582	1.77279e-82	2.23484e-78	-0.660321	0.0304882	-0.604875	0.365874	cis
rs2252965	OID43804	HLA-A	-21.6582	1.77279e-82	2.23484e-78	-0.660321	0.0304882	-0.604875	0.365874	cis
rs2523933	OID43804	HLA-A	-21.6582	1.77279e-82	2.23484e-78	-0.660321	0.0304882	-0.604875	0.365874	cis
rs2517672	OID43804	HLA-A	-21.6582	1.77279e-82	2.23484e-78	-0.660321	0.0304882	-0.604875	0.365874	cis
rs2523971	OID43804	HLA-A	-21.6582	1.77279e-82	2.23484e-78	-0.660321	0.0304882	-0.604875	0.365874	cis
rs2523970	OID43804	HLA-A	-21.6582	1.77279e-82	2.23484e-78	-0.660321	0.0304882	-0.604875	0.365874	cis
rs2571377	OID43804	HLA-A	-21.6582	1.77279e-82	2.23484e-78	-0.660321	0.0304882	-0.604875	0.365874	cis
rs2517669	OID43804	HLA-A	-21.6582	1.77279e-82	2.23484e-78	-0.660321	0.0304882	-0.604875	0.365874	cis
rs9278516	OID43804	HLA-A	-21.6582	1.77279e-82	2.23484e-78	-0.660321	0.0304882	-0.604875	0.365874	cis
rs2523965	OID43804	HLA-A	-21.6582	1.77279e-82	2.23484e-78	-0.660321	0.0304882	-0.604875	0.365874	cis
rs2523964	OID43804	HLA-A	-21.6582	1.77279e-82	2.23484e-78	-0.660321	0.0304882	-0.604875	0.365874	cis
rs2523963	OID43804	HLA-A	-21.6582	1.77279e-82	2.23484e-78	-0.660321	0.0304882	-0.604875	0.365874	cis
rs2523962	OID43804	HLA-A	-21.6582	1.77279e-82	2.23484e-78	-0.660321	0.0304882	-0.604875	0.365874	cis
rs2523960	OID43804	HLA-A	-21.6582	1.77279e-82	2.23484e-78	-0.660321	0.0304882	-0.604875	0.365874	cis
rs2523959	OID43804	HLA-A	-21.6582	1.77279e-82	2.23484e-78	-0.660321	0.0304882	-0.604875	0.365874	cis
rs2523958	OID43804	HLA-A	-21.6582	1.77279e-82	2.23484e-78	-0.660321	0.0304882	-0.604875	0.365874	cis
rs2256922	OID43804	HLA-A	-21.6582	1.77279e-82	2.23484e-78	-0.660321	0.0304882	-0.604875	0.365874	cis
rs2571376	OID43804	HLA-A	-21.6582	1.77279e-82	2.23484e-78	-0.660321	0.0304882	-0.604875	0.365874	cis
rs2735078	OID43804	HLA-A	-21.6582	1.77279e-82	2.23484e-78	-0.660321	0.0304882	-0.604875	0.365874	cis
rs426483	OID43804	HLA-A	-21.6582	1.77279e-82	2.23484e-78	-0.660321	0.0304882	-0.604875	0.365874	cis
rs1960063	OID43804	HLA-A	-21.6582	1.77279e-82	2.23484e-78	-0.660321	0.0304882	-0.604875	0.365874	cis
rs354025	OID43610	DKKL1	-21.6389	2.31415e-82	2.91511e-78	-0.700281	0.0323622	-0.604532	0.365459	cis
rs2067329	OID43610	DKKL1	21.6389	2.31415e-82	2.91511e-78	0.700281	0.0323622	0.604532	0.365459	cis
rs1736941	OID43804	HLA-A	-21.6365	2.39168e-82	3.01052e-78	-0.641351	0.0296421	-0.604489	0.365407	cis
rs915667	OID43804	HLA-A	-21.6365	2.39168e-82	3.01052e-78	-0.641351	0.0296421	-0.604489	0.365407	cis
rs4624606	OID45157	IL1RAP	21.6355	2.4252e-82	3.05157e-78	0.599513	0.0277097	0.604471	0.365386	cis
rs1970265	OID42450	FCRL3	-21.6204	2.98453e-82	3.75256e-78	-0.731813	0.0338483	-0.604204	0.365062	cis
rs1977710	OID42450	FCRL3	-21.6204	2.98453e-82	3.75256e-78	-0.731813	0.0338483	-0.604204	0.365062	cis
rs6427394	OID42450	FCRL3	-21.6037	3.75451e-82	4.71715e-78	-0.732728	0.0339168	-0.603908	0.364704	cis
rs2873405	OID42450	FCRL3	-21.6037	3.75451e-82	4.71715e-78	-0.732728	0.0339168	-0.603908	0.364704	cis
rs8046545	OID44467	APOBR	-21.596	4.17592e-82	5.24073e-78	-0.699237	0.0323781	-0.60377	0.364538	cis
rs10499	OID44467	APOBR	-21.596	4.17592e-82	5.24073e-78	-0.699237	0.0323781	-0.60377	0.364538	cis
rs7188071	OID44467	APOBR	-21.596	4.17592e-82	5.24073e-78	-0.699237	0.0323781	-0.60377	0.364538	cis
rs8088129	OID44776	MEP1B	21.5857	4.80574e-82	6.02891e-78	0.929242	0.0430489	0.603589	0.364319	cis
rs12267388	OID42016	VSTM4	21.583	4.98828e-82	6.22771e-78	0.916479	0.042463	0.60354	0.364261	cis
rs11100988	OID42016	VSTM4	21.583	4.98828e-82	6.22771e-78	0.916479	0.042463	0.60354	0.364261	cis
rs11100989	OID42016	VSTM4	21.583	4.98828e-82	6.22771e-78	0.916479	0.042463	0.60354	0.364261	cis
rs11100990	OID42016	VSTM4	21.583	4.98828e-82	6.22771e-78	0.916479	0.042463	0.60354	0.364261	cis
rs4532948	OID42016	VSTM4	21.583	4.98828e-82	6.22771e-78	0.916479	0.042463	0.60354	0.364261	cis
rs4412679	OID42016	VSTM4	21.583	4.98828e-82	6.22771e-78	0.916479	0.042463	0.60354	0.364261	cis
rs4497320	OID42016	VSTM4	21.583	4.98828e-82	6.22771e-78	0.916479	0.042463	0.60354	0.364261	cis
rs4417190	OID42016	VSTM4	21.583	4.98828e-82	6.22771e-78	0.916479	0.042463	0.60354	0.364261	cis
rs4620641	OID42016	VSTM4	21.583	4.98828e-82	6.22771e-78	0.916479	0.042463	0.60354	0.364261	cis
rs4350286	OID42016	VSTM4	21.583	4.98828e-82	6.22771e-78	0.916479	0.042463	0.60354	0.364261	cis
rs56788739	OID42016	VSTM4	21.583	4.98828e-82	6.22771e-78	0.916479	0.042463	0.60354	0.364261	cis
rs4838447	OID42016	VSTM4	21.583	4.98828e-82	6.22771e-78	0.916479	0.042463	0.60354	0.364261	cis
rs1986725	OID42016	VSTM4	21.583	4.98828e-82	6.22771e-78	0.916479	0.042463	0.60354	0.364261	cis
rs7512140	OID42448	FCGR2B	-21.5618	6.68228e-82	8.33951e-78	-1.01187	0.0469291	-0.603162	0.363805	cis
rs4273407	OID45386	MST1	21.5571	7.12893e-82	8.89363e-78	1.282	0.0594703	0.603078	0.363704	cis
rs7384878	OID45223	PILRA	-21.5525	7.58682e-82	9.46137e-78	-0.491323	0.0227965	-0.602998	0.363606	cis
rs1561816	OID44776	MEP1B	21.5482	8.0518e-82	1.00375e-77	0.962217	0.0446542	0.602921	0.363513	cis
chr7_95403126_C_CATA	OID44111	PON2	21.5454	8.37119e-82	1.04318e-77	0.448414	0.0208125	0.60287	0.363453	cis
rs7189927	OID44467	APOBR	-21.5115	1.33297e-81	1.66048e-77	-0.698018	0.0324486	-0.602267	0.362725	cis
rs73197944	OID43834	IFNGR2	-21.5064	1.43004e-81	1.7781e-77	-1.17511	0.05464	-0.602176	0.362615	cis
rs9978525	OID43834	IFNGR2	-21.5064	1.43004e-81	1.7781e-77	-1.17511	0.05464	-0.602176	0.362615	cis
rs1046312	OID43834	IFNGR2	-21.5064	1.43004e-81	1.7781e-77	-1.17511	0.05464	-0.602176	0.362615	cis
rs9976392	OID43834	IFNGR2	-21.5064	1.43004e-81	1.7781e-77	-1.17511	0.05464	-0.602176	0.362615	cis
rs35945354	OID43834	IFNGR2	-21.5064	1.43004e-81	1.7781e-77	-1.17511	0.05464	-0.602176	0.362615	cis
rs9389025	OID45432	VNN1	21.5003	1.55531e-81	1.92958e-77	0.898849	0.0418064	0.602066	0.362484	cis
rs3798801	OID45432	VNN1	21.5003	1.55531e-81	1.92958e-77	0.898849	0.0418064	0.602066	0.362484	cis
rs3798800	OID45432	VNN1	21.5003	1.55531e-81	1.92958e-77	0.898849	0.0418064	0.602066	0.362484	cis
rs9389026	OID45432	VNN1	21.5003	1.55531e-81	1.92958e-77	0.898849	0.0418064	0.602066	0.362484	cis
rs62425075	OID45432	VNN1	21.5003	1.55531e-81	1.92958e-77	0.898849	0.0418064	0.602066	0.362484	cis
rs2267950	OID45432	VNN1	21.5003	1.55531e-81	1.92958e-77	0.898849	0.0418064	0.602066	0.362484	cis
rs17855609	OID45259	SIRPA	21.4982	1.59973e-81	1.98395e-77	0.371641	0.017287	0.60203	0.36244	cis
rs11723621	OID45467	GC	-21.4976	1.61418e-81	2.00113e-77	-0.47557	0.022122	-0.602018	0.362426	cis
rs2210918	OID42450	FCRL3	-21.4864	1.88316e-81	2.33374e-77	-0.727748	0.0338703	-0.601818	0.362185	cis
rs1628628	OID43804	HLA-A	-21.4834	1.96175e-81	2.42934e-77	-0.651904	0.0303446	-0.601765	0.362121	cis
rs1611627	OID43804	HLA-A	-21.4834	1.96175e-81	2.42934e-77	-0.651904	0.0303446	-0.601765	0.362121	cis
rs2428665	OID44744	LECT2	21.469	2.39022e-81	2.95885e-77	0.966354	0.0450116	0.601507	0.361811	cis
rs11235459	OID44661	FOLR3	-21.4528	2.98424e-81	3.69283e-77	-3.95647	0.184427	-0.601218	0.361463	cis
rs17467825	OID45467	GC	-21.44	3.55779e-81	4.3961e-77	-0.474712	0.0221414	-0.600989	0.361188	cis
rs2282680	OID45467	GC	-21.44	3.55779e-81	4.3961e-77	-0.474712	0.0221414	-0.600989	0.361188	cis
rs2282679	OID45467	GC	-21.44	3.55779e-81	4.3961e-77	-0.474712	0.0221414	-0.600989	0.361188	cis
rs3755967	OID45467	GC	-21.44	3.55779e-81	4.3961e-77	-0.474712	0.0221414	-0.600989	0.361188	cis
rs625038	OID44776	MEP1B	21.4396	3.57958e-81	4.4214e-77	0.928625	0.0433136	0.600981	0.361178	cis
rs7206214	OID44467	APOBR	-21.4352	3.80235e-81	4.6931e-77	-0.69476	0.0324122	-0.600902	0.361083	cis
rs10653411	OID44467	APOBR	-21.4352	3.80235e-81	4.6931e-77	-0.69476	0.0324122	-0.600902	0.361083	cis
rs3786562	OID43610	DKKL1	21.4345	3.83942e-81	4.73712e-77	0.695064	0.0324274	0.60089	0.361068	cis
rs71177850	OID44776	MEP1B	21.4281	4.18952e-81	5.16719e-77	0.927025	0.0432621	0.600776	0.360931	cis
rs76114901	OID45289	TREH	21.426	4.31285e-81	5.3115e-77	1.34719	0.0628763	0.600738	0.360886	cis
rs11216956	OID45289	TREH	21.426	4.31285e-81	5.3115e-77	1.34719	0.0628763	0.600738	0.360886	cis
chr11_118706848_AT_A	OID45289	TREH	21.426	4.31285e-81	5.3115e-77	1.34719	0.0628763	0.600738	0.360886	cis
rs11216960	OID45289	TREH	21.426	4.31285e-81	5.3115e-77	1.34719	0.0628763	0.600738	0.360886	cis
rs11730372	OID45102	CYTL1	21.4223	4.53524e-81	5.58335e-77	1.09788	0.0512495	0.600672	0.360807	cis
rs11536949	OID45380	LBP	21.4194	4.7204e-81	5.80917e-77	0.909822	0.0424765	0.60062	0.360744	cis
rs79307587	OID45432	VNN1	21.4154	4.98693e-81	6.13044e-77	0.896905	0.0418813	0.600548	0.360658	cis
rs146645725	OID45432	VNN1	21.4154	4.98693e-81	6.13044e-77	0.896905	0.0418813	0.600548	0.360658	cis
rs9399040	OID45432	VNN1	21.4154	4.98693e-81	6.13044e-77	0.896905	0.0418813	0.600548	0.360658	cis
rs6565259	OID44467	APOBR	21.3929	6.78822e-81	8.34173e-77	0.689886	0.0322483	0.600145	0.360174	cis
rs1610677	OID43804	HLA-A	-21.3894	7.12253e-81	8.6514e-77	-0.634355	0.0296574	-0.600082	0.360098	cis
rs1611157	OID43804	HLA-A	-21.3894	7.12253e-81	8.6514e-77	-0.634355	0.0296574	-0.600082	0.360098	cis
rs1610679	OID43804	HLA-A	-21.3894	7.12253e-81	8.6514e-77	-0.634355	0.0296574	-0.600082	0.360098	cis
rs1610680	OID43804	HLA-A	-21.3894	7.12253e-81	8.6514e-77	-0.634355	0.0296574	-0.600082	0.360098	cis
rs1611160	OID43804	HLA-A	-21.3894	7.12253e-81	8.6514e-77	-0.634355	0.0296574	-0.600082	0.360098	cis
rs1632951	OID43804	HLA-A	-21.3894	7.12253e-81	8.6514e-77	-0.634355	0.0296574	-0.600082	0.360098	cis
rs1736938	OID43804	HLA-A	-21.3894	7.12253e-81	8.6514e-77	-0.634355	0.0296574	-0.600082	0.360098	cis
rs1736936	OID43804	HLA-A	-21.3894	7.12253e-81	8.6514e-77	-0.634355	0.0296574	-0.600082	0.360098	cis
rs1632947	OID43804	HLA-A	-21.3894	7.12253e-81	8.6514e-77	-0.634355	0.0296574	-0.600082	0.360098	cis
rs1632946	OID43804	HLA-A	-21.3894	7.12253e-81	8.6514e-77	-0.634355	0.0296574	-0.600082	0.360098	cis
rs2249863	OID43804	HLA-A	-21.3894	7.12253e-81	8.6514e-77	-0.634355	0.0296574	-0.600082	0.360098	cis
rs2735022	OID43804	HLA-A	-21.3894	7.12253e-81	8.6514e-77	-0.634355	0.0296574	-0.600082	0.360098	cis
rs35674592	OID43804	HLA-A	-21.3894	7.12253e-81	8.6514e-77	-0.634355	0.0296574	-0.600082	0.360098	cis
rs1632944	OID43804	HLA-A	-21.3894	7.12253e-81	8.6514e-77	-0.634355	0.0296574	-0.600082	0.360098	cis
rs1736933	OID43804	HLA-A	-21.3894	7.12253e-81	8.6514e-77	-0.634355	0.0296574	-0.600082	0.360098	cis
rs1233333	OID43804	HLA-A	-21.3894	7.12253e-81	8.6514e-77	-0.634355	0.0296574	-0.600082	0.360098	cis
rs1630223	OID43804	HLA-A	-21.3894	7.12253e-81	8.6514e-77	-0.634355	0.0296574	-0.600082	0.360098	cis
rs1630185	OID43804	HLA-A	-21.3894	7.12253e-81	8.6514e-77	-0.634355	0.0296574	-0.600082	0.360098	cis
rs1130355	OID43804	HLA-A	-21.3894	7.12253e-81	8.6514e-77	-0.634355	0.0296574	-0.600082	0.360098	cis
chr6_29828349_A_AC	OID43804	HLA-A	-21.3894	7.12253e-81	8.6514e-77	-0.634355	0.0296574	-0.600082	0.360098	cis
rs1625907	OID43804	HLA-A	-21.3894	7.12253e-81	8.6514e-77	-0.634355	0.0296574	-0.600082	0.360098	cis
rs9278333	OID43804	HLA-A	-21.3894	7.12253e-81	8.6514e-77	-0.634355	0.0296574	-0.600082	0.360098	cis
rs1624337	OID43804	HLA-A	-21.3894	7.12253e-81	8.6514e-77	-0.634355	0.0296574	-0.600082	0.360098	cis
rs1632941	OID43804	HLA-A	-21.3894	7.12253e-81	8.6514e-77	-0.634355	0.0296574	-0.600082	0.360098	cis
rs1736923	OID43804	HLA-A	-21.3894	7.12253e-81	8.6514e-77	-0.634355	0.0296574	-0.600082	0.360098	cis
rs1632939	OID43804	HLA-A	-21.3894	7.12253e-81	8.6514e-77	-0.634355	0.0296574	-0.600082	0.360098	cis
rs1632938	OID43804	HLA-A	-21.3894	7.12253e-81	8.6514e-77	-0.634355	0.0296574	-0.600082	0.360098	cis
rs1632937	OID43804	HLA-A	-21.3894	7.12253e-81	8.6514e-77	-0.634355	0.0296574	-0.600082	0.360098	cis
rs1632934	OID43804	HLA-A	-21.3894	7.12253e-81	8.6514e-77	-0.634355	0.0296574	-0.600082	0.360098	cis
rs1632933	OID43804	HLA-A	-21.3894	7.12253e-81	8.6514e-77	-0.634355	0.0296574	-0.600082	0.360098	cis
rs1736912	OID43804	HLA-A	-21.3894	7.12253e-81	8.6514e-77	-0.634355	0.0296574	-0.600082	0.360098	cis
rs1632932	OID43804	HLA-A	-21.3894	7.12253e-81	8.6514e-77	-0.634355	0.0296574	-0.600082	0.360098	cis
rs4813329	OID45259	SIRPA	21.3845	7.61677e-81	9.24839e-77	0.373881	0.0174837	0.599994	0.359993	cis
rs4344406	OID42016	VSTM4	21.3822	7.86047e-81	9.54085e-77	0.907441	0.042439	0.599953	0.359943	cis
rs17122567	OID43552	COL2A1	21.3764	8.5139e-81	1.03228e-76	1.07853	0.0504541	0.599848	0.359818	cis
rs11168358	OID43552	COL2A1	21.3764	8.5139e-81	1.03228e-76	1.07853	0.0504541	0.599848	0.359818	cis
rs7134878	OID43552	COL2A1	21.3764	8.5139e-81	1.03228e-76	1.07853	0.0504541	0.599848	0.359818	cis
rs677887	OID44776	MEP1B	21.37	9.30107e-81	1.12731e-76	0.925333	0.0433006	0.599732	0.359679	cis
rs1633096	OID43804	HLA-A	-21.3687	9.465e-81	1.14677e-76	-0.737968	0.034535	-0.59971	0.359652	cis
chr10_116646708_C_CT	OID44859	PNLIPRP2	-21.3662	9.79504e-81	1.18548e-76	-2.59991	0.121683	-0.599665	0.359598	cis
rs9731817	OID44859	PNLIPRP2	-21.3662	9.79504e-81	1.18548e-76	-2.59991	0.121683	-0.599665	0.359598	cis
rs10787711	OID44859	PNLIPRP2	-21.3662	9.79504e-81	1.18548e-76	-2.59991	0.121683	-0.599665	0.359598	cis
rs9260910	OID43804	HLA-A	-21.3553	1.13785e-80	1.37662e-76	-0.656305	0.0307327	-0.599468	0.359362	cis
rs2974760	OID44698	HBZ	21.3517	1.19461e-80	1.44478e-76	0.984312	0.0460999	0.599404	0.359286	cis
rs2079295	OID43552	COL2A1	21.3481	1.25487e-80	1.5133e-76	0.950794	0.0445376	0.59934	0.359208	cis
rs10875720	OID43552	COL2A1	21.3481	1.25487e-80	1.5133e-76	0.950794	0.0445376	0.59934	0.359208	cis
rs10875722	OID43552	COL2A1	21.3481	1.25487e-80	1.5133e-76	0.950794	0.0445376	0.59934	0.359208	cis
rs58640145	OID43552	COL2A1	21.3481	1.25487e-80	1.5133e-76	0.950794	0.0445376	0.59934	0.359208	cis
rs7299135	OID43552	COL2A1	21.3481	1.25487e-80	1.5133e-76	0.950794	0.0445376	0.59934	0.359208	cis
rs28459711	OID43552	COL2A1	21.3481	1.25487e-80	1.5133e-76	0.950794	0.0445376	0.59934	0.359208	cis
rs719008	OID43552	COL2A1	21.3481	1.25487e-80	1.5133e-76	0.950794	0.0445376	0.59934	0.359208	cis
rs10875723	OID43552	COL2A1	21.3481	1.25487e-80	1.5133e-76	0.950794	0.0445376	0.59934	0.359208	cis
rs8056890	OID44467	APOBR	21.3394	1.41422e-80	1.70486e-76	0.68575	0.0321354	0.599183	0.35902	cis
rs2405442	OID45223	PILRA	-21.3356	1.49075e-80	1.79647e-76	-0.492285	0.0230735	-0.599114	0.358937	cis
chr1_161487232_GGA_G	OID45358	FCGR2A	21.3318	1.56962e-80	1.89083e-76	1.25668	0.0589111	0.599046	0.358856	cis
rs2844802	OID43804	HLA-A	-21.327	1.67737e-80	2.01631e-76	-0.65532	0.0307273	-0.598959	0.358752	cis
rs2246555	OID43804	HLA-A	-21.327	1.67737e-80	2.01631e-76	-0.65532	0.0307273	-0.598959	0.358752	cis
rs401618	OID43804	HLA-A	-21.327	1.67737e-80	2.01631e-76	-0.65532	0.0307273	-0.598959	0.358752	cis
rs2735067	OID43804	HLA-A	-21.327	1.67737e-80	2.01631e-76	-0.65532	0.0307273	-0.598959	0.358752	cis
rs2735066	OID43804	HLA-A	-21.327	1.67737e-80	2.01631e-76	-0.65532	0.0307273	-0.598959	0.358752	cis
rs2735064	OID43804	HLA-A	-21.327	1.67737e-80	2.01631e-76	-0.65532	0.0307273	-0.598959	0.358752	cis
rs10892260	OID45289	TREH	21.3267	1.68427e-80	2.02387e-76	1.34746	0.0631819	0.598953	0.358745	cis
rs10892256	OID45289	TREH	21.31	2.11664e-80	2.54251e-76	1.34772	0.0632435	0.598653	0.358385	cis
rs17882539	OID44111	PON2	21.2869	2.90314e-80	3.48602e-76	0.448104	0.0210506	0.598237	0.357887	cis
rs1611583	OID43804	HLA-A	-21.2718	3.5704e-80	4.28572e-76	-0.903413	0.0424699	-0.597964	0.357561	cis
rs17878971	OID44111	PON2	21.2666	3.83275e-80	4.59571e-76	0.451963	0.0212522	0.597871	0.357449	cis
rs6973380	OID44111	PON2	21.2666	3.83275e-80	4.59571e-76	0.451963	0.0212522	0.597871	0.357449	cis
rs2237586	OID44111	PON2	21.2666	3.83275e-80	4.59571e-76	0.451963	0.0212522	0.597871	0.357449	cis
rs356967	OID43804	HLA-A	-21.2651	3.91691e-80	4.67661e-76	-0.65583	0.0308407	-0.597842	0.357415	cis
rs356968	OID43804	HLA-A	-21.2651	3.91691e-80	4.67661e-76	-0.65583	0.0308407	-0.597842	0.357415	cis
rs356969	OID43804	HLA-A	-21.2651	3.91691e-80	4.67661e-76	-0.65583	0.0308407	-0.597842	0.357415	cis
rs165255	OID43804	HLA-A	-21.2651	3.91691e-80	4.67661e-76	-0.65583	0.0308407	-0.597842	0.357415	cis
rs259921	OID43804	HLA-A	-21.2651	3.91691e-80	4.67661e-76	-0.65583	0.0308407	-0.597842	0.357415	cis
rs259929	OID43804	HLA-A	-21.2651	3.91691e-80	4.67661e-76	-0.65583	0.0308407	-0.597842	0.357415	cis
rs259934	OID43804	HLA-A	-21.2651	3.91691e-80	4.67661e-76	-0.65583	0.0308407	-0.597842	0.357415	cis
rs259940	OID43804	HLA-A	-21.2651	3.91691e-80	4.67661e-76	-0.65583	0.0308407	-0.597842	0.357415	cis
rs34843296	OID43804	HLA-A	-21.2651	3.91691e-80	4.67661e-76	-0.65583	0.0308407	-0.597842	0.357415	cis
rs259943	OID43804	HLA-A	-21.2651	3.91691e-80	4.67661e-76	-0.65583	0.0308407	-0.597842	0.357415	cis
rs1150742	OID43804	HLA-A	-21.2651	3.91691e-80	4.67661e-76	-0.65583	0.0308407	-0.597842	0.357415	cis
rs1150741	OID43804	HLA-A	-21.2651	3.91691e-80	4.67661e-76	-0.65583	0.0308407	-0.597842	0.357415	cis
rs2523761	OID43804	HLA-A	-21.2634	4.00492e-80	4.7783e-76	-0.903233	0.0424782	-0.597813	0.35738	cis
rs9258608	OID43804	HLA-A	-21.2634	4.00492e-80	4.7783e-76	-0.903233	0.0424782	-0.597813	0.35738	cis
chr6_29973532_AATAC_AAC	OID43804	HLA-A	-21.2615	4.1146e-80	4.90742e-76	-0.650765	0.0306077	-0.597777	0.357338	cis
rs353981	OID43610	DKKL1	-21.2525	4.65216e-80	5.53874e-76	-0.692517	0.0325852	-0.597615	0.357144	cis
rs353985	OID43610	DKKL1	-21.2525	4.65216e-80	5.53874e-76	-0.692517	0.0325852	-0.597615	0.357144	cis
rs353986	OID43610	DKKL1	-21.2525	4.65216e-80	5.53874e-76	-0.692517	0.0325852	-0.597615	0.357144	cis
rs354030	OID43610	DKKL1	-21.2525	4.65216e-80	5.53874e-76	-0.692517	0.0325852	-0.597615	0.357144	cis
rs1654313	OID43610	DKKL1	-21.2525	4.65216e-80	5.53874e-76	-0.692517	0.0325852	-0.597615	0.357144	cis
rs735003	OID44393	VMO1	21.2489	4.88604e-80	5.81513e-76	1.47201	0.0692745	0.59755	0.357066	cis
rs17080505	OID45386	MST1	21.2244	6.83806e-80	8.12683e-76	1.15962	0.0546363	0.597106	0.356536	cis
rs35260967	OID45386	MST1	21.2244	6.83806e-80	8.12683e-76	1.15962	0.0546363	0.597106	0.356536	cis
rs35395347	OID45386	MST1	21.2244	6.83806e-80	8.12683e-76	1.15962	0.0546363	0.597106	0.356536	cis
rs35220094	OID45386	MST1	21.2244	6.83806e-80	8.12683e-76	1.15962	0.0546363	0.597106	0.356536	cis
rs616154	OID45299	ABO	-21.2178	7.47821e-80	8.88135e-76	-1.42555	0.0671863	-0.596988	0.356394	cis
rs559723	OID45299	ABO	-21.2178	7.47821e-80	8.88135e-76	-1.42555	0.0671863	-0.596988	0.356394	cis
rs10892257	OID45289	TREH	21.2115	8.14962e-80	9.6379e-76	1.34314	0.0633214	0.596874	0.356259	cis
rs10790261	OID45289	TREH	21.2115	8.14962e-80	9.6379e-76	1.34314	0.0633214	0.596874	0.356259	cis
rs10892258	OID45289	TREH	21.2115	8.14962e-80	9.6379e-76	1.34314	0.0633214	0.596874	0.356259	cis
rs11216961	OID45289	TREH	21.2115	8.14962e-80	9.6379e-76	1.34314	0.0633214	0.596874	0.356259	cis
rs11216962	OID45289	TREH	21.2115	8.14962e-80	9.6379e-76	1.34314	0.0633214	0.596874	0.356259	cis
rs11216963	OID45289	TREH	21.2115	8.14962e-80	9.6379e-76	1.34314	0.0633214	0.596874	0.356259	cis
chr11_118710256_C_CTTTA	OID45289	TREH	21.2115	8.14962e-80	9.6379e-76	1.34314	0.0633214	0.596874	0.356259	cis
rs11216964	OID45289	TREH	21.2115	8.14962e-80	9.6379e-76	1.34314	0.0633214	0.596874	0.356259	cis
rs11216965	OID45289	TREH	21.2115	8.14962e-80	9.6379e-76	1.34314	0.0633214	0.596874	0.356259	cis
rs75051257	OID45289	TREH	21.2115	8.14962e-80	9.6379e-76	1.34314	0.0633214	0.596874	0.356259	cis
rs10892259	OID45289	TREH	21.2115	8.14962e-80	9.6379e-76	1.34314	0.0633214	0.596874	0.356259	cis
rs11216969	OID45289	TREH	21.2115	8.14962e-80	9.6379e-76	1.34314	0.0633214	0.596874	0.356259	cis
rs7134203	OID43552	COL2A1	21.2108	8.23431e-80	9.73464e-76	1.07581	0.0507198	0.59686	0.356242	cis
rs11764079	OID44111	PON2	21.2074	8.63015e-80	1.01954e-75	0.446838	0.02107	0.596798	0.356168	cis
rs11770903	OID44111	PON2	21.2074	8.63015e-80	1.01954e-75	0.446838	0.02107	0.596798	0.356168	cis
rs11767787	OID44111	PON2	21.1977	9.85062e-80	1.16332e-75	0.447325	0.0211026	0.596623	0.355959	cis
rs2858932	OID44698	HBZ	21.192	1.06481e-79	1.25705e-75	1.1061	0.0521941	0.59652	0.355836	cis
rs10018756	OID44482	BST1	21.1813	1.23194e-79	1.45385e-75	0.526051	0.0248356	0.596327	0.355605	cis
rs13226149	OID44111	PON2	21.1733	1.37494e-79	1.62204e-75	0.447105	0.0211165	0.596181	0.355432	cis
rs2844805	OID43804	HLA-A	-21.1712	1.41489e-79	1.66858e-75	-0.64923	0.0306657	-0.596143	0.355386	cis
rs12361490	OID44661	FOLR3	-21.1502	1.88667e-79	2.22417e-75	-3.94105	0.186336	-0.595761	0.354931	cis
rs3213276	OID44848	PINLYP	-21.1493	1.90964e-79	2.24968e-75	-0.598497	0.0282987	-0.595745	0.354912	cis
rs3213239	OID44848	PINLYP	-21.1493	1.90964e-79	2.24968e-75	-0.598497	0.0282987	-0.595745	0.354912	cis
rs1245371	OID43804	HLA-A	-21.1491	1.91353e-79	2.25347e-75	-0.640123	0.0302671	-0.595742	0.354908	cis
rs653019	OID42672	KIR3DL1	21.143	2.07982e-79	2.44759e-75	1.88651	0.0892259	0.595631	0.354776	cis
rs3117641	OID42672	KIR3DL1	21.143	2.07982e-79	2.44759e-75	1.88651	0.0892259	0.595631	0.354776	cis
rs6004011	OID43784	GSTT2B	-21.142	2.11102e-79	2.48344e-75	-1.90475	0.0900932	-0.595611	0.354753	cis
rs674268	OID42672	KIR3DL1	21.1349	2.32365e-79	2.73262e-75	1.88502	0.0891899	0.595484	0.354601	cis
rs2301795	OID44765	MAN2B2	21.1282	2.54615e-79	2.99324e-75	0.505499	0.0239253	0.595362	0.354456	cis
chr16_28863893_AGCCGCCGCCGCC_AGCC	OID44467	APOBR	21.1179	2.93134e-79	3.44486e-75	0.688374	0.0325967	0.595175	0.354233	cis
rs4476670	OID44765	MAN2B2	-21.1147	3.06609e-79	3.60196e-75	-0.505739	0.023952	-0.595115	0.354161	cis
rs17883318	OID44111	PON2	21.1117	3.19219e-79	3.74879e-75	0.444758	0.0210669	0.595061	0.354098	cis
rs72495501	OID43784	GSTT2B	-21.1005	3.71794e-79	4.34496e-75	-1.90327	0.0902	-0.594858	0.353856	cis
rs6004012	OID43784	GSTT2B	-21.1005	3.71794e-79	4.34496e-75	-1.90327	0.0902	-0.594858	0.353856	cis
rs8136534	OID43784	GSTT2B	-21.1005	3.71794e-79	4.34496e-75	-1.90327	0.0902	-0.594858	0.353856	cis
rs8141342	OID43784	GSTT2B	-21.1005	3.71794e-79	4.34496e-75	-1.90327	0.0902	-0.594858	0.353856	cis
rs6004014	OID43784	GSTT2B	-21.1005	3.71794e-79	4.34496e-75	-1.90327	0.0902	-0.594858	0.353856	cis
rs6004015	OID43784	GSTT2B	-21.1005	3.71794e-79	4.34496e-75	-1.90327	0.0902	-0.594858	0.353856	cis
rs5996650	OID43784	GSTT2B	-21.1005	3.71794e-79	4.34496e-75	-1.90327	0.0902	-0.594858	0.353856	cis
rs6004016	OID43784	GSTT2B	-21.1005	3.71794e-79	4.34496e-75	-1.90327	0.0902	-0.594858	0.353856	cis
rs5996651	OID43784	GSTT2B	-21.1005	3.71794e-79	4.34496e-75	-1.90327	0.0902	-0.594858	0.353856	cis
rs7291786	OID43784	GSTT2B	-21.1005	3.71794e-79	4.34496e-75	-1.90327	0.0902	-0.594858	0.353856	cis
rs7291499	OID43784	GSTT2B	-21.1005	3.71794e-79	4.34496e-75	-1.90327	0.0902	-0.594858	0.353856	cis
rs879177597	OID43784	GSTT2B	-21.1005	3.71794e-79	4.34496e-75	-1.90327	0.0902	-0.594858	0.353856	cis
rs8141242	OID43784	GSTT2B	-21.1005	3.71794e-79	4.34496e-75	-1.90327	0.0902	-0.594858	0.353856	cis
rs8138555	OID43784	GSTT2B	-21.1005	3.71794e-79	4.34496e-75	-1.90327	0.0902	-0.594858	0.353856	cis
rs35686517	OID44111	PON2	21.0829	4.72986e-79	5.52563e-75	0.445551	0.0211333	0.594537	0.353474	cis
chr11_118711060_TTTTG_T	OID45289	TREH	21.0808	4.8697e-79	5.68702e-75	1.3333	0.063247	0.594498	0.353428	cis
rs34291966	OID44450	AFAP1	-21.0768	5.14063e-79	5.99925e-75	-1.0144	0.0481286	-0.594426	0.353342	cis
rs35281689	OID44450	AFAP1	-21.0768	5.14063e-79	5.99925e-75	-1.0144	0.0481286	-0.594426	0.353342	cis
rs7790093	OID44430	ZP3	-21.0654	6.00715e-79	7.00807e-75	-2.67858	0.127155	-0.594217	0.353094	cis
rs11077761	OID43489	CD300LF	21.0451	7.93426e-79	9.25307e-75	0.836487	0.0397474	0.593845	0.352652	cis
rs79591781	OID43538	CLEC7A	21.0337	9.27039e-79	1.08038e-74	1.47633	0.0701892	0.593637	0.352405	cis
rs76908626	OID43538	CLEC7A	21.0337	9.27039e-79	1.08038e-74	1.47633	0.0701892	0.593637	0.352405	cis
rs17876090	OID44111	PON2	21.0278	1.00366e-78	1.16846e-74	0.447469	0.0212798	0.593531	0.352279	cis
rs17166879	OID44111	PON2	21.0278	1.00366e-78	1.16846e-74	0.447469	0.0212798	0.593531	0.352279	cis
rs11770901	OID44111	PON2	21.0278	1.00366e-78	1.16846e-74	0.447469	0.0212798	0.593531	0.352279	cis
rs17741435	OID44099	PLB1	21.0184	1.14216e-78	1.32878e-74	0.770299	0.0366489	0.593358	0.352073	cis
rs72791639	OID44099	PLB1	21.0184	1.14216e-78	1.32878e-74	0.770299	0.0366489	0.593358	0.352073	cis
rs2425358	OID45380	LBP	21.0087	1.30356e-78	1.51602e-74	0.899888	0.0428341	0.593181	0.351863	cis
rs62291983	OID44450	AFAP1	-20.9929	1.61651e-78	1.87869e-74	-0.898289	0.0427901	-0.592892	0.351521	cis
rs62291984	OID44450	AFAP1	-20.9929	1.61651e-78	1.87869e-74	-0.898289	0.0427901	-0.592892	0.351521	cis
rs17876092	OID44111	PON2	20.9736	2.1028e-78	2.44301e-74	0.447969	0.0213587	0.592539	0.351102	cis
rs2301792	OID44765	MAN2B2	-20.9594	2.5535e-78	2.96458e-74	-0.502096	0.0239557	-0.592277	0.350793	cis
rs2301793	OID44765	MAN2B2	20.9594	2.5535e-78	2.96458e-74	0.502096	0.0239557	0.592277	0.350793	cis
rs34654106	OID44765	MAN2B2	-20.9583	2.59056e-78	3.00656e-74	-0.504	0.0240477	-0.592258	0.35077	cis
rs12986075	OID44133	PSG1	20.9517	2.83696e-78	3.29139e-74	1.62834	0.077719	0.592136	0.350625	cis
rs4806576	OID42672	KIR3DL1	20.9464	3.04723e-78	3.53413e-74	1.85893	0.0887469	0.59204	0.350511	cis
rs11216972	OID45289	TREH	20.9155	4.64567e-78	5.38426e-74	1.33559	0.0638566	0.591471	0.349838	cis
rs10892262	OID45289	TREH	20.9155	4.64567e-78	5.38426e-74	1.33559	0.0638566	0.591471	0.349838	cis
rs1803690	OID43784	GSTT2B	-20.9117	4.89573e-78	5.67212e-74	-1.87842	0.0898265	-0.591401	0.349755	cis
rs62291982	OID44450	AFAP1	-20.905	5.3629e-78	6.21123e-74	-0.886158	0.0423898	-0.591278	0.349609	cis
rs56366250	OID42898	PEBP4	20.8946	6.1767e-78	7.15131e-74	1.87035	0.0895135	0.591087	0.349384	cis
chr17_74708698_G_T	OID43489	CD300LF	20.8937	6.2489e-78	7.2324e-74	0.836404	0.0400313	0.591071	0.349365	cis
rs16910526	OID43538	CLEC7A	20.8842	7.11275e-78	8.22655e-74	1.45542	0.0696899	0.590896	0.349158	cis
rs79522375	OID43538	CLEC7A	20.8842	7.11275e-78	8.22655e-74	1.45542	0.0696899	0.590896	0.349158	cis
rs11264798	OID42450	FCRL3	-20.8776	7.78487e-78	9.00083e-74	-0.726135	0.0347806	-0.590774	0.349014	cis
rs526597	OID45289	TREH	-20.8744	8.12951e-78	9.39608e-74	-1.2248	0.0586746	-0.590715	0.348945	cis
rs2249571	OID43804	HLA-A	-20.8626	9.55041e-78	1.10346e-73	-0.629541	0.0301756	-0.590497	0.348687	cis
rs2005772	OID44133	PSG1	-20.8591	1.00225e-77	1.15761e-73	-1.62274	0.0777955	-0.590432	0.34861	cis
rs899961	OID43732	FUT8	20.8588	1.00572e-77	1.16121e-73	0.73586	0.0352781	0.590427	0.348605	cis
rs4736323	OID44132	PSCA	-20.8527	1.09226e-77	1.2607e-73	-2.92482	0.140261	-0.590316	0.348473	cis
rs10804982	OID44765	MAN2B2	-20.8468	1.18356e-77	1.36561e-73	-0.503293	0.0241424	-0.590207	0.348344	cis
rs1610707	OID43804	HLA-A	-20.8411	1.27947e-77	1.47576e-73	-0.639061	0.0306634	-0.590101	0.34822	cis
rs11725467	OID44765	MAN2B2	-20.8336	1.41767e-77	1.63404e-73	-0.502313	0.0241107	-0.589962	0.348055	cis
rs2301796	OID44765	MAN2B2	-20.8336	1.41767e-77	1.63404e-73	-0.502313	0.0241107	-0.589962	0.348055	cis
chr1_161676997_AC_A	OID45358	FCGR2A	20.8225	1.64817e-77	1.89908e-73	0.984344	0.047273	0.589758	0.347814	cis
rs12310416	OID43535	CLEC4C	-20.8193	1.72319e-77	1.98484e-73	-0.597402	0.0286947	-0.589697	0.347743	cis
rs1610705	OID43804	HLA-A	-20.8168	1.78252e-77	2.05248e-73	-0.638651	0.0306796	-0.589652	0.347689	cis
rs2519093	OID45299	ABO	20.8138	1.85567e-77	2.13451e-73	1.70552	0.0819417	0.589597	0.347625	cis
rs507666	OID45299	ABO	20.8138	1.85567e-77	2.13451e-73	1.70552	0.0819417	0.589597	0.347625	cis
rs532436	OID45299	ABO	20.8138	1.85567e-77	2.13451e-73	1.70552	0.0819417	0.589597	0.347625	cis
rs693037	OID45289	TREH	-20.8099	1.95587e-77	2.20823e-73	-1.22457	0.0588453	-0.589525	0.34754	cis
rs625513	OID45289	TREH	-20.8099	1.95587e-77	2.20823e-73	-1.22457	0.0588453	-0.589525	0.34754	cis
rs525485	OID45289	TREH	-20.8099	1.95587e-77	2.20823e-73	-1.22457	0.0588453	-0.589525	0.34754	cis
rs613377	OID45289	TREH	-20.8099	1.95587e-77	2.20823e-73	-1.22457	0.0588453	-0.589525	0.34754	cis
rs610664	OID45289	TREH	-20.8099	1.95587e-77	2.20823e-73	-1.22457	0.0588453	-0.589525	0.34754	cis
rs571751	OID45289	TREH	-20.8099	1.95587e-77	2.20823e-73	-1.22457	0.0588453	-0.589525	0.34754	cis
rs555356	OID45289	TREH	-20.8099	1.95587e-77	2.20823e-73	-1.22457	0.0588453	-0.589525	0.34754	cis
rs34167675	OID45289	TREH	-20.8099	1.95587e-77	2.20823e-73	-1.22457	0.0588453	-0.589525	0.34754	cis
rs693306	OID45289	TREH	-20.8099	1.95587e-77	2.20823e-73	-1.22457	0.0588453	-0.589525	0.34754	cis
rs514143	OID45289	TREH	-20.8099	1.95587e-77	2.20823e-73	-1.22457	0.0588453	-0.589525	0.34754	cis
rs558907	OID45289	TREH	-20.8099	1.95587e-77	2.20823e-73	-1.22457	0.0588453	-0.589525	0.34754	cis
rs561845	OID45289	TREH	-20.8099	1.95587e-77	2.20823e-73	-1.22457	0.0588453	-0.589525	0.34754	cis
rs638805	OID45289	TREH	-20.8099	1.95587e-77	2.20823e-73	-1.22457	0.0588453	-0.589525	0.34754	cis
rs510408	OID45289	TREH	-20.8099	1.95587e-77	2.20823e-73	-1.22457	0.0588453	-0.589525	0.34754	cis
rs509641	OID45289	TREH	-20.8099	1.95587e-77	2.20823e-73	-1.22457	0.0588453	-0.589525	0.34754	cis
rs563549	OID45289	TREH	-20.8099	1.95587e-77	2.20823e-73	-1.22457	0.0588453	-0.589525	0.34754	cis
rs638301	OID45289	TREH	-20.8099	1.95587e-77	2.20823e-73	-1.22457	0.0588453	-0.589525	0.34754	cis
rs508579	OID45289	TREH	-20.8099	1.95587e-77	2.20823e-73	-1.22457	0.0588453	-0.589525	0.34754	cis
rs486462	OID45289	TREH	-20.8099	1.95587e-77	2.20823e-73	-1.22457	0.0588453	-0.589525	0.34754	cis
rs533144	OID45289	TREH	-20.8099	1.95587e-77	2.20823e-73	-1.22457	0.0588453	-0.589525	0.34754	cis
rs625918	OID45289	TREH	-20.8099	1.95587e-77	2.20823e-73	-1.22457	0.0588453	-0.589525	0.34754	cis
rs692848	OID45289	TREH	-20.8099	1.95587e-77	2.20823e-73	-1.22457	0.0588453	-0.589525	0.34754	cis
rs7940326	OID45289	TREH	-20.8099	1.95587e-77	2.20823e-73	-1.22457	0.0588453	-0.589525	0.34754	cis
rs7926944	OID45289	TREH	-20.8099	1.95587e-77	2.20823e-73	-1.22457	0.0588453	-0.589525	0.34754	cis
rs7926959	OID45289	TREH	-20.8099	1.95587e-77	2.20823e-73	-1.22457	0.0588453	-0.589525	0.34754	cis
rs7926970	OID45289	TREH	-20.8099	1.95587e-77	2.20823e-73	-1.22457	0.0588453	-0.589525	0.34754	cis
rs12798453	OID45289	TREH	-20.8099	1.95587e-77	2.20823e-73	-1.22457	0.0588453	-0.589525	0.34754	cis
rs558593	OID45289	TREH	-20.8099	1.95587e-77	2.20823e-73	-1.22457	0.0588453	-0.589525	0.34754	cis
rs582630	OID45289	TREH	-20.8099	1.95587e-77	2.20823e-73	-1.22457	0.0588453	-0.589525	0.34754	cis
rs585039	OID45289	TREH	-20.8099	1.95587e-77	2.20823e-73	-1.22457	0.0588453	-0.589525	0.34754	cis
rs11455968	OID45289	TREH	-20.8099	1.95587e-77	2.20823e-73	-1.22457	0.0588453	-0.589525	0.34754	cis
rs558781	OID45289	TREH	-20.8099	1.95587e-77	2.20823e-73	-1.22457	0.0588453	-0.589525	0.34754	cis
rs508640	OID45289	TREH	-20.8099	1.95587e-77	2.20823e-73	-1.22457	0.0588453	-0.589525	0.34754	cis
rs471227	OID45289	TREH	-20.8099	1.95587e-77	2.20823e-73	-1.22457	0.0588453	-0.589525	0.34754	cis
rs516153	OID45289	TREH	-20.8099	1.95587e-77	2.20823e-73	-1.22457	0.0588453	-0.589525	0.34754	cis
rs518028	OID45289	TREH	-20.8099	1.95587e-77	2.20823e-73	-1.22457	0.0588453	-0.589525	0.34754	cis
rs519982	OID45289	TREH	-20.8099	1.95587e-77	2.20823e-73	-1.22457	0.0588453	-0.589525	0.34754	cis
rs478371	OID45289	TREH	-20.8099	1.95587e-77	2.20823e-73	-1.22457	0.0588453	-0.589525	0.34754	cis
rs502601	OID45289	TREH	-20.8099	1.95587e-77	2.20823e-73	-1.22457	0.0588453	-0.589525	0.34754	cis
rs6589674	OID45289	TREH	-20.8099	1.95587e-77	2.20823e-73	-1.22457	0.0588453	-0.589525	0.34754	cis
rs7130076	OID45289	TREH	-20.8099	1.95587e-77	2.20823e-73	-1.22457	0.0588453	-0.589525	0.34754	cis
rs7114458	OID45289	TREH	-20.8099	1.95587e-77	2.20823e-73	-1.22457	0.0588453	-0.589525	0.34754	cis
rs7114216	OID45289	TREH	-20.8099	1.95587e-77	2.20823e-73	-1.22457	0.0588453	-0.589525	0.34754	cis
rs12794726	OID45289	TREH	-20.8099	1.95587e-77	2.20823e-73	-1.22457	0.0588453	-0.589525	0.34754	cis
rs533646	OID45289	TREH	-20.8099	1.95587e-77	2.20823e-73	-1.22457	0.0588453	-0.589525	0.34754	cis
rs642662	OID45289	TREH	-20.8099	1.95587e-77	2.20823e-73	-1.22457	0.0588453	-0.589525	0.34754	cis
rs542613	OID45289	TREH	-20.8099	1.95587e-77	2.20823e-73	-1.22457	0.0588453	-0.589525	0.34754	cis
rs579415	OID45289	TREH	-20.8099	1.95587e-77	2.20823e-73	-1.22457	0.0588453	-0.589525	0.34754	cis
rs643104	OID45289	TREH	-20.8099	1.95587e-77	2.20823e-73	-1.22457	0.0588453	-0.589525	0.34754	cis
rs11216947	OID45289	TREH	-20.8099	1.95587e-77	2.20823e-73	-1.22457	0.0588453	-0.589525	0.34754	cis
rs7126172	OID45289	TREH	-20.8099	1.95587e-77	2.20823e-73	-1.22457	0.0588453	-0.589525	0.34754	cis
rs478296	OID45289	TREH	-20.8099	1.95587e-77	2.20823e-73	-1.22457	0.0588453	-0.589525	0.34754	cis
rs493834	OID45289	TREH	-20.8099	1.95587e-77	2.20823e-73	-1.22457	0.0588453	-0.589525	0.34754	cis
rs644498	OID45289	TREH	-20.8099	1.95587e-77	2.20823e-73	-1.22457	0.0588453	-0.589525	0.34754	cis
rs644867	OID45289	TREH	-20.8099	1.95587e-77	2.20823e-73	-1.22457	0.0588453	-0.589525	0.34754	cis
rs869309310	OID45289	TREH	-20.809	1.98009e-77	2.23407e-73	-1.22131	0.0586914	-0.589509	0.347521	cis
rs34413584	OID45289	TREH	-20.809	1.98009e-77	2.23407e-73	-1.22131	0.0586914	-0.589509	0.347521	cis
rs1784298	OID45289	TREH	-20.7983	2.29265e-77	2.57463e-73	-1.21921	0.0586206	-0.58931	0.347286	cis
rs4938522	OID45289	TREH	-20.7983	2.29265e-77	2.57463e-73	-1.21921	0.0586206	-0.58931	0.347286	cis
rs4938523	OID45289	TREH	-20.7983	2.29265e-77	2.57463e-73	-1.21921	0.0586206	-0.58931	0.347286	cis
chr11_118678357_CTAT_C	OID45289	TREH	-20.7983	2.29265e-77	2.57463e-73	-1.21921	0.0586206	-0.58931	0.347286	cis
rs504206	OID45289	TREH	-20.7983	2.29265e-77	2.57463e-73	-1.21921	0.0586206	-0.58931	0.347286	cis
rs28452542	OID45289	TREH	-20.7983	2.29265e-77	2.57463e-73	-1.21921	0.0586206	-0.58931	0.347286	cis
rs647878	OID45289	TREH	-20.7983	2.29265e-77	2.57463e-73	-1.21921	0.0586206	-0.58931	0.347286	cis
rs507080	OID45289	TREH	-20.7983	2.29265e-77	2.57463e-73	-1.21921	0.0586206	-0.58931	0.347286	cis
rs659969	OID45289	TREH	-20.7983	2.29265e-77	2.57463e-73	-1.21921	0.0586206	-0.58931	0.347286	cis
rs656575	OID45289	TREH	-20.7983	2.29265e-77	2.57463e-73	-1.21921	0.0586206	-0.58931	0.347286	cis
rs656505	OID45289	TREH	-20.7983	2.29265e-77	2.57463e-73	-1.21921	0.0586206	-0.58931	0.347286	cis
rs660489	OID45289	TREH	-20.7983	2.29265e-77	2.57463e-73	-1.21921	0.0586206	-0.58931	0.347286	cis
rs543327	OID45289	TREH	-20.7983	2.29265e-77	2.57463e-73	-1.21921	0.0586206	-0.58931	0.347286	cis
rs543413	OID45289	TREH	-20.7983	2.29265e-77	2.57463e-73	-1.21921	0.0586206	-0.58931	0.347286	cis
rs28682546	OID44628	ENPP7	20.7923	2.48669e-77	2.79161e-73	0.871878	0.0419327	0.589199	0.347156	cis
rs2127869	OID43732	FUT8	20.7873	2.66152e-77	2.98688e-73	0.73226	0.0352263	0.589107	0.347047	cis
rs9304685	OID43610	DKKL1	20.7688	3.42148e-77	3.83591e-73	0.682412	0.0328575	0.588765	0.346644	cis
rs9304686	OID43610	DKKL1	20.7688	3.42148e-77	3.83591e-73	0.682412	0.0328575	0.588765	0.346644	cis
rs4802601	OID43610	DKKL1	20.7688	3.42148e-77	3.83591e-73	0.682412	0.0328575	0.588765	0.346644	cis
rs10413687	OID43610	DKKL1	20.7559	4.08086e-77	4.55844e-73	0.681477	0.0328329	0.588525	0.346361	cis
rs10414108	OID43610	DKKL1	20.7559	4.08086e-77	4.55844e-73	0.681477	0.0328329	0.588525	0.346361	cis
rs61018355	OID43610	DKKL1	20.7559	4.08086e-77	4.55844e-73	0.681477	0.0328329	0.588525	0.346361	cis
rs57104627	OID43610	DKKL1	20.7559	4.08086e-77	4.55844e-73	0.681477	0.0328329	0.588525	0.346361	cis
rs7256629	OID43610	DKKL1	20.7559	4.08086e-77	4.55844e-73	0.681477	0.0328329	0.588525	0.346361	cis
rs7256984	OID43610	DKKL1	20.7559	4.08086e-77	4.55844e-73	0.681477	0.0328329	0.588525	0.346361	cis
rs7246233	OID43610	DKKL1	20.7559	4.08086e-77	4.55844e-73	0.681477	0.0328329	0.588525	0.346361	cis
chr19_49392344_TAGAG_T	OID43610	DKKL1	20.7559	4.08086e-77	4.55844e-73	0.681477	0.0328329	0.588525	0.346361	cis
rs9304687	OID43610	DKKL1	20.7559	4.08086e-77	4.55844e-73	0.681477	0.0328329	0.588525	0.346361	cis
rs10409838	OID43610	DKKL1	20.7559	4.08086e-77	4.55844e-73	0.681477	0.0328329	0.588525	0.346361	cis
rs11083971	OID43610	DKKL1	20.7559	4.08086e-77	4.55844e-73	0.681477	0.0328329	0.588525	0.346361	cis
rs6081096	OID45259	SIRPA	20.7448	4.74302e-77	5.29633e-73	0.360214	0.017364	0.58832	0.34612	cis
rs3213255	OID44848	PINLYP	-20.7428	4.87424e-77	5.43924e-73	-0.591029	0.0284932	-0.588283	0.346076	cis
rs3213245	OID44848	PINLYP	-20.7428	4.87424e-77	5.43924e-73	-0.591029	0.0284932	-0.588283	0.346076	cis
rs11055602	OID43535	CLEC4C	-20.7413	4.97654e-77	5.54788e-73	-0.597645	0.0288143	-0.588254	0.346043	cis
rs10845835	OID43535	CLEC4C	-20.7413	4.97654e-77	5.54788e-73	-0.597645	0.0288143	-0.588254	0.346043	cis
rs7960410	OID43535	CLEC4C	-20.7413	4.97654e-77	5.54788e-73	-0.597645	0.0288143	-0.588254	0.346043	cis
rs4736321	OID44132	PSCA	-20.7381	5.19445e-77	5.77931e-73	-2.91378	0.140503	-0.588196	0.345974	cis
rs13254358	OID44132	PSCA	-20.7381	5.19445e-77	5.77931e-73	-2.91378	0.140503	-0.588196	0.345974	cis
rs3758081	OID44132	PSCA	-20.7381	5.19445e-77	5.77931e-73	-2.91378	0.140503	-0.588196	0.345974	cis
rs13263987	OID44132	PSCA	-20.7381	5.19445e-77	5.77931e-73	-2.91378	0.140503	-0.588196	0.345974	cis
rs4736300	OID44132	PSCA	-20.7381	5.19445e-77	5.77931e-73	-2.91378	0.140503	-0.588196	0.345974	cis
rs2572876	OID44132	PSCA	-20.7381	5.19445e-77	5.77931e-73	-2.91378	0.140503	-0.588196	0.345974	cis
rs2301789	OID44765	MAN2B2	-20.7358	5.35893e-77	5.96034e-73	-0.501604	0.0241902	-0.588153	0.345924	cis
rs4936433	OID45289	TREH	-20.7333	5.54536e-77	6.14331e-73	-1.21891	0.0587899	-0.588107	0.345869	cis
rs519848	OID45289	TREH	-20.7333	5.54536e-77	6.14331e-73	-1.21891	0.0587899	-0.588107	0.345869	cis
rs549370	OID45289	TREH	-20.7333	5.54536e-77	6.14331e-73	-1.21891	0.0587899	-0.588107	0.345869	cis
rs654792	OID45289	TREH	-20.7333	5.54536e-77	6.14331e-73	-1.21891	0.0587899	-0.588107	0.345869	cis
rs592280	OID45289	TREH	-20.7333	5.54536e-77	6.14331e-73	-1.21891	0.0587899	-0.588107	0.345869	cis
rs4331144	OID45289	TREH	-20.7333	5.54536e-77	6.14331e-73	-1.21891	0.0587899	-0.588107	0.345869	cis
rs7106652	OID45289	TREH	-20.7333	5.54536e-77	6.14331e-73	-1.21891	0.0587899	-0.588107	0.345869	cis
rs11605069	OID45289	TREH	-20.7333	5.54536e-77	6.14331e-73	-1.21891	0.0587899	-0.588107	0.345869	cis
rs11602869	OID45289	TREH	-20.7333	5.54536e-77	6.14331e-73	-1.21891	0.0587899	-0.588107	0.345869	cis
rs12796373	OID45289	TREH	-20.7333	5.54536e-77	6.14331e-73	-1.21891	0.0587899	-0.588107	0.345869	cis
chr11_118684946_GT_G	OID45289	TREH	-20.7333	5.54536e-77	6.14331e-73	-1.21891	0.0587899	-0.588107	0.345869	cis
rs667982	OID45289	TREH	-20.7333	5.54536e-77	6.14331e-73	-1.21891	0.0587899	-0.588107	0.345869	cis
rs600969	OID45289	TREH	-20.7332	5.55838e-77	6.14358e-73	-1.21573	0.0586368	-0.588103	0.345866	cis
rs562313	OID45289	TREH	-20.7332	5.55838e-77	6.14358e-73	-1.21573	0.0586368	-0.588103	0.345866	cis
rs673770	OID45289	TREH	-20.7332	5.55838e-77	6.14358e-73	-1.21573	0.0586368	-0.588103	0.345866	cis
rs642530	OID45289	TREH	-20.7332	5.55838e-77	6.14358e-73	-1.21573	0.0586368	-0.588103	0.345866	cis
rs642497	OID45289	TREH	-20.7332	5.55838e-77	6.14358e-73	-1.21573	0.0586368	-0.588103	0.345866	cis
rs36077162	OID45289	TREH	-20.7332	5.55838e-77	6.14358e-73	-1.21573	0.0586368	-0.588103	0.345866	cis
rs12799314	OID45289	TREH	-20.7332	5.55838e-77	6.14358e-73	-1.21573	0.0586368	-0.588103	0.345866	cis
rs3213263	OID44848	PINLYP	-20.7285	5.91813e-77	6.53905e-73	-0.590251	0.0284753	-0.588018	0.345765	cis
rs7251212	OID43610	DKKL1	20.723	6.3825e-77	7.0452e-73	0.68054	0.0328399	0.587915	0.345644	cis
rs9304684	OID43610	DKKL1	20.723	6.3825e-77	7.0452e-73	0.68054	0.0328399	0.587915	0.345644	cis
rs7248176	OID43610	DKKL1	20.723	6.3825e-77	7.0452e-73	0.68054	0.0328399	0.587915	0.345644	cis
rs520543	OID45289	TREH	-20.718	6.83231e-77	7.53676e-73	-1.21949	0.0588616	-0.587822	0.345534	cis
rs2508991	OID45289	TREH	-20.718	6.83231e-77	7.53676e-73	-1.21949	0.0588616	-0.587822	0.345534	cis
rs8176685	OID45299	ABO	-20.6954	9.28807e-77	1.02357e-72	-1.72647	0.083423	-0.587402	0.345041	cis
rs8176643	OID45299	ABO	-20.6954	9.28807e-77	1.02357e-72	-1.72647	0.083423	-0.587402	0.345041	cis
rs115478735	OID45299	ABO	-20.6954	9.28807e-77	1.02357e-72	-1.72647	0.083423	-0.587402	0.345041	cis
rs3095268	OID43804	HLA-A	-20.6938	9.49546e-77	1.04608e-72	-0.900974	0.0435385	-0.587371	0.345005	cis
rs171342	OID43610	DKKL1	-20.6833	1.09478e-76	1.20569e-72	-0.691833	0.0334489	-0.587177	0.344776	cis
rs354003	OID43610	DKKL1	-20.6807	1.13366e-76	1.24728e-72	-0.691009	0.0334132	-0.587129	0.34472	cis
rs354006	OID43610	DKKL1	-20.6807	1.13366e-76	1.24728e-72	-0.691009	0.0334132	-0.587129	0.34472	cis
rs354007	OID43610	DKKL1	-20.6807	1.13366e-76	1.24728e-72	-0.691009	0.0334132	-0.587129	0.34472	cis
rs866500	OID44847	PILRB	-20.6797	1.14893e-76	1.26366e-72	-0.621882	0.0300721	-0.587111	0.344699	cis
rs1613062	OID43804	HLA-A	-20.6701	1.30861e-76	1.43881e-72	-0.830683	0.0401876	-0.586932	0.344489	cis
rs692750	OID45289	TREH	-20.6537	1.63533e-76	1.79687e-72	-1.21605	0.0588782	-0.586627	0.344131	cis
rs4589335	OID45289	TREH	-20.6537	1.63533e-76	1.79687e-72	-1.21605	0.0588782	-0.586627	0.344131	cis
rs607527	OID45289	TREH	-20.643	1.89277e-76	2.07838e-72	-1.21394	0.0588065	-0.586426	0.343895	cis
rs1783935	OID45289	TREH	-20.643	1.89277e-76	2.07838e-72	-1.21394	0.0588065	-0.586426	0.343895	cis
chr19_49294630_TA_T	OID43610	DKKL1	-20.6409	1.94725e-76	2.13751e-72	-0.689484	0.0334038	-0.586387	0.34385	cis
rs5760096	OID43784	GSTT2B	20.6191	2.61687e-76	2.87068e-72	1.76181	0.0854454	0.585981	0.343374	cis
rs5760101	OID43784	GSTT2B	20.6191	2.61687e-76	2.87068e-72	1.76181	0.0854454	0.585981	0.343374	cis
rs34956412	OID44132	PSCA	-20.6178	2.66388e-76	2.9213e-72	-2.90388	0.140843	-0.585956	0.343345	cis
rs11003134	OID45479	MBL2	20.614	2.80407e-76	3.07403e-72	1.5818	0.0767342	0.585886	0.343262	cis
rs11929809	OID44765	MAN2B2	-20.6113	2.9096e-76	3.18869e-72	-0.502	0.0243556	-0.585835	0.343203	cis
rs62467350	OID44111	PON2	20.6107	2.93197e-76	3.21215e-72	0.43935	0.0213166	0.585824	0.34319	cis
rs10845821	OID43535	CLEC4C	-20.6064	3.10712e-76	3.40183e-72	-0.595122	0.0288804	-0.585745	0.343097	cis
rs7302014	OID43535	CLEC4C	-20.6064	3.10712e-76	3.40183e-72	-0.595122	0.0288804	-0.585745	0.343097	cis
rs12541206	OID44132	PSCA	-20.6021	3.29502e-76	3.60637e-72	-2.77013	0.134459	-0.585664	0.343002	cis
rs2129834802	OID45299	ABO	20.5902	3.87461e-76	4.23935e-72	1.69284	0.0822161	0.585441	0.342741	cis
rs55796551	OID44847	PILRB	20.5807	4.4059e-76	4.81751e-72	0.620126	0.0301314	0.585264	0.342533	cis
rs12666107	OID44847	PILRB	20.5807	4.4059e-76	4.81751e-72	0.620126	0.0301314	0.585264	0.342533	cis
rs11671153	OID44133	PSG1	20.5711	5.01827e-76	5.48531e-72	1.6099	0.0782605	0.585084	0.342323	cis
rs4334820	OID44765	MAN2B2	-20.5685	5.19973e-76	5.67812e-72	-0.498673	0.0242445	-0.585035	0.342266	cis
rs11943337	OID44765	MAN2B2	-20.5685	5.19973e-76	5.67812e-72	-0.498673	0.0242445	-0.585035	0.342266	cis
rs12639813	OID44765	MAN2B2	-20.5685	5.19973e-76	5.67812e-72	-0.498673	0.0242445	-0.585035	0.342266	cis
rs58173572	OID43514	CEACAM21	-20.5675	5.27122e-76	5.74686e-72	-1.77129	0.0861211	-0.585016	0.342244	cis
rs138176090	OID43514	CEACAM21	-20.5675	5.27122e-76	5.74686e-72	-1.77129	0.0861211	-0.585016	0.342244	cis
rs201340124	OID43514	CEACAM21	-20.5675	5.27122e-76	5.74686e-72	-1.77129	0.0861211	-0.585016	0.342244	cis
rs73560844	OID43514	CEACAM21	-20.5675	5.27122e-76	5.74686e-72	-1.77129	0.0861211	-0.585016	0.342244	cis
rs73560851	OID43514	CEACAM21	-20.5675	5.27122e-76	5.74686e-72	-1.77129	0.0861211	-0.585016	0.342244	cis
rs35871580	OID45467	GC	-20.5656	5.40993e-76	5.89618e-72	-0.451368	0.0219478	-0.58498	0.342202	cis
rs3132690	OID43804	HLA-A	-20.5527	6.43559e-76	6.9801e-72	-0.828088	0.0402909	-0.584741	0.341922	cis
rs1655921	OID43804	HLA-A	-20.5527	6.43559e-76	6.9801e-72	-0.828088	0.0402909	-0.584741	0.341922	cis
rs9260080	OID43804	HLA-A	-20.5527	6.43559e-76	6.9801e-72	-0.828088	0.0402909	-0.584741	0.341922	cis
chr6_29941428_C_T	OID43804	HLA-A	-20.5527	6.43559e-76	6.9801e-72	-0.828088	0.0402909	-0.584741	0.341922	cis
rs3129022	OID43804	HLA-A	-20.5527	6.43559e-76	6.9801e-72	-0.828088	0.0402909	-0.584741	0.341922	cis
rs112863520	OID43804	HLA-A	-20.5527	6.43559e-76	6.9801e-72	-0.828088	0.0402909	-0.584741	0.341922	cis
rs2975052	OID43804	HLA-A	-20.5527	6.43559e-76	6.9801e-72	-0.828088	0.0402909	-0.584741	0.341922	cis
rs1655896	OID43804	HLA-A	-20.5527	6.43559e-76	6.9801e-72	-0.828088	0.0402909	-0.584741	0.341922	cis
rs2113337593	OID43804	HLA-A	-20.5527	6.43559e-76	6.9801e-72	-0.828088	0.0402909	-0.584741	0.341922	cis
rs2113337721	OID43804	HLA-A	-20.5527	6.43559e-76	6.9801e-72	-0.828088	0.0402909	-0.584741	0.341922	cis
rs2517724	OID43804	HLA-A	-20.5527	6.43559e-76	6.9801e-72	-0.828088	0.0402909	-0.584741	0.341922	cis
rs1632882	OID43804	HLA-A	-20.5527	6.43559e-76	6.9801e-72	-0.828088	0.0402909	-0.584741	0.341922	cis
rs1632877	OID43804	HLA-A	-20.5527	6.43559e-76	6.9801e-72	-0.828088	0.0402909	-0.584741	0.341922	cis
rs1655911	OID43804	HLA-A	-20.5527	6.43559e-76	6.9801e-72	-0.828088	0.0402909	-0.584741	0.341922	cis
rs436003	OID43804	HLA-A	-20.5527	6.43559e-76	6.9801e-72	-0.828088	0.0402909	-0.584741	0.341922	cis
rs7209212	OID45052	CCL15	-20.5455	7.09743e-76	7.60232e-72	-1.02432	0.0498563	-0.584606	0.341764	cis
rs7213419	OID45052	CCL15	-20.5455	7.09743e-76	7.60232e-72	-1.02432	0.0498563	-0.584606	0.341764	cis
rs7209448	OID45052	CCL15	-20.5455	7.09743e-76	7.60232e-72	-1.02432	0.0498563	-0.584606	0.341764	cis
rs7208990	OID45052	CCL15	-20.5455	7.09743e-76	7.60232e-72	-1.02432	0.0498563	-0.584606	0.341764	cis
rs7213890	OID45052	CCL15	-20.5455	7.09743e-76	7.60232e-72	-1.02432	0.0498563	-0.584606	0.341764	cis
rs7214040	OID45052	CCL15	-20.5455	7.09743e-76	7.60232e-72	-1.02432	0.0498563	-0.584606	0.341764	cis
rs78834229	OID45052	CCL15	-20.5455	7.09743e-76	7.60232e-72	-1.02432	0.0498563	-0.584606	0.341764	cis
rs76144420	OID45052	CCL15	-20.5455	7.09743e-76	7.60232e-72	-1.02432	0.0498563	-0.584606	0.341764	cis
rs111983437	OID45052	CCL15	-20.5455	7.09743e-76	7.60232e-72	-1.02432	0.0498563	-0.584606	0.341764	cis
rs73990617	OID45052	CCL15	-20.5455	7.09743e-76	7.60232e-72	-1.02432	0.0498563	-0.584606	0.341764	cis
rs73990618	OID45052	CCL15	-20.5455	7.09743e-76	7.60232e-72	-1.02432	0.0498563	-0.584606	0.341764	cis
chr17_36004546_G_T	OID45052	CCL15	-20.5455	7.09743e-76	7.60232e-72	-1.02432	0.0498563	-0.584606	0.341764	cis
rs7221040	OID45052	CCL15	-20.5455	7.09743e-76	7.60232e-72	-1.02432	0.0498563	-0.584606	0.341764	cis
rs113297216	OID45052	CCL15	-20.5455	7.09743e-76	7.60232e-72	-1.02432	0.0498563	-0.584606	0.341764	cis
rs77550805	OID45052	CCL15	-20.5455	7.09743e-76	7.60232e-72	-1.02432	0.0498563	-0.584606	0.341764	cis
rs76910545	OID45052	CCL15	-20.5455	7.09743e-76	7.60232e-72	-1.02432	0.0498563	-0.584606	0.341764	cis
rs9916758	OID45052	CCL15	-20.5455	7.09743e-76	7.60232e-72	-1.02432	0.0498563	-0.584606	0.341764	cis
rs9908563	OID45052	CCL15	-20.5455	7.09743e-76	7.60232e-72	-1.02432	0.0498563	-0.584606	0.341764	cis
rs9748167	OID45052	CCL15	-20.5455	7.09743e-76	7.60232e-72	-1.02432	0.0498563	-0.584606	0.341764	cis
rs7217257	OID45052	CCL15	-20.5455	7.09743e-76	7.60232e-72	-1.02432	0.0498563	-0.584606	0.341764	cis
rs7221769	OID45052	CCL15	-20.5455	7.09743e-76	7.60232e-72	-1.02432	0.0498563	-0.584606	0.341764	cis
rs2702954	OID45052	CCL15	-20.5455	7.09743e-76	7.60232e-72	-1.02432	0.0498563	-0.584606	0.341764	cis
rs2687497	OID45052	CCL15	-20.5455	7.09743e-76	7.60232e-72	-1.02432	0.0498563	-0.584606	0.341764	cis
rs1734961	OID45052	CCL15	-20.5455	7.09743e-76	7.60232e-72	-1.02432	0.0498563	-0.584606	0.341764	cis
rs1719194	OID45052	CCL15	-20.5455	7.09743e-76	7.60232e-72	-1.02432	0.0498563	-0.584606	0.341764	cis
rs1734960	OID45052	CCL15	-20.5455	7.09743e-76	7.60232e-72	-1.02432	0.0498563	-0.584606	0.341764	cis
rs1734959	OID45052	CCL15	-20.5455	7.09743e-76	7.60232e-72	-1.02432	0.0498563	-0.584606	0.341764	cis
rs1734958	OID45052	CCL15	-20.5455	7.09743e-76	7.60232e-72	-1.02432	0.0498563	-0.584606	0.341764	cis
rs1608205	OID45052	CCL15	-20.5455	7.09743e-76	7.60232e-72	-1.02432	0.0498563	-0.584606	0.341764	cis
rs1608206	OID45052	CCL15	-20.5455	7.09743e-76	7.60232e-72	-1.02432	0.0498563	-0.584606	0.341764	cis
rs1719197	OID45052	CCL15	-20.5455	7.09743e-76	7.60232e-72	-1.02432	0.0498563	-0.584606	0.341764	cis
rs1734957	OID45052	CCL15	-20.5455	7.09743e-76	7.60232e-72	-1.02432	0.0498563	-0.584606	0.341764	cis
rs1734956	OID45052	CCL15	-20.5455	7.09743e-76	7.60232e-72	-1.02432	0.0498563	-0.584606	0.341764	cis
rs1734955	OID45052	CCL15	-20.5455	7.09743e-76	7.60232e-72	-1.02432	0.0498563	-0.584606	0.341764	cis
rs1719198	OID45052	CCL15	-20.5455	7.09743e-76	7.60232e-72	-1.02432	0.0498563	-0.584606	0.341764	cis
rs1734954	OID45052	CCL15	-20.5455	7.09743e-76	7.60232e-72	-1.02432	0.0498563	-0.584606	0.341764	cis
rs1624860	OID45052	CCL15	-20.5455	7.09743e-76	7.60232e-72	-1.02432	0.0498563	-0.584606	0.341764	cis
rs1719199	OID45052	CCL15	-20.5455	7.09743e-76	7.60232e-72	-1.02432	0.0498563	-0.584606	0.341764	cis
rs1719200	OID45052	CCL15	-20.5455	7.09743e-76	7.60232e-72	-1.02432	0.0498563	-0.584606	0.341764	cis
rs31558	OID44744	LECT2	20.5402	7.63072e-76	8.16835e-72	1.19232	0.058048	0.584505	0.341647	cis
rs31556	OID44744	LECT2	20.5402	7.63072e-76	8.16835e-72	1.19232	0.058048	0.584505	0.341647	cis
rs10956985	OID44132	PSCA	-20.5342	8.27937e-76	8.85989e-72	-2.89759	0.141111	-0.584393	0.341515	cis
rs3736010	OID44132	PSCA	-20.5325	8.46561e-76	9.05629e-72	-2.90436	0.141452	-0.584362	0.341479	cis
rs34352176	OID44450	AFAP1	-20.5293	8.83899e-76	9.45273e-72	-0.874988	0.0426213	-0.584302	0.341409	cis
rs8109402	OID43514	CEACAM21	-20.5121	1.11585e-75	1.19295e-71	-1.768	0.0861927	-0.58398	0.341032	cis
rs200222486	OID44776	MEP1B	20.5115	1.12498e-75	1.20233e-71	0.926685	0.0451787	0.583968	0.341019	cis
chr16_20341705_C_CA	OID45293	UMOD	20.5033	1.25752e-75	1.3427e-71	0.658778	0.0321303	0.583814	0.340839	cis
rs34262842	OID45293	UMOD	20.5033	1.25752e-75	1.3427e-71	0.658778	0.0321303	0.583814	0.340839	cis
rs12934455	OID45293	UMOD	20.5033	1.25752e-75	1.3427e-71	0.658778	0.0321303	0.583814	0.340839	cis
rs11730169	OID44450	AFAP1	-20.4945	1.41748e-75	1.51301e-71	-0.879788	0.0429281	-0.583648	0.340645	cis
rs2301791	OID44765	MAN2B2	-20.4914	1.47858e-75	1.57723e-71	-0.496693	0.0242391	-0.58359	0.340577	cis
rs2301790	OID44765	MAN2B2	-20.4914	1.47858e-75	1.57723e-71	-0.496693	0.0242391	-0.58359	0.340577	cis
rs2734971	OID43804	HLA-A	-20.4878	1.55248e-75	1.65553e-71	-0.619587	0.0302418	-0.583522	0.340498	cis
rs1632875	OID43804	HLA-A	-20.4873	1.56228e-75	1.66546e-71	-0.824939	0.0402659	-0.583513	0.340488	cis
rs5760105	OID43784	GSTT2B	20.4743	1.86185e-75	1.98419e-71	1.75951	0.0859373	0.58327	0.340204	cis
rs72693232	OID43720	FLRT2	20.4725	1.90835e-75	2.03309e-71	0.504601	0.0246477	0.583236	0.340164	cis
chr16_20347025_C_CT	OID45293	UMOD	20.4603	2.25204e-75	2.3985e-71	0.658228	0.032171	0.583006	0.339896	cis
rs9908122	OID44628	ENPP7	-20.4563	2.37802e-75	2.53187e-71	-0.863219	0.0421982	-0.58293	0.339807	cis
rs1736956	OID43804	HLA-A	-20.454	2.45148e-75	2.60843e-71	-0.631002	0.0308498	-0.582888	0.339758	cis
rs1633105	OID43804	HLA-A	-20.454	2.45148e-75	2.60843e-71	-0.631002	0.0308498	-0.582888	0.339758	cis
rs625188	OID44776	MEP1B	20.4527	2.49659e-75	2.65558e-71	0.924757	0.0452145	0.582862	0.339729	cis
rs7249512	OID43514	CEACAM21	-20.443	2.84493e-75	3.02515e-71	-1.71312	0.0837997	-0.582681	0.339517	cis
rs6789154	OID43168	TDGF1	20.4392	2.99595e-75	3.18474e-71	2.20881	0.108067	0.582609	0.339433	cis
rs28502318	OID44628	ENPP7	20.4359	3.13316e-75	3.32849e-71	0.859548	0.0420607	0.582547	0.339361	cis
rs8076533	OID44628	ENPP7	20.4359	3.13316e-75	3.32849e-71	0.859548	0.0420607	0.582547	0.339361	cis
rs643090	OID45289	TREH	20.4171	4.04171e-75	4.29232e-71	1.16789	0.0572014	0.582192	0.338948	cis
rs8071194	OID44628	ENPP7	-20.4054	4.7358e-75	5.00417e-71	-0.861152	0.0422022	-0.581971	0.33869	cis
rs4313839	OID44628	ENPP7	-20.4054	4.7358e-75	5.00417e-71	-0.861152	0.0422022	-0.581971	0.33869	cis
chr17_79724868_C_CA	OID44628	ENPP7	-20.4054	4.7358e-75	5.00417e-71	-0.861152	0.0422022	-0.581971	0.33869	cis
rs35759773	OID44628	ENPP7	-20.4054	4.7358e-75	5.00417e-71	-0.861152	0.0422022	-0.581971	0.33869	cis
rs4497729	OID44628	ENPP7	-20.4054	4.7358e-75	5.00417e-71	-0.861152	0.0422022	-0.581971	0.33869	cis
rs4383181	OID44628	ENPP7	-20.4054	4.7358e-75	5.00417e-71	-0.861152	0.0422022	-0.581971	0.33869	cis
rs8072313	OID44628	ENPP7	-20.4054	4.7358e-75	5.00417e-71	-0.861152	0.0422022	-0.581971	0.33869	cis
chr17_79722727_G_GC	OID44628	ENPP7	20.4054	4.7358e-75	5.00417e-71	0.861152	0.0422022	0.581971	0.33869	cis
rs4627392	OID44628	ENPP7	20.4054	4.7358e-75	5.00417e-71	0.861152	0.0422022	0.581971	0.33869	cis
rs4474726	OID44628	ENPP7	20.4054	4.7358e-75	5.00417e-71	0.861152	0.0422022	0.581971	0.33869	cis
rs4442854	OID44628	ENPP7	20.4054	4.7358e-75	5.00417e-71	0.861152	0.0422022	0.581971	0.33869	cis
rs8067469	OID44628	ENPP7	20.4054	4.7358e-75	5.00417e-71	0.861152	0.0422022	0.581971	0.33869	cis
rs8064811	OID44628	ENPP7	20.4054	4.7358e-75	5.00417e-71	0.861152	0.0422022	0.581971	0.33869	cis
rs8072274	OID44628	ENPP7	20.4054	4.7358e-75	5.00417e-71	0.861152	0.0422022	0.581971	0.33869	cis
rs6565474	OID44628	ENPP7	20.4054	4.7358e-75	5.00417e-71	0.861152	0.0422022	0.581971	0.33869	cis
rs6565475	OID44628	ENPP7	20.4054	4.7358e-75	5.00417e-71	0.861152	0.0422022	0.581971	0.33869	cis
rs55836111	OID44765	MAN2B2	-20.4012	5.01325e-75	5.29567e-71	-0.530199	0.0259887	-0.581892	0.338598	cis
rs12644437	OID44765	MAN2B2	-20.3947	5.46675e-75	5.77291e-71	-0.529836	0.025979	-0.581771	0.338457	cis
rs111952098	OID44776	MEP1B	20.3911	5.74694e-75	6.06688e-71	0.922599	0.0452453	0.581701	0.338376	cis
rs34283836	OID44776	MEP1B	20.3898	5.84879e-75	6.17247e-71	0.92509	0.0453703	0.581677	0.338348	cis
rs17885846	OID44111	PON2	20.3874	6.03983e-75	6.34621e-71	0.437409	0.0214549	0.581632	0.338296	cis
rs13228784	OID44111	PON2	20.3874	6.03983e-75	6.34621e-71	0.437409	0.0214549	0.581632	0.338296	cis
rs34774523	OID44111	PON2	20.3874	6.03983e-75	6.34621e-71	0.437409	0.0214549	0.581632	0.338296	cis
rs2375001	OID44111	PON2	20.3874	6.03983e-75	6.34621e-71	0.437409	0.0214549	0.581632	0.338296	cis
rs13223537	OID44111	PON2	20.3874	6.03983e-75	6.34621e-71	0.437409	0.0214549	0.581632	0.338296	cis
rs17885783	OID44111	PON2	20.3874	6.03983e-75	6.34621e-71	0.437409	0.0214549	0.581632	0.338296	cis
rs1989921	OID44111	PON2	20.3874	6.03983e-75	6.34621e-71	0.437409	0.0214549	0.581632	0.338296	cis
rs17166859	OID44111	PON2	20.3874	6.03983e-75	6.34621e-71	0.437409	0.0214549	0.581632	0.338296	cis
rs17883791	OID44111	PON2	20.3874	6.03983e-75	6.34621e-71	0.437409	0.0214549	0.581632	0.338296	cis
rs77880993	OID44111	PON2	20.3874	6.03983e-75	6.34621e-71	0.437409	0.0214549	0.581632	0.338296	cis
rs4425687	OID44111	PON2	20.3874	6.03983e-75	6.34621e-71	0.437409	0.0214549	0.581632	0.338296	cis
rs116306774	OID44111	PON2	20.3874	6.03983e-75	6.34621e-71	0.437409	0.0214549	0.581632	0.338296	cis
rs17166861	OID44111	PON2	20.3874	6.03983e-75	6.34621e-71	0.437409	0.0214549	0.581632	0.338296	cis
rs740264	OID44111	PON2	20.3874	6.03983e-75	6.34621e-71	0.437409	0.0214549	0.581632	0.338296	cis
rs36060036	OID45293	UMOD	20.3853	6.21222e-75	6.5253e-71	0.655741	0.0321674	0.581592	0.33825	cis
rs4313838	OID44628	ENPP7	-20.3809	6.59517e-75	6.92538e-71	-0.862054	0.0422972	-0.581509	0.338153	cis
rs9910429	OID44628	ENPP7	20.3646	8.22216e-75	8.62845e-71	0.85972	0.0422165	0.581201	0.337794	cis
rs11653577	OID44628	ENPP7	20.3646	8.22216e-75	8.62845e-71	0.85972	0.0422165	0.581201	0.337794	cis
rs28628879	OID43720	FLRT2	20.3603	8.71294e-75	9.14063e-71	0.50226	0.0246686	0.58112	0.3377	cis
rs1611348	OID43804	HLA-A	-20.3547	9.39201e-75	9.84996e-71	-0.725393	0.0356376	-0.581015	0.337578	cis
chr10_46093210_G_T	OID45190	MSMB	20.3521	9.72974e-75	1.0201e-70	0.745306	0.0366206	0.580965	0.337521	cis
rs140146288	OID43538	CLEC7A	20.3417	1.1199e-74	1.17378e-70	1.42636	0.0701201	0.580769	0.337292	cis
rs2804940	OID42016	VSTM4	20.3348	1.22942e-74	1.28735e-70	0.875551	0.0430568	0.580638	0.33714	cis
rs2804939	OID42016	VSTM4	20.3348	1.22942e-74	1.28735e-70	0.875551	0.0430568	0.580638	0.33714	cis
rs3833733	OID42016	VSTM4	20.3348	1.22942e-74	1.28735e-70	0.875551	0.0430568	0.580638	0.33714	cis
rs4814734	OID45259	SIRPA	20.3316	1.28386e-74	1.34395e-70	0.354998	0.0174604	0.580577	0.33707	cis
rs4512771	OID45190	MSMB	-20.3281	1.34639e-74	1.40634e-70	-0.74247	0.0365244	-0.58051	0.336992	cis
rs11006274	OID45190	MSMB	-20.3281	1.34639e-74	1.40634e-70	-0.74247	0.0365244	-0.58051	0.336992	cis
rs10763567	OID45190	MSMB	20.3281	1.34639e-74	1.40634e-70	0.74247	0.0365244	0.58051	0.336992	cis
rs7911198	OID45190	MSMB	-20.3281	1.34639e-74	1.40634e-70	-0.74247	0.0365244	-0.58051	0.336992	cis
rs10763538	OID45190	MSMB	-20.3281	1.34639e-74	1.40634e-70	-0.74247	0.0365244	-0.58051	0.336992	cis
rs10763536	OID45190	MSMB	-20.3281	1.34639e-74	1.40634e-70	-0.74247	0.0365244	-0.58051	0.336992	cis
rs4581397	OID45190	MSMB	-20.3281	1.34639e-74	1.40634e-70	-0.74247	0.0365244	-0.58051	0.336992	cis
rs11005089	OID45190	MSMB	20.316	1.58435e-74	1.65029e-70	0.74304	0.0365741	0.580282	0.336728	cis
rs10825652	OID45190	MSMB	20.316	1.58435e-74	1.65029e-70	0.74304	0.0365741	0.580282	0.336728	cis
rs61847060	OID45190	MSMB	20.316	1.58435e-74	1.65029e-70	0.74304	0.0365741	0.580282	0.336728	cis
rs10763256	OID45190	MSMB	20.316	1.58435e-74	1.65029e-70	0.74304	0.0365741	0.580282	0.336728	cis
rs10825587	OID45190	MSMB	20.316	1.58435e-74	1.65029e-70	0.74304	0.0365741	0.580282	0.336728	cis
rs2337711	OID45190	MSMB	20.316	1.58435e-74	1.65029e-70	0.74304	0.0365741	0.580282	0.336728	cis
rs7071471	OID45190	MSMB	20.316	1.58435e-74	1.65029e-70	0.74304	0.0365741	0.580282	0.336728	cis
rs138061577	OID45190	MSMB	20.316	1.58435e-74	1.65029e-70	0.74304	0.0365741	0.580282	0.336728	cis
rs2611513	OID45190	MSMB	-20.316	1.58435e-74	1.65029e-70	-0.74304	0.0365741	-0.580282	0.336728	cis
rs7077830	OID45190	MSMB	20.3128	1.65458e-74	1.71599e-70	0.741476	0.0365029	0.580221	0.336657	cis
rs7088225	OID45190	MSMB	20.3128	1.65458e-74	1.71599e-70	0.741476	0.0365029	0.580221	0.336657	cis
rs4486572	OID45190	MSMB	-20.3128	1.65458e-74	1.71599e-70	-0.741476	0.0365029	-0.580221	0.336657	cis
rs7896437	OID45190	MSMB	-20.3128	1.65458e-74	1.71599e-70	-0.741476	0.0365029	-0.580221	0.336657	cis
rs7915602	OID45190	MSMB	-20.3128	1.65458e-74	1.71599e-70	-0.741476	0.0365029	-0.580221	0.336657	cis
rs7081532	OID45190	MSMB	-20.3128	1.65458e-74	1.71599e-70	-0.741476	0.0365029	-0.580221	0.336657	cis
rs4935162	OID45190	MSMB	-20.3128	1.65458e-74	1.71599e-70	-0.741476	0.0365029	-0.580221	0.336657	cis
rs3123078	OID45190	MSMB	-20.3128	1.65458e-74	1.71599e-70	-0.741476	0.0365029	-0.580221	0.336657	cis
rs2611489	OID45190	MSMB	-20.3128	1.65458e-74	1.71599e-70	-0.741476	0.0365029	-0.580221	0.336657	cis
rs2843554	OID45190	MSMB	-20.3128	1.65458e-74	1.71599e-70	-0.741476	0.0365029	-0.580221	0.336657	cis
rs2843551	OID45190	MSMB	-20.3128	1.65458e-74	1.71599e-70	-0.741476	0.0365029	-0.580221	0.336657	cis
rs2843550	OID45190	MSMB	-20.3128	1.65458e-74	1.71599e-70	-0.741476	0.0365029	-0.580221	0.336657	cis
rs2843549	OID45190	MSMB	-20.3128	1.65458e-74	1.71599e-70	-0.741476	0.0365029	-0.580221	0.336657	cis
rs2843547	OID45190	MSMB	-20.3128	1.65458e-74	1.71599e-70	-0.741476	0.0365029	-0.580221	0.336657	cis
rs11653614	OID44628	ENPP7	20.2858	2.38365e-74	2.47137e-70	0.859294	0.0423594	0.579709	0.336062	cis
rs2247504	OID43804	HLA-A	-20.2836	2.45575e-74	2.54533e-70	-0.622641	0.0306968	-0.579667	0.336014	cis
rs28550656	OID44765	MAN2B2	-20.2817	2.51781e-74	2.60885e-70	-0.488856	0.0241033	-0.579632	0.335973	cis
rs6689393	OID45376	IL6R	-20.2804	2.56279e-74	2.65383e-70	-0.350581	0.0172867	-0.579607	0.335944	cis
rs6694258	OID45376	IL6R	-20.2804	2.56279e-74	2.65383e-70	-0.350581	0.0172867	-0.579607	0.335944	cis
rs73339919	OID44393	VMO1	20.2764	2.70617e-74	2.80057e-70	1.37543	0.0678343	0.57953	0.335856	cis
rs73339921	OID44393	VMO1	20.2764	2.70617e-74	2.80057e-70	1.37543	0.0678343	0.57953	0.335856	cis
rs17886036	OID44111	PON2	20.2735	2.81246e-74	2.90968e-70	0.436619	0.0215364	0.579476	0.335793	cis
rs13149332	OID44765	MAN2B2	20.2732	2.82397e-74	2.92068e-70	0.485298	0.0239379	0.579471	0.335786	cis
chr17_79730458_CCCAAGAAGGAAGCAT_GCCAAGAAGGAAGCAT	OID44628	ENPP7	20.2601	3.37001e-74	3.48435e-70	0.853964	0.04215	0.579222	0.335498	cis
rs17724993	OID44765	MAN2B2	-20.2587	3.43502e-74	3.55047e-70	-0.497286	0.0245468	-0.579195	0.335467	cis
rs2244783	OID45071	CHIT1	20.2512	3.79888e-74	3.92536e-70	2.16287	0.106802	0.579053	0.335303	cis
rs34919929	OID45223	PILRA	-20.2501	3.85645e-74	3.9824e-70	-0.483375	0.0238702	-0.579032	0.335278	cis
rs60738304	OID45223	PILRA	-20.2501	3.85645e-74	3.9824e-70	-0.483375	0.0238702	-0.579032	0.335278	cis
rs6686750	OID45376	IL6R	-20.2467	4.03636e-74	4.1618e-70	-0.351341	0.0173529	-0.578968	0.335204	cis
rs4845625	OID45376	IL6R	-20.2467	4.03636e-74	4.1618e-70	-0.351341	0.0173529	-0.578968	0.335204	cis
rs12129500	OID45376	IL6R	-20.2467	4.03636e-74	4.1618e-70	-0.351341	0.0173529	-0.578968	0.335204	cis
rs7536152	OID45376	IL6R	-20.2467	4.03636e-74	4.1618e-70	-0.351341	0.0173529	-0.578968	0.335204	cis
rs7526131	OID45376	IL6R	-20.2467	4.03636e-74	4.1618e-70	-0.351341	0.0173529	-0.578968	0.335204	cis
rs12155758	OID44132	PSCA	-20.241	4.3617e-74	4.49587e-70	-3.04695	0.150534	-0.578858	0.335077	cis
rs17741386	OID44099	PLB1	20.2252	5.39763e-74	5.56026e-70	0.761906	0.0376711	0.578558	0.334729	cis
rs111573092	OID44099	PLB1	20.2252	5.39763e-74	5.56026e-70	0.761906	0.0376711	0.578558	0.334729	cis
rs35094615	OID45190	MSMB	-20.2248	5.42919e-74	5.58935e-70	-0.737911	0.0364855	-0.57855	0.33472	cis
rs2611508	OID45190	MSMB	-20.2248	5.42919e-74	5.58935e-70	-0.737911	0.0364855	-0.57855	0.33472	cis
rs372779368	OID45358	FCGR2A	20.2219	5.64411e-74	5.80173e-70	1.18757	0.058727	0.578495	0.334656	cis
rs114693598	OID45358	FCGR2A	20.2219	5.64411e-74	5.80173e-70	1.18757	0.058727	0.578495	0.334656	cis
rs72717048	OID45358	FCGR2A	20.2219	5.64411e-74	5.80173e-70	1.18757	0.058727	0.578495	0.334656	cis
rs140970775	OID45358	FCGR2A	20.2219	5.64411e-74	5.80173e-70	1.18757	0.058727	0.578495	0.334656	cis
rs144126567	OID45358	FCGR2A	20.2219	5.64411e-74	5.80173e-70	1.18757	0.058727	0.578495	0.334656	cis
rs4133213	OID45376	IL6R	-20.2196	5.81842e-74	5.97908e-70	-0.374376	0.0185155	-0.578452	0.334607	cis
rs9908425	OID43489	CD300LF	20.2184	5.91396e-74	6.0754e-70	0.845238	0.0418053	0.578429	0.33458	cis
rs8074547	OID44628	ENPP7	20.2157	6.13888e-74	6.3026e-70	0.852595	0.042175	0.578376	0.334519	cis
rs8074728	OID44628	ENPP7	20.2157	6.13888e-74	6.3026e-70	0.852595	0.042175	0.578376	0.334519	cis
rs2301794	OID44765	MAN2B2	-20.2145	6.23193e-74	6.39619e-70	-0.527192	0.0260798	-0.578355	0.334495	cis
rs4993667	OID43804	HLA-A	-20.2123	6.42521e-74	6.52488e-70	-0.609704	0.030165	-0.578312	0.334445	cis
rs4993665	OID43804	HLA-A	-20.2123	6.42521e-74	6.52488e-70	-0.609704	0.030165	-0.578312	0.334445	cis
rs1611475	OID43804	HLA-A	-20.2123	6.42521e-74	6.52488e-70	-0.609704	0.030165	-0.578312	0.334445	cis
rs3128914	OID43804	HLA-A	-20.2123	6.42521e-74	6.52488e-70	-0.609704	0.030165	-0.578312	0.334445	cis
rs2517937	OID43804	HLA-A	-20.2123	6.42521e-74	6.52488e-70	-0.609704	0.030165	-0.578312	0.334445	cis
rs1620202	OID43804	HLA-A	-20.2123	6.42521e-74	6.52488e-70	-0.609704	0.030165	-0.578312	0.334445	cis
rs1633077	OID43804	HLA-A	-20.2123	6.42521e-74	6.52488e-70	-0.609704	0.030165	-0.578312	0.334445	cis
rs2735027	OID43804	HLA-A	-20.2123	6.42521e-74	6.52488e-70	-0.609704	0.030165	-0.578312	0.334445	cis
rs1736947	OID43804	HLA-A	-20.2123	6.42521e-74	6.52488e-70	-0.609704	0.030165	-0.578312	0.334445	cis
rs1633053	OID43804	HLA-A	-20.2123	6.42521e-74	6.52488e-70	-0.609704	0.030165	-0.578312	0.334445	cis
rs1736944	OID43804	HLA-A	-20.2123	6.42521e-74	6.52488e-70	-0.609704	0.030165	-0.578312	0.334445	cis
rs1633040	OID43804	HLA-A	-20.2123	6.42521e-74	6.52488e-70	-0.609704	0.030165	-0.578312	0.334445	cis
rs1736943	OID43804	HLA-A	-20.2123	6.42521e-74	6.52488e-70	-0.609704	0.030165	-0.578312	0.334445	cis
rs1610676	OID43804	HLA-A	-20.2123	6.42521e-74	6.52488e-70	-0.609704	0.030165	-0.578312	0.334445	cis
rs1610678	OID43804	HLA-A	-20.2123	6.42521e-74	6.52488e-70	-0.609704	0.030165	-0.578312	0.334445	cis
rs1611149	OID43804	HLA-A	-20.2123	6.42521e-74	6.52488e-70	-0.609704	0.030165	-0.578312	0.334445	cis
rs1611154	OID43804	HLA-A	-20.2123	6.42521e-74	6.52488e-70	-0.609704	0.030165	-0.578312	0.334445	cis
rs1611164	OID43804	HLA-A	-20.2123	6.42521e-74	6.52488e-70	-0.609704	0.030165	-0.578312	0.334445	cis
rs1611165	OID43804	HLA-A	-20.2123	6.42521e-74	6.52488e-70	-0.609704	0.030165	-0.578312	0.334445	cis
rs1611169	OID43804	HLA-A	-20.2123	6.42521e-74	6.52488e-70	-0.609704	0.030165	-0.578312	0.334445	cis
rs1736940	OID43804	HLA-A	-20.2123	6.42521e-74	6.52488e-70	-0.609704	0.030165	-0.578312	0.334445	cis
rs1632948	OID43804	HLA-A	-20.2123	6.42521e-74	6.52488e-70	-0.609704	0.030165	-0.578312	0.334445	cis
rs1736935	OID43804	HLA-A	-20.2123	6.42521e-74	6.52488e-70	-0.609704	0.030165	-0.578312	0.334445	cis
rs1736932	OID43804	HLA-A	-20.2123	6.42521e-74	6.52488e-70	-0.609704	0.030165	-0.578312	0.334445	cis
rs1632943	OID43804	HLA-A	-20.2123	6.42521e-74	6.52488e-70	-0.609704	0.030165	-0.578312	0.334445	cis
rs1629329	OID43804	HLA-A	-20.2123	6.42521e-74	6.52488e-70	-0.609704	0.030165	-0.578312	0.334445	cis
rs1626038	OID43804	HLA-A	-20.2123	6.42521e-74	6.52488e-70	-0.609704	0.030165	-0.578312	0.334445	cis
rs1736927	OID43804	HLA-A	-20.2123	6.42521e-74	6.52488e-70	-0.609704	0.030165	-0.578312	0.334445	cis
rs1632942	OID43804	HLA-A	-20.2123	6.42521e-74	6.52488e-70	-0.609704	0.030165	-0.578312	0.334445	cis
rs1736920	OID43804	HLA-A	-20.2123	6.42521e-74	6.52488e-70	-0.609704	0.030165	-0.578312	0.334445	cis
rs1130363	OID43804	HLA-A	-20.2123	6.42521e-74	6.52488e-70	-0.609704	0.030165	-0.578312	0.334445	cis
rs915669	OID43804	HLA-A	-20.2123	6.42521e-74	6.52488e-70	-0.609704	0.030165	-0.578312	0.334445	cis
rs915668	OID43804	HLA-A	-20.2123	6.42521e-74	6.52488e-70	-0.609704	0.030165	-0.578312	0.334445	cis
rs1710	OID43804	HLA-A	-20.2123	6.42521e-74	6.52488e-70	-0.609704	0.030165	-0.578312	0.334445	cis
rs1063320	OID43804	HLA-A	-20.2123	6.42521e-74	6.52488e-70	-0.609704	0.030165	-0.578312	0.334445	cis
rs11264531	OID43796	HDGF	-20.2075	6.85751e-74	6.96178e-70	-0.978988	0.0484469	-0.57822	0.334338	cis
rs1633095	OID43804	HLA-A	-20.2039	7.19886e-74	7.3039e-70	-0.623203	0.0308458	-0.578151	0.334259	cis
rs1633075	OID43804	HLA-A	-20.2039	7.19886e-74	7.3039e-70	-0.623203	0.0308458	-0.578151	0.334259	cis
rs1077997	OID43804	HLA-A	-20.2021	7.37066e-74	7.47595e-70	-0.625575	0.0309658	-0.578118	0.33422	cis
rs8065292	OID44628	ENPP7	-20.1997	7.60836e-74	7.7124e-70	-0.867425	0.0429423	-0.578073	0.334169	cis
rs8077074	OID44628	ENPP7	-20.1997	7.60836e-74	7.7124e-70	-0.867425	0.0429423	-0.578073	0.334169	cis
rs34335167	OID44132	PSCA	-20.1985	7.73373e-74	7.83712e-70	-3.05273	0.151136	-0.57805	0.334142	cis
rs1610706	OID43804	HLA-A	-20.1983	7.75832e-74	7.85968e-70	-0.62561	0.0309734	-0.578046	0.334137	cis
rs9928936	OID45293	UMOD	20.1981	7.78234e-74	7.86506e-70	0.646662	0.032016	0.578041	0.334132	cis
rs60136849	OID45293	UMOD	20.1981	7.78234e-74	7.86506e-70	0.646662	0.032016	0.578041	0.334132	cis
rs34115067	OID45293	UMOD	20.1981	7.78234e-74	7.86506e-70	0.646662	0.032016	0.578041	0.334132	cis
rs34356953	OID45293	UMOD	20.1981	7.78234e-74	7.86506e-70	0.646662	0.032016	0.578041	0.334132	cis
rs12934320	OID45293	UMOD	20.1981	7.78234e-74	7.86506e-70	0.646662	0.032016	0.578041	0.334132	cis
rs9928003	OID45293	UMOD	20.1981	7.78234e-74	7.86506e-70	0.646662	0.032016	0.578041	0.334132	cis
rs28544423	OID45293	UMOD	20.1981	7.78234e-74	7.86506e-70	0.646662	0.032016	0.578041	0.334132	cis
rs13335818	OID45293	UMOD	20.1981	7.78234e-74	7.86506e-70	0.646662	0.032016	0.578041	0.334132	cis
rs1625035	OID43804	HLA-A	-20.195	8.10964e-74	8.19337e-70	-0.609767	0.0301939	-0.577983	0.334064	cis
rs8176682	OID45299	ABO	20.1823	9.62911e-74	9.71394e-70	1.38426	0.0685878	0.57774	0.333784	cis
rs8176668	OID45299	ABO	20.1823	9.62911e-74	9.71394e-70	1.38426	0.0685878	0.57774	0.333784	cis
rs7036642	OID45299	ABO	20.1823	9.62911e-74	9.71394e-70	1.38426	0.0685878	0.57774	0.333784	cis
rs7046674	OID45299	ABO	20.1823	9.62911e-74	9.71394e-70	1.38426	0.0685878	0.57774	0.333784	cis
rs8176649	OID45299	ABO	20.1823	9.62911e-74	9.71394e-70	1.38426	0.0685878	0.57774	0.333784	cis
rs113455685	OID43514	CEACAM21	-20.1772	1.03172e-73	1.0346e-69	-1.75513	0.0869861	-0.577642	0.333671	cis
rs186596024	OID43514	CEACAM21	-20.1772	1.03172e-73	1.0346e-69	-1.75513	0.0869861	-0.577642	0.333671	cis
rs118116774	OID43514	CEACAM21	-20.1772	1.03172e-73	1.0346e-69	-1.75513	0.0869861	-0.577642	0.333671	cis
rs139716638	OID43514	CEACAM21	-20.1772	1.03172e-73	1.0346e-69	-1.75513	0.0869861	-0.577642	0.333671	cis
rs117386466	OID43514	CEACAM21	-20.1772	1.03172e-73	1.0346e-69	-1.75513	0.0869861	-0.577642	0.333671	cis
rs117725483	OID43514	CEACAM21	-20.1772	1.03172e-73	1.0346e-69	-1.75513	0.0869861	-0.577642	0.333671	cis
rs117906293	OID43514	CEACAM21	-20.1772	1.03172e-73	1.0346e-69	-1.75513	0.0869861	-0.577642	0.333671	cis
rs140928453	OID43514	CEACAM21	-20.1772	1.03172e-73	1.0346e-69	-1.75513	0.0869861	-0.577642	0.333671	cis
rs117650637	OID43514	CEACAM21	-20.1772	1.03172e-73	1.0346e-69	-1.75513	0.0869861	-0.577642	0.333671	cis
rs117688675	OID43514	CEACAM21	-20.1772	1.03172e-73	1.0346e-69	-1.75513	0.0869861	-0.577642	0.333671	cis
rs118115366	OID43514	CEACAM21	-20.1772	1.03172e-73	1.0346e-69	-1.75513	0.0869861	-0.577642	0.333671	cis
rs117694756	OID43514	CEACAM21	-20.1772	1.03172e-73	1.0346e-69	-1.75513	0.0869861	-0.577642	0.333671	cis
rs140603363	OID43514	CEACAM21	-20.1772	1.03172e-73	1.0346e-69	-1.75513	0.0869861	-0.577642	0.333671	cis
rs200555000	OID43514	CEACAM21	-20.1772	1.03172e-73	1.0346e-69	-1.75513	0.0869861	-0.577642	0.333671	cis
rs1555782433	OID43514	CEACAM21	-20.1772	1.03172e-73	1.0346e-69	-1.75513	0.0869861	-0.577642	0.333671	cis
rs7252861	OID43514	CEACAM21	-20.1772	1.03172e-73	1.0346e-69	-1.75513	0.0869861	-0.577642	0.333671	cis
rs73560826	OID43514	CEACAM21	-20.1772	1.03172e-73	1.0346e-69	-1.75513	0.0869861	-0.577642	0.333671	cis
rs55712173	OID43514	CEACAM21	-20.1772	1.03172e-73	1.0346e-69	-1.75513	0.0869861	-0.577642	0.333671	cis
rs73560834	OID43514	CEACAM21	-20.1772	1.03172e-73	1.0346e-69	-1.75513	0.0869861	-0.577642	0.333671	cis
rs73560835	OID43514	CEACAM21	-20.1772	1.03172e-73	1.0346e-69	-1.75513	0.0869861	-0.577642	0.333671	cis
rs55924374	OID44132	PSCA	-20.1721	1.10427e-73	1.10702e-69	-3.04099	0.150752	-0.577546	0.33356	cis
rs2546095	OID44655	FGFR4	-20.1661	1.19734e-73	1.19997e-69	-0.561078	0.0278228	-0.577432	0.333427	cis
rs12548797	OID44132	PSCA	-20.1643	1.22689e-73	1.22922e-69	-3.0242	0.149978	-0.577397	0.333387	cis
rs7857390	OID45299	ABO	-20.1559	1.37454e-73	1.37633e-69	-1.38694	0.0688105	-0.577236	0.333201	cis
rs7873635	OID45299	ABO	-20.1559	1.37454e-73	1.37633e-69	-1.38694	0.0688105	-0.577236	0.333201	cis
rs8176702	OID45299	ABO	20.1535	1.41833e-73	1.41933e-69	1.38607	0.0687757	0.577192	0.33315	cis
rs8176691	OID45299	ABO	20.1535	1.41833e-73	1.41933e-69	1.38607	0.0687757	0.577192	0.33315	cis
rs7494686	OID43720	FLRT2	-20.1534	1.4204e-73	1.41971e-69	-0.455843	0.0226186	-0.57719	0.333148	cis
rs4904259	OID43720	FLRT2	-20.1534	1.4204e-73	1.41971e-69	-0.455843	0.0226186	-0.57719	0.333148	cis
rs6574834	OID43720	FLRT2	-20.1534	1.4204e-73	1.41971e-69	-0.455843	0.0226186	-0.57719	0.333148	cis
rs2746995	OID43720	FLRT2	-20.1534	1.4204e-73	1.41971e-69	-0.455843	0.0226186	-0.57719	0.333148	cis
rs13262164	OID44132	PSCA	-20.1494	1.49963e-73	1.49846e-69	-3.04734	0.151237	-0.577113	0.333059	cis
chr16_20356323_C_T	OID45293	UMOD	20.148	1.5276e-73	1.52596e-69	0.645654	0.0320455	0.577086	0.333029	cis
rs2926494	OID45190	MSMB	-20.1475	1.53856e-73	1.53645e-69	-0.737438	0.036602	-0.577076	0.333017	cis
rs10892246	OID45289	TREH	-20.1156	2.36349e-73	2.35954e-69	-1.1941	0.0593618	-0.576467	0.332314	cis
rs4904262	OID43720	FLRT2	-20.0965	3.05576e-73	3.04975e-69	-0.455027	0.0226421	-0.576102	0.331893	cis
rs71149135	OID45293	UMOD	20.0873	3.46132e-73	3.44633e-69	0.643868	0.0320535	0.575924	0.331689	cis
rs66507639	OID45293	UMOD	20.0873	3.46132e-73	3.44633e-69	0.643868	0.0320535	0.575924	0.331689	cis
rs34882080	OID45293	UMOD	20.0873	3.46132e-73	3.44633e-69	0.643868	0.0320535	0.575924	0.331689	cis
rs35650857	OID45293	UMOD	20.0873	3.46132e-73	3.44633e-69	0.643868	0.0320535	0.575924	0.331689	cis
rs28362063	OID45293	UMOD	20.0873	3.46132e-73	3.44633e-69	0.643868	0.0320535	0.575924	0.331689	cis
rs13334589	OID45293	UMOD	20.0873	3.46132e-73	3.44633e-69	0.643868	0.0320535	0.575924	0.331689	cis
rs9933330	OID45293	UMOD	20.0873	3.46132e-73	3.44633e-69	0.643868	0.0320535	0.575924	0.331689	cis
rs12917707	OID45293	UMOD	20.0873	3.46132e-73	3.44633e-69	0.643868	0.0320535	0.575924	0.331689	cis
rs9427039	OID45358	FCGR2A	20.0858	3.52961e-73	3.51225e-69	0.756568	0.0376668	0.575896	0.331657	cis
rs35200803	OID45358	FCGR2A	20.0858	3.52961e-73	3.51225e-69	0.756568	0.0376668	0.575896	0.331657	cis
rs2734985	OID43804	HLA-A	-20.0817	3.72988e-73	3.66384e-69	-0.812966	0.0404829	-0.575818	0.331566	cis
rs3998723	OID43804	HLA-A	-20.0817	3.72988e-73	3.66384e-69	-0.812966	0.0404829	-0.575818	0.331566	cis
rs2523762	OID43804	HLA-A	-20.0817	3.72988e-73	3.66384e-69	-0.812966	0.0404829	-0.575818	0.331566	cis
rs2517870	OID43804	HLA-A	-20.0817	3.72988e-73	3.66384e-69	-0.812966	0.0404829	-0.575818	0.331566	cis
rs2523759	OID43804	HLA-A	-20.0817	3.72988e-73	3.66384e-69	-0.812966	0.0404829	-0.575818	0.331566	cis
rs2523758	OID43804	HLA-A	-20.0817	3.72988e-73	3.66384e-69	-0.812966	0.0404829	-0.575818	0.331566	cis
rs2517869	OID43804	HLA-A	-20.0817	3.72988e-73	3.66384e-69	-0.812966	0.0404829	-0.575818	0.331566	cis
rs2517868	OID43804	HLA-A	-20.0817	3.72988e-73	3.66384e-69	-0.812966	0.0404829	-0.575818	0.331566	cis
rs9258588	OID43804	HLA-A	-20.0817	3.72988e-73	3.66384e-69	-0.812966	0.0404829	-0.575818	0.331566	cis
rs7451408	OID43804	HLA-A	-20.0817	3.72988e-73	3.66384e-69	-0.812966	0.0404829	-0.575818	0.331566	cis
rs1317834	OID43804	HLA-A	-20.0817	3.72988e-73	3.66384e-69	-0.812966	0.0404829	-0.575818	0.331566	cis
rs9258593	OID43804	HLA-A	-20.0817	3.72988e-73	3.66384e-69	-0.812966	0.0404829	-0.575818	0.331566	cis
rs9258594	OID43804	HLA-A	-20.0817	3.72988e-73	3.66384e-69	-0.812966	0.0404829	-0.575818	0.331566	cis
rs114088589	OID43804	HLA-A	-20.0817	3.72988e-73	3.66384e-69	-0.812966	0.0404829	-0.575818	0.331566	cis
rs7451468	OID43804	HLA-A	-20.0817	3.72988e-73	3.66384e-69	-0.812966	0.0404829	-0.575818	0.331566	cis
rs2428509	OID43804	HLA-A	-20.0817	3.72988e-73	3.66384e-69	-0.812966	0.0404829	-0.575818	0.331566	cis
chr6_29852141_A_AT	OID43804	HLA-A	-20.0817	3.72988e-73	3.66384e-69	-0.812966	0.0404829	-0.575818	0.331566	cis
rs2508051	OID43804	HLA-A	-20.0817	3.72988e-73	3.66384e-69	-0.812966	0.0404829	-0.575818	0.331566	cis
rs9258606	OID43804	HLA-A	-20.0817	3.72988e-73	3.66384e-69	-0.812966	0.0404829	-0.575818	0.331566	cis
rs9258607	OID43804	HLA-A	-20.0817	3.72988e-73	3.66384e-69	-0.812966	0.0404829	-0.575818	0.331566	cis
rs9280726	OID43804	HLA-A	-20.0817	3.72988e-73	3.66384e-69	-0.812966	0.0404829	-0.575818	0.331566	cis
rs9258610	OID43804	HLA-A	-20.0817	3.72988e-73	3.66384e-69	-0.812966	0.0404829	-0.575818	0.331566	cis
rs5013087	OID43804	HLA-A	-20.0817	3.72988e-73	3.66384e-69	-0.812966	0.0404829	-0.575818	0.331566	cis
rs5013088	OID43804	HLA-A	-20.0817	3.72988e-73	3.66384e-69	-0.812966	0.0404829	-0.575818	0.331566	cis
rs5013091	OID43804	HLA-A	-20.0817	3.72988e-73	3.66384e-69	-0.812966	0.0404829	-0.575818	0.331566	cis
rs5013092	OID43804	HLA-A	-20.0817	3.72988e-73	3.66384e-69	-0.812966	0.0404829	-0.575818	0.331566	cis
rs5013093	OID43804	HLA-A	-20.0817	3.72988e-73	3.66384e-69	-0.812966	0.0404829	-0.575818	0.331566	cis
rs5013094	OID43804	HLA-A	-20.0817	3.72988e-73	3.66384e-69	-0.812966	0.0404829	-0.575818	0.331566	cis
rs9258621	OID43804	HLA-A	-20.0817	3.72988e-73	3.66384e-69	-0.812966	0.0404829	-0.575818	0.331566	cis
