## Supplementary Data for "Comprehensive proteomics reveals stage-specific signatures in blood that precede diabetic kidney disease onset and progression" (part 2 of 3)

### Sheet: Table 12 (continued)
snps	OlinkID	Assay	statistic	P	FDR	beta	beta_se	r	r2	type
rs3128910	OID43804	HLA-A	-20.0817	3.72988e-73	3.66384e-69	-0.812966	0.0404829	-0.575818	0.331566	cis
rs2734984	OID43804	HLA-A	-20.0817	3.72988e-73	3.66384e-69	-0.812966	0.0404829	-0.575818	0.331566	cis
rs2247719	OID43804	HLA-A	-20.0817	3.72988e-73	3.66384e-69	-0.812966	0.0404829	-0.575818	0.331566	cis
rs2734981	OID43804	HLA-A	-20.0817	3.72988e-73	3.66384e-69	-0.812966	0.0404829	-0.575818	0.331566	cis
rs35201814	OID43804	HLA-A	-20.0817	3.72988e-73	3.66384e-69	-0.812966	0.0404829	-0.575818	0.331566	cis
rs2734980	OID43804	HLA-A	-20.0817	3.72988e-73	3.66384e-69	-0.812966	0.0404829	-0.575818	0.331566	cis
rs2517861	OID43804	HLA-A	-20.0817	3.72988e-73	3.66384e-69	-0.812966	0.0404829	-0.575818	0.331566	cis
rs9258643	OID43804	HLA-A	-20.0817	3.72988e-73	3.66384e-69	-0.812966	0.0404829	-0.575818	0.331566	cis
rs9258644	OID43804	HLA-A	-20.0817	3.72988e-73	3.66384e-69	-0.812966	0.0404829	-0.575818	0.331566	cis
rs9258645	OID43804	HLA-A	-20.0817	3.72988e-73	3.66384e-69	-0.812966	0.0404829	-0.575818	0.331566	cis
rs2517860	OID43804	HLA-A	-20.0817	3.72988e-73	3.66384e-69	-0.812966	0.0404829	-0.575818	0.331566	cis
rs2517859	OID43804	HLA-A	-20.0817	3.72988e-73	3.66384e-69	-0.812966	0.0404829	-0.575818	0.331566	cis
rs3094173	OID43804	HLA-A	-20.0817	3.72988e-73	3.66384e-69	-0.812966	0.0404829	-0.575818	0.331566	cis
rs2517850	OID43804	HLA-A	-20.0817	3.72988e-73	3.66384e-69	-0.812966	0.0404829	-0.575818	0.331566	cis
rs9258690	OID43804	HLA-A	-20.0817	3.72988e-73	3.66384e-69	-0.812966	0.0404829	-0.575818	0.331566	cis
rs1633097	OID43804	HLA-A	-20.063	4.80121e-73	4.71482e-69	-0.619977	0.0309016	-0.575458	0.331152	cis
rs28526368	OID43489	CD300LF	20.0592	5.05226e-73	4.9599e-69	0.84078	0.041915	0.575385	0.331068	cis
chr17_79726137_TCACA_T	OID44628	ENPP7	20.0575	5.16698e-73	5.07104e-69	0.851961	0.042476	0.575353	0.331031	cis
rs11006462	OID45190	MSMB	-20.0396	6.57735e-73	6.44959e-69	-0.73246	0.0365507	-0.575009	0.330635	cis
rs7477953	OID45190	MSMB	-20.0396	6.57735e-73	6.44959e-69	-0.73246	0.0365507	-0.575009	0.330635	cis
rs7098889	OID45190	MSMB	-20.0396	6.57735e-73	6.44959e-69	-0.73246	0.0365507	-0.575009	0.330635	cis
rs4962040	OID45299	ABO	-20.0349	7.00229e-73	6.86427e-69	-1.37927	0.0688433	-0.574919	0.330532	cis
rs1610682	OID43804	HLA-A	-20.0253	7.96329e-73	7.7927e-69	-0.798793	0.0398891	-0.574735	0.330321	cis
rs1611133	OID43804	HLA-A	-20.0253	7.96329e-73	7.7927e-69	-0.798793	0.0398891	-0.574735	0.330321	cis
rs1476435	OID43804	HLA-A	-20.0253	7.96329e-73	7.7927e-69	-0.798793	0.0398891	-0.574735	0.330321	cis
rs1611136	OID43804	HLA-A	-20.0253	7.96329e-73	7.7927e-69	-0.798793	0.0398891	-0.574735	0.330321	cis
rs2517878	OID43804	HLA-A	-20.0253	7.96329e-73	7.7927e-69	-0.798793	0.0398891	-0.574735	0.330321	cis
rs1611750	OID43804	HLA-A	-20.0253	7.96329e-73	7.7927e-69	-0.798793	0.0398891	-0.574735	0.330321	cis
rs1625361	OID43804	HLA-A	-20.0228	8.23989e-73	8.06103e-69	-0.605806	0.0302558	-0.574687	0.330265	cis
rs9258647	OID43804	HLA-A	-20.0151	9.14001e-73	8.93901e-69	-0.612877	0.0306207	-0.574538	0.330094	cis
rs3880454	OID43804	HLA-A	-20.0043	1.05662e-72	1.01075e-68	-0.614387	0.0307128	-0.574331	0.329856	cis
rs9280724	OID43804	HLA-A	-20.0043	1.05662e-72	1.01075e-68	-0.614387	0.0307128	-0.574331	0.329856	cis
rs2508053	OID43804	HLA-A	-20.0043	1.05662e-72	1.01075e-68	-0.614387	0.0307128	-0.574331	0.329856	cis
rs2523756	OID43804	HLA-A	-20.0043	1.05662e-72	1.01075e-68	-0.614387	0.0307128	-0.574331	0.329856	cis
rs9280727	OID43804	HLA-A	-20.0043	1.05662e-72	1.01075e-68	-0.614387	0.0307128	-0.574331	0.329856	cis
rs2517864	OID43804	HLA-A	-20.0043	1.05662e-72	1.01075e-68	-0.614387	0.0307128	-0.574331	0.329856	cis
rs3094177	OID43804	HLA-A	-20.0043	1.05662e-72	1.01075e-68	-0.614387	0.0307128	-0.574331	0.329856	cis
rs2247720	OID43804	HLA-A	-20.0043	1.05662e-72	1.01075e-68	-0.614387	0.0307128	-0.574331	0.329856	cis
rs9258640	OID43804	HLA-A	-20.0043	1.05662e-72	1.01075e-68	-0.614387	0.0307128	-0.574331	0.329856	cis
rs9258646	OID43804	HLA-A	-20.0043	1.05662e-72	1.01075e-68	-0.614387	0.0307128	-0.574331	0.329856	cis
rs9258648	OID43804	HLA-A	-20.0043	1.05662e-72	1.01075e-68	-0.614387	0.0307128	-0.574331	0.329856	cis
rs9258649	OID43804	HLA-A	-20.0043	1.05662e-72	1.01075e-68	-0.614387	0.0307128	-0.574331	0.329856	cis
rs9258650	OID43804	HLA-A	-20.0043	1.05662e-72	1.01075e-68	-0.614387	0.0307128	-0.574331	0.329856	cis
rs9258651	OID43804	HLA-A	-20.0043	1.05662e-72	1.01075e-68	-0.614387	0.0307128	-0.574331	0.329856	cis
rs3094175	OID43804	HLA-A	-20.0043	1.05662e-72	1.01075e-68	-0.614387	0.0307128	-0.574331	0.329856	cis
rs3094174	OID43804	HLA-A	-20.0043	1.05662e-72	1.01075e-68	-0.614387	0.0307128	-0.574331	0.329856	cis
rs2428510	OID43804	HLA-A	-20.0043	1.05662e-72	1.01075e-68	-0.614387	0.0307128	-0.574331	0.329856	cis
rs2734979	OID43804	HLA-A	-20.0043	1.05662e-72	1.01075e-68	-0.614387	0.0307128	-0.574331	0.329856	cis
rs2517854	OID43804	HLA-A	-20.0043	1.05662e-72	1.01075e-68	-0.614387	0.0307128	-0.574331	0.329856	cis
rs2844826	OID43804	HLA-A	-20.0043	1.05662e-72	1.01075e-68	-0.614387	0.0307128	-0.574331	0.329856	cis
rs2517852	OID43804	HLA-A	-20.0043	1.05662e-72	1.01075e-68	-0.614387	0.0307128	-0.574331	0.329856	cis
rs2517851	OID43804	HLA-A	-20.0043	1.05662e-72	1.01075e-68	-0.614387	0.0307128	-0.574331	0.329856	cis
rs2517849	OID43804	HLA-A	-20.0043	1.05662e-72	1.01075e-68	-0.614387	0.0307128	-0.574331	0.329856	cis
rs6919513	OID43804	HLA-A	-20.0043	1.05662e-72	1.01075e-68	-0.614387	0.0307128	-0.574331	0.329856	cis
rs9258679	OID43804	HLA-A	-20.0043	1.05662e-72	1.01075e-68	-0.614387	0.0307128	-0.574331	0.329856	cis
rs9258680	OID43804	HLA-A	-20.0043	1.05662e-72	1.01075e-68	-0.614387	0.0307128	-0.574331	0.329856	cis
rs9258681	OID43804	HLA-A	-20.0043	1.05662e-72	1.01075e-68	-0.614387	0.0307128	-0.574331	0.329856	cis
rs9258682	OID43804	HLA-A	-20.0043	1.05662e-72	1.01075e-68	-0.614387	0.0307128	-0.574331	0.329856	cis
rs9258683	OID43804	HLA-A	-20.0043	1.05662e-72	1.01075e-68	-0.614387	0.0307128	-0.574331	0.329856	cis
rs9258686	OID43804	HLA-A	-20.0043	1.05662e-72	1.01075e-68	-0.614387	0.0307128	-0.574331	0.329856	cis
rs9258689	OID43804	HLA-A	-20.0043	1.05662e-72	1.01075e-68	-0.614387	0.0307128	-0.574331	0.329856	cis
rs9258692	OID43804	HLA-A	-20.0043	1.05662e-72	1.01075e-68	-0.614387	0.0307128	-0.574331	0.329856	cis
rs9258695	OID43804	HLA-A	-20.0043	1.05662e-72	1.01075e-68	-0.614387	0.0307128	-0.574331	0.329856	cis
rs9258696	OID43804	HLA-A	-20.0043	1.05662e-72	1.01075e-68	-0.614387	0.0307128	-0.574331	0.329856	cis
rs9258700	OID43804	HLA-A	-20.0043	1.05662e-72	1.01075e-68	-0.614387	0.0307128	-0.574331	0.329856	cis
rs9258702	OID43804	HLA-A	-20.0043	1.05662e-72	1.01075e-68	-0.614387	0.0307128	-0.574331	0.329856	cis
rs1611666	OID43804	HLA-A	-20.0043	1.05662e-72	1.01075e-68	-0.614387	0.0307128	-0.574331	0.329856	cis
rs1611668	OID43804	HLA-A	-20.0043	1.05662e-72	1.01075e-68	-0.614387	0.0307128	-0.574331	0.329856	cis
rs1611670	OID43804	HLA-A	-20.0043	1.05662e-72	1.01075e-68	-0.614387	0.0307128	-0.574331	0.329856	cis
rs2517847	OID43804	HLA-A	-20.0043	1.05662e-72	1.01075e-68	-0.614387	0.0307128	-0.574331	0.329856	cis
rs1611671	OID43804	HLA-A	-20.0043	1.05662e-72	1.01075e-68	-0.614387	0.0307128	-0.574331	0.329856	cis
rs1611672	OID43804	HLA-A	-20.0043	1.05662e-72	1.01075e-68	-0.614387	0.0307128	-0.574331	0.329856	cis
rs1611675	OID43804	HLA-A	-20.0043	1.05662e-72	1.01075e-68	-0.614387	0.0307128	-0.574331	0.329856	cis
rs1611676	OID43804	HLA-A	-20.0043	1.05662e-72	1.01075e-68	-0.614387	0.0307128	-0.574331	0.329856	cis
rs1611677	OID43804	HLA-A	-20.0043	1.05662e-72	1.01075e-68	-0.614387	0.0307128	-0.574331	0.329856	cis
rs1611679	OID43804	HLA-A	-20.0043	1.05662e-72	1.01075e-68	-0.614387	0.0307128	-0.574331	0.329856	cis
rs1611681	OID43804	HLA-A	-20.0043	1.05662e-72	1.01075e-68	-0.614387	0.0307128	-0.574331	0.329856	cis
rs1611684	OID43804	HLA-A	-20.0043	1.05662e-72	1.01075e-68	-0.614387	0.0307128	-0.574331	0.329856	cis
rs1611685	OID43804	HLA-A	-20.0043	1.05662e-72	1.01075e-68	-0.614387	0.0307128	-0.574331	0.329856	cis
rs1611686	OID43804	HLA-A	-20.0043	1.05662e-72	1.01075e-68	-0.614387	0.0307128	-0.574331	0.329856	cis
rs1611687	OID43804	HLA-A	-20.0043	1.05662e-72	1.01075e-68	-0.614387	0.0307128	-0.574331	0.329856	cis
rs1611690	OID43804	HLA-A	-20.0043	1.05662e-72	1.01075e-68	-0.614387	0.0307128	-0.574331	0.329856	cis
rs1611692	OID43804	HLA-A	-20.0043	1.05662e-72	1.01075e-68	-0.614387	0.0307128	-0.574331	0.329856	cis
rs1611699	OID43804	HLA-A	-20.0043	1.05662e-72	1.01075e-68	-0.614387	0.0307128	-0.574331	0.329856	cis
rs1611700	OID43804	HLA-A	-20.0043	1.05662e-72	1.01075e-68	-0.614387	0.0307128	-0.574331	0.329856	cis
rs1611705	OID43804	HLA-A	-20.0043	1.05662e-72	1.01075e-68	-0.614387	0.0307128	-0.574331	0.329856	cis
rs1611707	OID43804	HLA-A	-20.0043	1.05662e-72	1.01075e-68	-0.614387	0.0307128	-0.574331	0.329856	cis
rs1611708	OID43804	HLA-A	-20.0043	1.05662e-72	1.01075e-68	-0.614387	0.0307128	-0.574331	0.329856	cis
rs1611709	OID43804	HLA-A	-20.0043	1.05662e-72	1.01075e-68	-0.614387	0.0307128	-0.574331	0.329856	cis
rs1611710	OID43804	HLA-A	-20.0043	1.05662e-72	1.01075e-68	-0.614387	0.0307128	-0.574331	0.329856	cis
rs1611711	OID43804	HLA-A	-20.0043	1.05662e-72	1.01075e-68	-0.614387	0.0307128	-0.574331	0.329856	cis
rs1611717	OID43804	HLA-A	-20.0043	1.05662e-72	1.01075e-68	-0.614387	0.0307128	-0.574331	0.329856	cis
rs1611720	OID43804	HLA-A	-20.0043	1.05662e-72	1.01075e-68	-0.614387	0.0307128	-0.574331	0.329856	cis
chr6_29862469_T_TACG	OID43804	HLA-A	-20.0043	1.05662e-72	1.01075e-68	-0.614387	0.0307128	-0.574331	0.329856	cis
rs1611724	OID43804	HLA-A	-20.0043	1.05662e-72	1.01075e-68	-0.614387	0.0307128	-0.574331	0.329856	cis
rs9258772	OID43804	HLA-A	-20.0043	1.05662e-72	1.01075e-68	-0.614387	0.0307128	-0.574331	0.329856	cis
rs9258777	OID43804	HLA-A	-20.0043	1.05662e-72	1.01075e-68	-0.614387	0.0307128	-0.574331	0.329856	cis
rs1611728	OID43804	HLA-A	-20.0043	1.05662e-72	1.01075e-68	-0.614387	0.0307128	-0.574331	0.329856	cis
rs1611729	OID43804	HLA-A	-20.0043	1.05662e-72	1.01075e-68	-0.614387	0.0307128	-0.574331	0.329856	cis
rs1611732	OID43804	HLA-A	-20.0043	1.05662e-72	1.01075e-68	-0.614387	0.0307128	-0.574331	0.329856	cis
rs765649	OID43804	HLA-A	-20.0043	1.05662e-72	1.01075e-68	-0.614387	0.0307128	-0.574331	0.329856	cis
chr6_29863532_G_GAGA	OID43804	HLA-A	-20.0043	1.05662e-72	1.01075e-68	-0.614387	0.0307128	-0.574331	0.329856	cis
rs1362091	OID43804	HLA-A	-20.0043	1.05662e-72	1.01075e-68	-0.614387	0.0307128	-0.574331	0.329856	cis
rs1611737	OID43804	HLA-A	-20.0043	1.05662e-72	1.01075e-68	-0.614387	0.0307128	-0.574331	0.329856	cis
rs1611739	OID43804	HLA-A	-20.0043	1.05662e-72	1.01075e-68	-0.614387	0.0307128	-0.574331	0.329856	cis
rs1611742	OID43804	HLA-A	-20.0043	1.05662e-72	1.01075e-68	-0.614387	0.0307128	-0.574331	0.329856	cis
rs1611743	OID43804	HLA-A	-20.0043	1.05662e-72	1.01075e-68	-0.614387	0.0307128	-0.574331	0.329856	cis
rs3129033	OID43804	HLA-A	-19.9996	1.12614e-72	1.0742e-68	-0.73239	0.0366203	-0.57424	0.329751	cis
rs3129189	OID43804	HLA-A	-19.9996	1.12614e-72	1.0742e-68	-0.73239	0.0366203	-0.57424	0.329751	cis
rs3116811	OID43804	HLA-A	-19.9996	1.12614e-72	1.0742e-68	-0.73239	0.0366203	-0.57424	0.329751	cis
chr6_29694214_A_T	OID43804	HLA-A	-19.9996	1.12614e-72	1.0742e-68	-0.73239	0.0366203	-0.57424	0.329751	cis
rs3129092	OID43804	HLA-A	-19.9996	1.12614e-72	1.0742e-68	-0.73239	0.0366203	-0.57424	0.329751	cis
rs3131889	OID43804	HLA-A	-19.9996	1.12614e-72	1.0742e-68	-0.73239	0.0366203	-0.57424	0.329751	cis
rs3129084	OID43804	HLA-A	-19.9996	1.12614e-72	1.0742e-68	-0.73239	0.0366203	-0.57424	0.329751	cis
rs3129036	OID43804	HLA-A	-19.9996	1.12614e-72	1.0742e-68	-0.73239	0.0366203	-0.57424	0.329751	cis
rs3094725	OID43804	HLA-A	-19.9996	1.12614e-72	1.0742e-68	-0.73239	0.0366203	-0.57424	0.329751	cis
rs3094724	OID43804	HLA-A	-19.9996	1.12614e-72	1.0742e-68	-0.73239	0.0366203	-0.57424	0.329751	cis
rs6909255	OID43966	MDGA1	19.9993	1.13055e-72	1.0781e-68	0.594649	0.0297336	0.574234	0.329745	cis
rs71819724	OID44430	ZP3	-19.9893	1.29185e-72	1.23157e-68	-2.65725	0.132933	-0.574043	0.329525	cis
rs3117295	OID43804	HLA-A	-19.9868	1.33617e-72	1.26771e-68	-0.728558	0.0364519	-0.573994	0.32947	cis
rs3117299	OID43804	HLA-A	-19.9868	1.33617e-72	1.26771e-68	-0.728558	0.0364519	-0.573994	0.32947	cis
rs3117301	OID43804	HLA-A	-19.9868	1.33617e-72	1.26771e-68	-0.728558	0.0364519	-0.573994	0.32947	cis
rs3095284	OID43804	HLA-A	-19.9868	1.33617e-72	1.26771e-68	-0.728558	0.0364519	-0.573994	0.32947	cis
rs34556535	OID43804	HLA-A	-19.9868	1.33617e-72	1.26771e-68	-0.728558	0.0364519	-0.573994	0.32947	cis
rs3131898	OID43804	HLA-A	-19.9868	1.33617e-72	1.26771e-68	-0.728558	0.0364519	-0.573994	0.32947	cis
rs3117311	OID43804	HLA-A	-19.9868	1.33617e-72	1.26771e-68	-0.728558	0.0364519	-0.573994	0.32947	cis
rs3117312	OID43804	HLA-A	-19.9868	1.33617e-72	1.26771e-68	-0.728558	0.0364519	-0.573994	0.32947	cis
rs2747456	OID43804	HLA-A	-19.9868	1.33617e-72	1.26771e-68	-0.728558	0.0364519	-0.573994	0.32947	cis
rs2747457	OID43804	HLA-A	-19.9868	1.33617e-72	1.26771e-68	-0.728558	0.0364519	-0.573994	0.32947	cis
rs2747460	OID43804	HLA-A	-19.9868	1.33617e-72	1.26771e-68	-0.728558	0.0364519	-0.573994	0.32947	cis
rs2535275	OID43804	HLA-A	-19.9868	1.33617e-72	1.26771e-68	-0.728558	0.0364519	-0.573994	0.32947	cis
rs9258017	OID43804	HLA-A	-19.9868	1.33617e-72	1.26771e-68	-0.728558	0.0364519	-0.573994	0.32947	cis
rs3129039	OID43804	HLA-A	-19.9868	1.33617e-72	1.26771e-68	-0.728558	0.0364519	-0.573994	0.32947	cis
rs2535274	OID43804	HLA-A	-19.9868	1.33617e-72	1.26771e-68	-0.728558	0.0364519	-0.573994	0.32947	cis
rs3129035	OID43804	HLA-A	-19.9868	1.33617e-72	1.26771e-68	-0.728558	0.0364519	-0.573994	0.32947	cis
rs3116814	OID43804	HLA-A	-19.9868	1.33617e-72	1.26771e-68	-0.728558	0.0364519	-0.573994	0.32947	cis
rs7987733	OID45173	LCP1	19.9858	1.35422e-72	1.28447e-68	0.831135	0.0415862	0.573975	0.329448	cis
rs11780127	OID44132	PSCA	-19.9747	1.57192e-72	1.49055e-68	-2.90759	0.145563	-0.573762	0.329202	cis
rs2843556	OID45190	MSMB	-19.9739	1.59026e-72	1.5075e-68	-0.733599	0.036728	-0.573745	0.329183	cis
rs7075009	OID45190	MSMB	-19.9723	1.62395e-72	1.53082e-68	-0.732134	0.0366575	-0.573715	0.329149	cis
rs4630243	OID45190	MSMB	-19.9723	1.62395e-72	1.53082e-68	-0.732134	0.0366575	-0.573715	0.329149	cis
rs4315013	OID45190	MSMB	-19.9723	1.62395e-72	1.53082e-68	-0.732134	0.0366575	-0.573715	0.329149	cis
rs10763588	OID45190	MSMB	-19.9723	1.62395e-72	1.53082e-68	-0.732134	0.0366575	-0.573715	0.329149	cis
chr10_46056071_TG_T	OID45190	MSMB	-19.9723	1.62395e-72	1.53082e-68	-0.732134	0.0366575	-0.573715	0.329149	cis
rs28416634	OID45190	MSMB	-19.9723	1.62395e-72	1.53082e-68	-0.732134	0.0366575	-0.573715	0.329149	cis
rs78865546	OID45190	MSMB	-19.9723	1.62395e-72	1.53082e-68	-0.732134	0.0366575	-0.573715	0.329149	cis
rs10826227	OID45190	MSMB	-19.9723	1.62395e-72	1.53082e-68	-0.732134	0.0366575	-0.573715	0.329149	cis
rs11593361	OID45190	MSMB	-19.9723	1.62395e-72	1.53082e-68	-0.732134	0.0366575	-0.573715	0.329149	cis
rs11006223	OID45190	MSMB	-19.9723	1.62395e-72	1.53082e-68	-0.732134	0.0366575	-0.573715	0.329149	cis
rs10763576	OID45190	MSMB	-19.9723	1.62395e-72	1.53082e-68	-0.732134	0.0366575	-0.573715	0.329149	cis
rs11006207	OID45190	MSMB	-19.9723	1.62395e-72	1.53082e-68	-0.732134	0.0366575	-0.573715	0.329149	cis
rs4463804	OID45190	MSMB	-19.9723	1.62395e-72	1.53082e-68	-0.732134	0.0366575	-0.573715	0.329149	cis
rs7914347	OID45190	MSMB	-19.9723	1.62395e-72	1.53082e-68	-0.732134	0.0366575	-0.573715	0.329149	cis
rs4131357	OID45190	MSMB	-19.9723	1.62395e-72	1.53082e-68	-0.732134	0.0366575	-0.573715	0.329149	cis
rs10763546	OID45190	MSMB	-19.9723	1.62395e-72	1.53082e-68	-0.732134	0.0366575	-0.573715	0.329149	cis
rs10763534	OID45190	MSMB	-19.9723	1.62395e-72	1.53082e-68	-0.732134	0.0366575	-0.573715	0.329149	cis
rs9787697	OID45190	MSMB	-19.9723	1.62395e-72	1.53082e-68	-0.732134	0.0366575	-0.573715	0.329149	cis
rs4630241	OID45190	MSMB	-19.9723	1.62395e-72	1.53082e-68	-0.732134	0.0366575	-0.573715	0.329149	cis
rs7920517	OID45190	MSMB	-19.9723	1.62395e-72	1.53082e-68	-0.732134	0.0366575	-0.573715	0.329149	cis
rs4799330	OID44776	MEP1B	19.9654	1.78108e-72	1.67846e-68	0.929781	0.0465695	0.573582	0.328997	cis
rs6921438	OID44389	VEGFA	19.9612	1.88621e-72	1.77704e-68	0.6044	0.0302788	0.5735	0.328902	cis
rs2611509	OID45190	MSMB	-19.9577	1.97465e-72	1.85984e-68	-0.732566	0.0367059	-0.573434	0.328827	cis
rs10826127	OID45190	MSMB	-19.9562	2.01572e-72	1.8911e-68	-0.731089	0.0366347	-0.573405	0.328793	cis
rs10826125	OID45190	MSMB	-19.9562	2.01572e-72	1.8911e-68	-0.731089	0.0366347	-0.573405	0.328793	cis
rs4554834	OID45190	MSMB	-19.9562	2.01572e-72	1.8911e-68	-0.731089	0.0366347	-0.573405	0.328793	cis
rs6481329	OID45190	MSMB	-19.9562	2.01572e-72	1.8911e-68	-0.731089	0.0366347	-0.573405	0.328793	cis
rs2843555	OID45190	MSMB	-19.9562	2.01572e-72	1.8911e-68	-0.731089	0.0366347	-0.573405	0.328793	cis
rs1585378	OID45190	MSMB	-19.9562	2.01572e-72	1.8911e-68	-0.731089	0.0366347	-0.573405	0.328793	cis
rs2249986	OID45190	MSMB	-19.9562	2.01572e-72	1.8911e-68	-0.731089	0.0366347	-0.573405	0.328793	cis
rs2611486	OID45190	MSMB	-19.9562	2.01572e-72	1.8911e-68	-0.731089	0.0366347	-0.573405	0.328793	cis
rs57263518	OID45190	MSMB	-19.9562	2.01572e-72	1.8911e-68	-0.731089	0.0366347	-0.573405	0.328793	cis
rs2611504	OID45190	MSMB	-19.9562	2.01572e-72	1.8911e-68	-0.731089	0.0366347	-0.573405	0.328793	cis
rs2611505	OID45190	MSMB	-19.9562	2.01572e-72	1.8911e-68	-0.731089	0.0366347	-0.573405	0.328793	cis
rs2611506	OID45190	MSMB	-19.9562	2.01572e-72	1.8911e-68	-0.731089	0.0366347	-0.573405	0.328793	cis
rs2843546	OID45190	MSMB	-19.9562	2.01572e-72	1.8911e-68	-0.731089	0.0366347	-0.573405	0.328793	cis
rs2611507	OID45190	MSMB	-19.9562	2.01572e-72	1.8911e-68	-0.731089	0.0366347	-0.573405	0.328793	cis
rs3547	OID44848	PINLYP	-19.9398	2.51295e-72	2.35365e-68	-0.57233	0.0287029	-0.573088	0.32843	cis
rs762507	OID44848	PINLYP	-19.9398	2.51295e-72	2.35365e-68	-0.57233	0.0287029	-0.573088	0.32843	cis
rs2682563	OID44848	PINLYP	19.9398	2.51295e-72	2.35365e-68	0.57233	0.0287029	0.573088	0.32843	cis
rs34269047	OID44848	PINLYP	19.9398	2.51295e-72	2.35365e-68	0.57233	0.0287029	0.573088	0.32843	cis
rs1475933	OID44848	PINLYP	19.9398	2.51295e-72	2.35365e-68	0.57233	0.0287029	0.573088	0.32843	cis
rs25479	OID44848	PINLYP	19.9398	2.51295e-72	2.35365e-68	0.57233	0.0287029	0.573088	0.32843	cis
rs4820571	OID43784	GSTT2B	19.9393	2.53104e-72	2.36994e-68	1.49744	0.0751002	0.573077	0.328418	cis
chr6_29693115_T_G	OID43804	HLA-A	-19.9264	3.00959e-72	2.81725e-68	-0.735383	0.036905	-0.572828	0.328132	cis
rs1737077	OID43804	HLA-A	-19.9257	3.03724e-72	2.84076e-68	-0.709289	0.0355967	-0.572815	0.328117	cis
rs1633063	OID43804	HLA-A	-19.9257	3.03724e-72	2.84076e-68	-0.709289	0.0355967	-0.572815	0.328117	cis
rs1610629	OID43804	HLA-A	-19.9257	3.03724e-72	2.84076e-68	-0.709289	0.0355967	-0.572815	0.328117	cis
rs3892860	OID43804	HLA-A	-19.9251	3.05992e-72	2.86118e-68	-0.813863	0.0408461	-0.572804	0.328105	cis
rs8072071	OID44393	VMO1	-19.9233	3.13608e-72	2.93158e-68	-1.33062	0.0667873	-0.572769	0.328064	cis
rs1611674	OID43804	HLA-A	-19.9107	3.71081e-72	3.46786e-68	-0.624705	0.0313753	-0.572527	0.327787	cis
rs1610601	OID43804	HLA-A	-19.896	4.52551e-72	4.22805e-68	-0.702687	0.0353181	-0.572241	0.327459	cis
rs1610729	OID43804	HLA-A	-19.8955	4.55546e-72	4.25367e-68	-0.708266	0.0355994	-0.572231	0.327449	cis
rs1610633	OID43804	HLA-A	-19.8955	4.55546e-72	4.25367e-68	-0.708266	0.0355994	-0.572231	0.327449	cis
rs11264804	OID42450	FCRL3	-19.8824	5.42651e-72	5.06561e-68	-0.69778	0.0350954	-0.571979	0.32716	cis
rs617907	OID42672	KIR3DL1	19.872	6.24043e-72	5.82378e-68	1.69491	0.0852916	0.571777	0.326929	cis
rs1961993	OID44486	C1QTNF9	-19.8681	6.57711e-72	6.13627e-68	-0.623058	0.0313597	-0.571701	0.326842	cis
rs497678	OID45289	TREH	-19.8323	1.06287e-71	9.91353e-68	-1.19597	0.0603044	-0.571007	0.326049	cis
rs12468307	OID45243	QPCT	19.8274	1.1342e-71	1.05642e-67	0.629269	0.0317373	0.570913	0.325941	cis
rs12472984	OID45243	QPCT	19.8274	1.1342e-71	1.05642e-67	0.629269	0.0317373	0.570913	0.325941	cis
rs79609894	OID45243	QPCT	19.8274	1.1342e-71	1.05642e-67	0.629269	0.0317373	0.570913	0.325941	cis
rs2255991	OID45243	QPCT	19.8274	1.1342e-71	1.05642e-67	0.629269	0.0317373	0.570913	0.325941	cis
rs10189564	OID45243	QPCT	19.8274	1.1342e-71	1.05642e-67	0.629269	0.0317373	0.570913	0.325941	cis
rs4788847	OID43489	CD300LF	19.8176	1.29396e-71	1.2049e-67	0.829495	0.0418565	0.570722	0.325723	cis
rs546521	OID43374	APIP	19.8174	1.29666e-71	1.2054e-67	0.67485	0.0340534	0.570719	0.32572	cis
rs35197095	OID43374	APIP	19.8174	1.29666e-71	1.2054e-67	0.67485	0.0340534	0.570719	0.32572	cis
rs496558	OID43374	APIP	19.8174	1.29666e-71	1.2054e-67	0.67485	0.0340534	0.570719	0.32572	cis
rs552627	OID43374	APIP	19.8174	1.29666e-71	1.2054e-67	0.67485	0.0340534	0.570719	0.32572	cis
rs558967	OID43374	APIP	19.8174	1.29666e-71	1.2054e-67	0.67485	0.0340534	0.570719	0.32572	cis
rs553789	OID43374	APIP	19.8174	1.29666e-71	1.2054e-67	0.67485	0.0340534	0.570719	0.32572	cis
rs28385287	OID44765	MAN2B2	-19.8116	1.40223e-71	1.30247e-67	-0.481889	0.0243236	-0.570605	0.32559	cis
rs4481291	OID44765	MAN2B2	-19.8116	1.40223e-71	1.30247e-67	-0.481889	0.0243236	-0.570605	0.32559	cis
rs4580719	OID44765	MAN2B2	-19.8116	1.40223e-71	1.30247e-67	-0.481889	0.0243236	-0.570605	0.32559	cis
rs1611667	OID43804	HLA-A	-19.8099	1.43414e-71	1.33173e-67	-0.613944	0.0309917	-0.570573	0.325553	cis
rs8079535	OID44393	VMO1	19.8088	1.45622e-71	1.35187e-67	1.36208	0.0687614	0.570551	0.325528	cis
rs10892263	OID45289	TREH	19.8063	1.50445e-71	1.3928e-67	1.30642	0.0659595	0.570503	0.325474	cis
rs28845034	OID45289	TREH	19.8063	1.50445e-71	1.3928e-67	1.30642	0.0659595	0.570503	0.325474	cis
rs140324109	OID45289	TREH	19.8063	1.50445e-71	1.3928e-67	1.30642	0.0659595	0.570503	0.325474	cis
rs28849212	OID45289	TREH	19.8063	1.50445e-71	1.3928e-67	1.30642	0.0659595	0.570503	0.325474	cis
rs28413939	OID45289	TREH	19.8063	1.50445e-71	1.3928e-67	1.30642	0.0659595	0.570503	0.325474	cis
rs28395393	OID45289	TREH	19.8063	1.50445e-71	1.3928e-67	1.30642	0.0659595	0.570503	0.325474	cis
rs12421790	OID45289	TREH	19.8063	1.50445e-71	1.3928e-67	1.30642	0.0659595	0.570503	0.325474	cis
rs11216980	OID45289	TREH	19.8063	1.50445e-71	1.3928e-67	1.30642	0.0659595	0.570503	0.325474	cis
rs10892264	OID45289	TREH	19.8063	1.50445e-71	1.3928e-67	1.30642	0.0659595	0.570503	0.325474	cis
rs11493899	OID45289	TREH	19.8063	1.50445e-71	1.3928e-67	1.30642	0.0659595	0.570503	0.325474	cis
rs12421793	OID45289	TREH	19.8034	1.56535e-71	1.44838e-67	1.30587	0.0659418	0.570446	0.325408	cis
rs11216981	OID45289	TREH	19.8034	1.56535e-71	1.44838e-67	1.30587	0.0659418	0.570446	0.325408	cis
rs1610638	OID43804	HLA-A	-19.7929	1.80093e-71	1.66498e-67	-0.840811	0.0424805	-0.570242	0.325176	cis
rs1610639	OID43804	HLA-A	-19.7929	1.80093e-71	1.66498e-67	-0.840811	0.0424805	-0.570242	0.325176	cis
rs1610660	OID43804	HLA-A	-19.7929	1.80093e-71	1.66498e-67	-0.840811	0.0424805	-0.570242	0.325176	cis
rs1150735	OID43804	HLA-A	-19.7916	1.83301e-71	1.68619e-67	-0.594061	0.0300158	-0.570217	0.325147	cis
rs3095290	OID43804	HLA-A	-19.7915	1.8344e-71	1.68619e-67	-0.735305	0.0371525	-0.570215	0.325146	cis
rs9280637	OID43804	HLA-A	-19.7915	1.8344e-71	1.68619e-67	-0.735305	0.0371525	-0.570215	0.325146	cis
rs374317	OID43804	HLA-A	-19.7915	1.8344e-71	1.68619e-67	-0.735305	0.0371525	-0.570215	0.325146	cis
rs375984	OID43804	HLA-A	-19.7915	1.8344e-71	1.68619e-67	-0.735305	0.0371525	-0.570215	0.325146	cis
rs376319	OID43804	HLA-A	-19.7915	1.8344e-71	1.68619e-67	-0.735305	0.0371525	-0.570215	0.325146	cis
rs2535238	OID43804	HLA-A	-19.7915	1.8344e-71	1.68619e-67	-0.735305	0.0371525	-0.570215	0.325146	cis
rs2747421	OID43804	HLA-A	-19.7915	1.8344e-71	1.68619e-67	-0.735305	0.0371525	-0.570215	0.325146	cis
rs3129063	OID43804	HLA-A	-19.7915	1.8344e-71	1.68619e-67	-0.735305	0.0371525	-0.570215	0.325146	cis
rs387642	OID43804	HLA-A	-19.7915	1.8344e-71	1.68619e-67	-0.735305	0.0371525	-0.570215	0.325146	cis
rs387640	OID43804	HLA-A	-19.7915	1.8344e-71	1.68619e-67	-0.735305	0.0371525	-0.570215	0.325146	cis
rs3129062	OID43804	HLA-A	-19.7915	1.8344e-71	1.68619e-67	-0.735305	0.0371525	-0.570215	0.325146	cis
rs34630607	OID43804	HLA-A	-19.7915	1.8344e-71	1.68619e-67	-0.735305	0.0371525	-0.570215	0.325146	cis
rs9280642	OID43804	HLA-A	-19.7915	1.8344e-71	1.68619e-67	-0.735305	0.0371525	-0.570215	0.325146	cis
rs448380	OID43804	HLA-A	-19.7915	1.8344e-71	1.68619e-67	-0.735305	0.0371525	-0.570215	0.325146	cis
rs448489	OID43804	HLA-A	-19.7915	1.8344e-71	1.68619e-67	-0.735305	0.0371525	-0.570215	0.325146	cis
rs2747427	OID43804	HLA-A	-19.7915	1.8344e-71	1.68619e-67	-0.735305	0.0371525	-0.570215	0.325146	cis
rs2747428	OID43804	HLA-A	-19.7915	1.8344e-71	1.68619e-67	-0.735305	0.0371525	-0.570215	0.325146	cis
rs417764	OID43804	HLA-A	-19.7915	1.8344e-71	1.68619e-67	-0.735305	0.0371525	-0.570215	0.325146	cis
rs3129058	OID43804	HLA-A	-19.7915	1.8344e-71	1.68619e-67	-0.735305	0.0371525	-0.570215	0.325146	cis
rs2747429	OID43804	HLA-A	-19.7915	1.8344e-71	1.68619e-67	-0.735305	0.0371525	-0.570215	0.325146	cis
rs1610702	OID43804	HLA-A	-19.7889	1.89912e-71	1.74521e-67	-0.792759	0.0400607	-0.570165	0.325088	cis
rs258341	OID43630	DPEP1	-19.7857	1.9838e-71	1.82252e-67	-0.455655	0.0230295	-0.570102	0.325016	cis
rs113222875	OID44848	PINLYP	19.7774	2.21574e-71	2.0345e-67	0.569775	0.0288093	0.569941	0.324833	cis
rs12981701	OID44848	PINLYP	19.7774	2.21574e-71	2.0345e-67	0.569775	0.0288093	0.569941	0.324833	cis
rs3129044	OID43804	HLA-A	-19.7746	2.30093e-71	2.11214e-67	-0.697319	0.0352634	-0.569886	0.32477	cis
rs2030404	OID44848	PINLYP	19.774	2.31843e-71	2.12473e-67	0.570331	0.0288424	0.569875	0.324758	cis
rs2599461	OID44848	PINLYP	19.774	2.31843e-71	2.12473e-67	0.570331	0.0288424	0.569875	0.324758	cis
rs2599462	OID44848	PINLYP	19.774	2.31843e-71	2.12473e-67	0.570331	0.0288424	0.569875	0.324758	cis
rs25485	OID44848	PINLYP	19.774	2.31843e-71	2.12473e-67	0.570331	0.0288424	0.569875	0.324758	cis
rs915927	OID44848	PINLYP	19.774	2.31843e-71	2.12473e-67	0.570331	0.0288424	0.569875	0.324758	cis
rs3213356	OID44848	PINLYP	-19.774	2.31843e-71	2.12473e-67	-0.570331	0.0288424	-0.569875	0.324758	cis
rs7213497	OID43489	CD300LF	19.7708	2.42178e-71	2.21884e-67	0.827323	0.0418457	0.569812	0.324686	cis
rs4293393	OID45293	UMOD	19.7536	3.0467e-71	2.78987e-67	0.636246	0.0322091	0.569478	0.324305	cis
rs13333226	OID45293	UMOD	19.7536	3.0467e-71	2.78987e-67	0.636246	0.0322091	0.569478	0.324305	cis
rs2334867	OID43610	DKKL1	19.7525	3.0933e-71	2.831e-67	0.905445	0.0458395	0.569456	0.32428	cis
rs7249040	OID43610	DKKL1	19.7525	3.0933e-71	2.831e-67	0.905445	0.0458395	0.569456	0.32428	cis
rs11868696	OID44628	ENPP7	19.7508	3.16521e-71	2.89602e-67	0.840292	0.0425447	0.569422	0.324242	cis
rs4496195	OID44628	ENPP7	-19.7478	3.29389e-71	3.01294e-67	-0.846328	0.0428568	-0.569364	0.324176	cis
rs517572	OID45289	TREH	-19.7458	3.382e-71	3.09269e-67	-1.19219	0.0603767	-0.569326	0.324132	cis
rs1864971	OID45213	PDGFRB	-19.7316	4.08914e-71	3.73833e-67	-0.372056	0.0188558	-0.569049	0.323817	cis
rs1610602	OID43804	HLA-A	-19.7305	4.15019e-71	3.78283e-67	-0.679686	0.0344485	-0.569028	0.323792	cis
rs1736915	OID43804	HLA-A	-19.7305	4.15019e-71	3.78283e-67	-0.679686	0.0344485	-0.569028	0.323792	cis
rs1633099	OID43804	HLA-A	-19.7305	4.15019e-71	3.78283e-67	-0.679686	0.0344485	-0.569028	0.323792	cis
rs929160	OID43804	HLA-A	-19.7305	4.15019e-71	3.78283e-67	-0.679686	0.0344485	-0.569028	0.323792	cis
rs929159	OID43804	HLA-A	-19.7305	4.15019e-71	3.78283e-67	-0.679686	0.0344485	-0.569028	0.323792	cis
rs929158	OID43804	HLA-A	-19.7305	4.15019e-71	3.78283e-67	-0.679686	0.0344485	-0.569028	0.323792	cis
rs1610608	OID43804	HLA-A	-19.7305	4.15019e-71	3.78283e-67	-0.679686	0.0344485	-0.569028	0.323792	cis
rs885944	OID43804	HLA-A	-19.7305	4.15019e-71	3.78283e-67	-0.679686	0.0344485	-0.569028	0.323792	cis
rs885943	OID43804	HLA-A	-19.7305	4.15019e-71	3.78283e-67	-0.679686	0.0344485	-0.569028	0.323792	cis
rs885942	OID43804	HLA-A	-19.7305	4.15019e-71	3.78283e-67	-0.679686	0.0344485	-0.569028	0.323792	cis
rs1610612	OID43804	HLA-A	-19.7305	4.15019e-71	3.78283e-67	-0.679686	0.0344485	-0.569028	0.323792	cis
rs2285059	OID43576	CST5	-19.7266	4.37516e-71	3.98573e-67	-0.437743	0.0221905	-0.568951	0.323705	cis
rs1799841	OID43576	CST5	-19.7266	4.37516e-71	3.98573e-67	-0.437743	0.0221905	-0.568951	0.323705	cis
rs1554479294	OID42898	PEBP4	19.7222	4.63872e-71	4.22468e-67	1.86234	0.0944288	0.568865	0.323608	cis
rs1867987	OID44859	PNLIPRP2	-19.719	4.8384e-71	4.40535e-67	-2.38892	0.121148	-0.568804	0.323538	cis
rs3130251	OID43804	HLA-A	-19.7187	4.85855e-71	4.42249e-67	-0.727165	0.0368769	-0.568798	0.323531	cis
rs1106476	OID45258	SIGLEC5	19.7174	4.94379e-71	4.4591e-67	2.1559	0.10934	0.568772	0.323502	cis
rs872629	OID45258	SIGLEC5	19.7174	4.94379e-71	4.4591e-67	2.1559	0.10934	0.568772	0.323502	cis
rs570371	OID45289	TREH	-19.7174	4.9465e-71	4.4591e-67	-1.19412	0.0605617	-0.568772	0.323501	cis
rs510469	OID45289	TREH	-19.7174	4.9465e-71	4.4591e-67	-1.19412	0.0605617	-0.568772	0.323501	cis
rs511451	OID45289	TREH	-19.7174	4.9465e-71	4.4591e-67	-1.19412	0.0605617	-0.568772	0.323501	cis
rs5023233	OID45289	TREH	-19.7174	4.9465e-71	4.4591e-67	-1.19412	0.0605617	-0.568772	0.323501	cis
rs7479089	OID45289	TREH	-19.7174	4.9465e-71	4.4591e-67	-1.19412	0.0605617	-0.568772	0.323501	cis
rs7479114	OID45289	TREH	-19.7174	4.9465e-71	4.4591e-67	-1.19412	0.0605617	-0.568772	0.323501	cis
rs4486664	OID45289	TREH	-19.7174	4.9465e-71	4.4591e-67	-1.19412	0.0605617	-0.568772	0.323501	cis
rs4393358	OID45289	TREH	-19.7174	4.9465e-71	4.4591e-67	-1.19412	0.0605617	-0.568772	0.323501	cis
rs7123811	OID45289	TREH	-19.7174	4.9465e-71	4.4591e-67	-1.19412	0.0605617	-0.568772	0.323501	cis
rs7107743	OID45289	TREH	-19.7174	4.9465e-71	4.4591e-67	-1.19412	0.0605617	-0.568772	0.323501	cis
rs12793594	OID45289	TREH	-19.7174	4.9465e-71	4.4591e-67	-1.19412	0.0605617	-0.568772	0.323501	cis
rs554456	OID45289	TREH	-19.7174	4.9465e-71	4.4591e-67	-1.19412	0.0605617	-0.568772	0.323501	cis
rs482889	OID45289	TREH	-19.7174	4.9465e-71	4.4591e-67	-1.19412	0.0605617	-0.568772	0.323501	cis
chr11_118699972_G_GA	OID45289	TREH	-19.7174	4.9465e-71	4.4591e-67	-1.19412	0.0605617	-0.568772	0.323501	cis
rs523793	OID45289	TREH	-19.7174	4.9465e-71	4.4591e-67	-1.19412	0.0605617	-0.568772	0.323501	cis
rs659564	OID45289	TREH	-19.7174	4.9465e-71	4.4591e-67	-1.19412	0.0605617	-0.568772	0.323501	cis
rs642224	OID45289	TREH	-19.7174	4.9465e-71	4.4591e-67	-1.19412	0.0605617	-0.568772	0.323501	cis
rs541631	OID45289	TREH	-19.7174	4.9465e-71	4.4591e-67	-1.19412	0.0605617	-0.568772	0.323501	cis
rs658676	OID45289	TREH	-19.7174	4.9465e-71	4.4591e-67	-1.19412	0.0605617	-0.568772	0.323501	cis
rs488141	OID45289	TREH	-19.7174	4.9465e-71	4.4591e-67	-1.19412	0.0605617	-0.568772	0.323501	cis
rs657769	OID45289	TREH	-19.7174	4.9465e-71	4.4591e-67	-1.19412	0.0605617	-0.568772	0.323501	cis
rs544452	OID45289	TREH	-19.7174	4.9465e-71	4.4591e-67	-1.19412	0.0605617	-0.568772	0.323501	cis
rs656287	OID45289	TREH	-19.7174	4.9465e-71	4.4591e-67	-1.19412	0.0605617	-0.568772	0.323501	cis
rs570949	OID45289	TREH	-19.7174	4.9465e-71	4.4591e-67	-1.19412	0.0605617	-0.568772	0.323501	cis
rs657539	OID45289	TREH	-19.7174	4.9465e-71	4.4591e-67	-1.19412	0.0605617	-0.568772	0.323501	cis
rs658040	OID45289	TREH	-19.7174	4.9465e-71	4.4591e-67	-1.19412	0.0605617	-0.568772	0.323501	cis
rs611217	OID45289	TREH	-19.7174	4.9465e-71	4.4591e-67	-1.19412	0.0605617	-0.568772	0.323501	cis
rs489126	OID45289	TREH	-19.7174	4.9465e-71	4.4591e-67	-1.19412	0.0605617	-0.568772	0.323501	cis
rs552079	OID45289	TREH	-19.7174	4.9465e-71	4.4591e-67	-1.19412	0.0605617	-0.568772	0.323501	cis
rs673547	OID45289	TREH	-19.7174	4.9465e-71	4.4591e-67	-1.19412	0.0605617	-0.568772	0.323501	cis
rs517445	OID45289	TREH	-19.7174	4.9465e-71	4.4591e-67	-1.19412	0.0605617	-0.568772	0.323501	cis
rs574383	OID45289	TREH	-19.7174	4.9465e-71	4.4591e-67	-1.19412	0.0605617	-0.568772	0.323501	cis
rs687664	OID45289	TREH	-19.7174	4.9465e-71	4.4591e-67	-1.19412	0.0605617	-0.568772	0.323501	cis
rs523715	OID45289	TREH	-19.7174	4.9465e-71	4.4591e-67	-1.19412	0.0605617	-0.568772	0.323501	cis
rs3094146	OID43804	HLA-A	-19.7122	5.30335e-71	4.77312e-67	-0.909114	0.0461194	-0.56867	0.323385	cis
rs3115631	OID43804	HLA-A	-19.7122	5.30335e-71	4.77312e-67	-0.909114	0.0461194	-0.56867	0.323385	cis
rs8321	OID43804	HLA-A	-19.7122	5.30335e-71	4.77312e-67	-0.909114	0.0461194	-0.56867	0.323385	cis
rs9261290	OID43804	HLA-A	-19.7122	5.30335e-71	4.77312e-67	-0.909114	0.0461194	-0.56867	0.323385	cis
rs1264706	OID43804	HLA-A	-19.7122	5.30335e-71	4.77312e-67	-0.909114	0.0461194	-0.56867	0.323385	cis
rs1264705	OID43804	HLA-A	-19.7122	5.30335e-71	4.77312e-67	-0.909114	0.0461194	-0.56867	0.323385	cis
rs9864589	OID42991	RARRES1	-19.711	5.38541e-71	4.83146e-67	-0.933895	0.0473793	-0.568647	0.32336	cis
rs73015629	OID42991	RARRES1	-19.711	5.38541e-71	4.83146e-67	-0.933895	0.0473793	-0.568647	0.32336	cis
rs75267618	OID42991	RARRES1	-19.711	5.38541e-71	4.83146e-67	-0.933895	0.0473793	-0.568647	0.32336	cis
rs79303235	OID42991	RARRES1	-19.711	5.38541e-71	4.83146e-67	-0.933895	0.0473793	-0.568647	0.32336	cis
rs112041086	OID42991	RARRES1	-19.711	5.38541e-71	4.83146e-67	-0.933895	0.0473793	-0.568647	0.32336	cis
rs73015644	OID42991	RARRES1	-19.711	5.38541e-71	4.83146e-67	-0.933895	0.0473793	-0.568647	0.32336	cis
rs112207215	OID42991	RARRES1	-19.711	5.38541e-71	4.83146e-67	-0.933895	0.0473793	-0.568647	0.32336	cis
rs73015665	OID42991	RARRES1	-19.711	5.38541e-71	4.83146e-67	-0.933895	0.0473793	-0.568647	0.32336	cis
rs74618709	OID42991	RARRES1	-19.711	5.38541e-71	4.83146e-67	-0.933895	0.0473793	-0.568647	0.32336	cis
rs61696028	OID42991	RARRES1	-19.711	5.38541e-71	4.83146e-67	-0.933895	0.0473793	-0.568647	0.32336	cis
rs61387735	OID42991	RARRES1	-19.711	5.38541e-71	4.83146e-67	-0.933895	0.0473793	-0.568647	0.32336	cis
rs73015669	OID42991	RARRES1	-19.711	5.38541e-71	4.83146e-67	-0.933895	0.0473793	-0.568647	0.32336	cis
rs72693250	OID43720	FLRT2	19.7049	5.84506e-71	5.23824e-67	0.481814	0.0244515	0.568528	0.323224	cis
rs3891891	OID43720	FLRT2	19.7049	5.84506e-71	5.23824e-67	0.481814	0.0244515	0.568528	0.323224	cis
rs12432931	OID43720	FLRT2	19.7049	5.84506e-71	5.23824e-67	0.481814	0.0244515	0.568528	0.323224	cis
rs12434808	OID43720	FLRT2	19.7049	5.84506e-71	5.23824e-67	0.481814	0.0244515	0.568528	0.323224	cis
rs1610540	OID44430	ZP3	-19.7028	6.00996e-71	5.38459e-67	-2.61444	0.132693	-0.568487	0.323178	cis
rs1953613	OID43335	ADGRB3	19.6932	6.83547e-71	6.12256e-67	0.352601	0.0179047	0.568299	0.322964	cis
rs117924689	OID44661	FOLR3	-19.6916	6.98492e-71	6.23981e-67	-6.12368	0.31098	-0.568268	0.322928	cis
rs117269400	OID44661	FOLR3	-19.6916	6.98492e-71	6.23981e-67	-6.12368	0.31098	-0.568268	0.322928	cis
rs150315055	OID44661	FOLR3	-19.6916	6.98492e-71	6.23981e-67	-6.12368	0.31098	-0.568268	0.322928	cis
rs199606957	OID44661	FOLR3	-19.6916	6.98492e-71	6.23981e-67	-6.12368	0.31098	-0.568268	0.322928	cis
rs143292066	OID44661	FOLR3	-19.6916	6.98492e-71	6.23981e-67	-6.12368	0.31098	-0.568268	0.322928	cis
rs118094215	OID44661	FOLR3	-19.6916	6.98492e-71	6.23981e-67	-6.12368	0.31098	-0.568268	0.322928	cis
rs117223907	OID44661	FOLR3	-19.6916	6.98492e-71	6.23981e-67	-6.12368	0.31098	-0.568268	0.322928	cis
rs117537384	OID44661	FOLR3	-19.6916	6.98492e-71	6.23981e-67	-6.12368	0.31098	-0.568268	0.322928	cis
rs76981274	OID44661	FOLR3	-19.6916	6.98492e-71	6.23981e-67	-6.12368	0.31098	-0.568268	0.322928	cis
rs116993752	OID44661	FOLR3	-19.6916	6.98492e-71	6.23981e-67	-6.12368	0.31098	-0.568268	0.322928	cis
rs11871061	OID44628	ENPP7	19.6889	7.24097e-71	6.46682e-67	0.839422	0.0426343	0.568215	0.322868	cis
rs519294	OID45289	TREH	-19.6882	7.30363e-71	6.52106e-67	-1.19257	0.0605726	-0.568202	0.322854	cis
rs1611579	OID43804	HLA-A	-19.683	7.83402e-71	6.99276e-67	-0.909655	0.0462153	-0.5681	0.322737	cis
rs11657411	OID44628	ENPP7	-19.6777	8.41117e-71	7.50594e-67	-0.846944	0.0430408	-0.567996	0.322619	cis
rs9427388	OID45358	FCGR2A	19.6727	8.99114e-71	8.01287e-67	1.14521	0.058213	0.567898	0.322508	cis
rs72717013	OID45358	FCGR2A	19.6727	8.99114e-71	8.01287e-67	1.14521	0.058213	0.567898	0.322508	cis
rs146188788	OID45358	FCGR2A	19.6727	8.99114e-71	8.01287e-67	1.14521	0.058213	0.567898	0.322508	cis
rs115032752	OID45358	FCGR2A	19.6727	8.99114e-71	8.01287e-67	1.14521	0.058213	0.567898	0.322508	cis
rs6427592	OID45358	FCGR2A	-19.6727	8.99114e-71	8.01287e-67	-1.14521	0.058213	-0.567898	0.322508	cis
rs9868646	OID45339	CPN2	19.6628	1.02567e-70	9.1359e-67	0.314005	0.0159694	0.567705	0.322289	cis
rs6800982	OID45339	CPN2	19.6628	1.02567e-70	9.1359e-67	0.314005	0.0159694	0.567705	0.322289	cis
rs11130097	OID43168	TDGF1	-19.6566	1.11532e-70	9.93183e-67	-2.10811	0.107247	-0.567583	0.32215	cis
rs10430455	OID42450	FCRL3	19.6533	1.16516e-70	1.03701e-66	0.693125	0.0352676	0.567519	0.322077	cis
rs1537949	OID42450	FCRL3	-19.6533	1.16516e-70	1.03701e-66	-0.693125	0.0352676	-0.567519	0.322077	cis
rs28640218	OID45293	UMOD	19.6481	1.24923e-70	1.11154e-66	0.628775	0.0320019	0.567417	0.321961	cis
rs9427060	OID45358	FCGR2A	19.6423	1.34985e-70	1.20076e-66	1.15745	0.0589267	0.567303	0.321833	cis
rs34995835	OID45223	PILRA	-19.6376	1.43607e-70	1.27677e-66	-0.477513	0.0243162	-0.567212	0.32173	cis
rs1476679	OID45223	PILRA	-19.6376	1.43607e-70	1.27677e-66	-0.477513	0.0243162	-0.567212	0.32173	cis
rs1126464	OID43630	DPEP1	19.6368	1.45249e-70	1.29103e-66	0.508444	0.0258924	0.567195	0.321711	cis
rs1610621	OID43804	HLA-A	-19.636	1.468e-70	1.30447e-66	-0.700505	0.0356746	-0.56718	0.321693	cis
rs12232222	OID43720	FLRT2	19.6315	1.55827e-70	1.38432e-66	0.477707	0.0243337	0.567092	0.321594	cis
rs58677678	OID43538	CLEC7A	19.6217	1.77617e-70	1.57707e-66	1.3689	0.0697648	0.5669	0.321376	cis
rs111544843	OID43538	CLEC7A	19.6217	1.77617e-70	1.57707e-66	1.3689	0.0697648	0.5669	0.321376	cis
rs28862625	OID45289	TREH	19.6152	1.93787e-70	1.72019e-66	1.30329	0.0664427	0.566772	0.321231	cis
rs4790700	OID44393	VMO1	-19.6123	2.0148e-70	1.788e-66	-1.3174	0.0671724	-0.566715	0.321166	cis
rs16909966	OID43538	CLEC7A	19.6108	2.05588e-70	1.82109e-66	1.39688	0.0712302	0.566685	0.321132	cis
rs56000846	OID43538	CLEC7A	19.6108	2.05588e-70	1.82109e-66	1.39688	0.0712302	0.566685	0.321132	cis
rs16910035	OID43538	CLEC7A	19.6108	2.05588e-70	1.82109e-66	1.39688	0.0712302	0.566685	0.321132	cis
rs56018947	OID43538	CLEC7A	19.6108	2.05588e-70	1.82109e-66	1.39688	0.0712302	0.566685	0.321132	cis
rs61918621	OID43538	CLEC7A	19.6108	2.05588e-70	1.82109e-66	1.39688	0.0712302	0.566685	0.321132	cis
rs60567086	OID43538	CLEC7A	19.6108	2.05588e-70	1.82109e-66	1.39688	0.0712302	0.566685	0.321132	cis
rs57120890	OID43538	CLEC7A	19.6108	2.05588e-70	1.82109e-66	1.39688	0.0712302	0.566685	0.321132	cis
rs8008710	OID43720	FLRT2	19.6022	2.30453e-70	2.04081e-66	0.478245	0.0243975	0.566517	0.320942	cis
rs56145044	OID45289	TREH	19.5966	2.48252e-70	2.19785e-66	1.2925	0.0659553	0.566408	0.320818	cis
rs9916601	OID44628	ENPP7	-19.5917	2.65306e-70	2.34822e-66	-0.851643	0.0434697	-0.56631	0.320707	cis
chr1_161548543_A_T	OID45358	FCGR2A	19.5792	3.13118e-70	2.77067e-66	1.14792	0.0586292	0.566066	0.320431	cis
rs6427397	OID42450	FCRL3	-19.5685	3.61185e-70	3.19516e-66	-0.699457	0.0357439	-0.565856	0.320193	cis
rs35257223	OID42623	IL34	19.5623	3.92242e-70	3.46899e-66	0.980241	0.0501086	0.565734	0.320055	cis
rs11718494	OID43168	TDGF1	-19.5554	4.3042e-70	3.80563e-66	-2.08881	0.106815	-0.565597	0.3199	cis
rs72792767	OID45479	MBL2	19.5523	4.48437e-70	3.96181e-66	1.50921	0.0771884	0.565537	0.319832	cis
rs16933062	OID45479	MBL2	19.5523	4.48437e-70	3.96181e-66	1.50921	0.0771884	0.565537	0.319832	cis
rs16933073	OID45479	MBL2	19.5523	4.48437e-70	3.96181e-66	1.50921	0.0771884	0.565537	0.319832	cis
rs117051372	OID44133	PSG1	19.5515	4.53078e-70	4.00176e-66	1.51344	0.0774076	0.565522	0.319815	cis
rs885941	OID43804	HLA-A	-19.5505	4.59571e-70	4.05592e-66	-0.653502	0.0334264	-0.565501	0.319791	cis
rs947819	OID43804	HLA-A	-19.5505	4.59571e-70	4.05592e-66	-0.653502	0.0334264	-0.565501	0.319791	cis
rs1610615	OID43804	HLA-A	-19.5505	4.59571e-70	4.05592e-66	-0.653502	0.0334264	-0.565501	0.319791	cis
rs4997081	OID45293	UMOD	19.5417	5.16556e-70	4.55286e-66	0.626053	0.0320368	0.565328	0.319596	cis
rs13329952	OID45293	UMOD	19.5417	5.16556e-70	4.55286e-66	0.626053	0.0320368	0.565328	0.319596	cis
rs7204775	OID45293	UMOD	19.5417	5.16556e-70	4.55286e-66	0.626053	0.0320368	0.565328	0.319596	cis
rs7203642	OID45293	UMOD	19.5417	5.16556e-70	4.55286e-66	0.626053	0.0320368	0.565328	0.319596	cis
rs28688991	OID45293	UMOD	19.5417	5.16556e-70	4.55286e-66	0.626053	0.0320368	0.565328	0.319596	cis
rs2301788	OID44765	MAN2B2	-19.5416	5.17235e-70	4.55526e-66	-0.476307	0.024374	-0.565326	0.319594	cis
rs7672421	OID44765	MAN2B2	-19.5416	5.17235e-70	4.55526e-66	-0.476307	0.024374	-0.565326	0.319594	cis
chr4_6605911_CCATT_C	OID44765	MAN2B2	-19.5416	5.17235e-70	4.55526e-66	-0.476307	0.024374	-0.565326	0.319594	cis
rs2372984	OID43720	FLRT2	19.5374	5.4679e-70	4.81051e-66	0.481409	0.0246403	0.565244	0.319501	cis
rs17121413	OID43720	FLRT2	19.5374	5.4679e-70	4.81051e-66	0.481409	0.0246403	0.565244	0.319501	cis
chr14_85652522_C_CA	OID43720	FLRT2	19.5374	5.4679e-70	4.81051e-66	0.481409	0.0246403	0.565244	0.319501	cis
rs1956648	OID43720	FLRT2	19.5374	5.4679e-70	4.81051e-66	0.481409	0.0246403	0.565244	0.319501	cis
rs9258375	OID43804	HLA-A	-19.5281	6.19046e-70	5.44477e-66	-0.907906	0.0464922	-0.565061	0.319294	cis
rs6442005	OID43168	TDGF1	-19.5276	6.23597e-70	5.48337e-66	-2.09612	0.107341	-0.56505	0.319281	cis
rs3095269	OID43804	HLA-A	-19.5236	6.57786e-70	5.76891e-66	-0.730208	0.0374014	-0.564971	0.319192	cis
rs3095267	OID43804	HLA-A	-19.5236	6.57786e-70	5.76891e-66	-0.730208	0.0374014	-0.564971	0.319192	cis
rs3095266	OID43804	HLA-A	-19.5236	6.57786e-70	5.76891e-66	-0.730208	0.0374014	-0.564971	0.319192	cis
rs29218	OID43804	HLA-A	-19.5236	6.57786e-70	5.76891e-66	-0.730208	0.0374014	-0.564971	0.319192	cis
rs3117289	OID43804	HLA-A	-19.5236	6.57786e-70	5.76891e-66	-0.730208	0.0374014	-0.564971	0.319192	cis
rs3117318	OID43804	HLA-A	-19.5236	6.57786e-70	5.76891e-66	-0.730208	0.0374014	-0.564971	0.319192	cis
rs3129073	OID43804	HLA-A	-19.5236	6.57786e-70	5.76891e-66	-0.730208	0.0374014	-0.564971	0.319192	cis
rs3095271	OID43804	HLA-A	-19.5236	6.57786e-70	5.76891e-66	-0.730208	0.0374014	-0.564971	0.319192	cis
rs29228	OID43804	HLA-A	-19.5236	6.57786e-70	5.76891e-66	-0.730208	0.0374014	-0.564971	0.319192	cis
rs3129069	OID43804	HLA-A	-19.5236	6.57786e-70	5.76891e-66	-0.730208	0.0374014	-0.564971	0.319192	cis
rs118014257	OID43514	CEACAM21	-19.5194	6.94871e-70	6.04373e-66	-1.73412	0.0888407	-0.56489	0.319101	cis
rs61005330	OID43514	CEACAM21	-19.5194	6.94871e-70	6.04373e-66	-1.73412	0.0888407	-0.56489	0.319101	cis
rs113318216	OID43514	CEACAM21	-19.5194	6.94871e-70	6.04373e-66	-1.73412	0.0888407	-0.56489	0.319101	cis
rs117021063	OID43514	CEACAM21	-19.5194	6.94871e-70	6.04373e-66	-1.73412	0.0888407	-0.56489	0.319101	cis
rs112740915	OID43514	CEACAM21	-19.5194	6.94871e-70	6.04373e-66	-1.73412	0.0888407	-0.56489	0.319101	cis
rs117699420	OID43514	CEACAM21	-19.5194	6.94871e-70	6.04373e-66	-1.73412	0.0888407	-0.56489	0.319101	cis
rs146064608	OID43514	CEACAM21	-19.5194	6.94871e-70	6.04373e-66	-1.73412	0.0888407	-0.56489	0.319101	cis
rs73558659	OID43514	CEACAM21	-19.5194	6.94871e-70	6.04373e-66	-1.73412	0.0888407	-0.56489	0.319101	cis
rs73558664	OID43514	CEACAM21	-19.5194	6.94871e-70	6.04373e-66	-1.73412	0.0888407	-0.56489	0.319101	cis
rs79199979	OID43514	CEACAM21	-19.5194	6.94871e-70	6.04373e-66	-1.73412	0.0888407	-0.56489	0.319101	cis
rs7246192	OID43514	CEACAM21	-19.5194	6.94871e-70	6.04373e-66	-1.73412	0.0888407	-0.56489	0.319101	cis
rs10424864	OID43514	CEACAM21	-19.5194	6.94871e-70	6.04373e-66	-1.73412	0.0888407	-0.56489	0.319101	cis
rs10424379	OID43514	CEACAM21	-19.5194	6.94871e-70	6.04373e-66	-1.73412	0.0888407	-0.56489	0.319101	cis
rs10404588	OID43514	CEACAM21	-19.5194	6.94871e-70	6.04373e-66	-1.73412	0.0888407	-0.56489	0.319101	cis
rs200728182	OID43514	CEACAM21	-19.5194	6.94871e-70	6.04373e-66	-1.73412	0.0888407	-0.56489	0.319101	cis
rs11881871	OID43514	CEACAM21	-19.5194	6.94871e-70	6.04373e-66	-1.73412	0.0888407	-0.56489	0.319101	cis
rs11881873	OID43514	CEACAM21	-19.5194	6.94871e-70	6.04373e-66	-1.73412	0.0888407	-0.56489	0.319101	cis
rs140544123	OID43514	CEACAM21	-19.5194	6.94871e-70	6.04373e-66	-1.73412	0.0888407	-0.56489	0.319101	cis
rs10413940	OID43514	CEACAM21	-19.5194	6.94871e-70	6.04373e-66	-1.73412	0.0888407	-0.56489	0.319101	cis
rs141374782	OID43514	CEACAM21	-19.5194	6.94871e-70	6.04373e-66	-1.73412	0.0888407	-0.56489	0.319101	cis
rs11882747	OID43514	CEACAM21	-19.5194	6.94871e-70	6.04373e-66	-1.73412	0.0888407	-0.56489	0.319101	cis
rs11882750	OID43514	CEACAM21	-19.5194	6.94871e-70	6.04373e-66	-1.73412	0.0888407	-0.56489	0.319101	cis
rs10424020	OID43514	CEACAM21	-19.5194	6.94871e-70	6.04373e-66	-1.73412	0.0888407	-0.56489	0.319101	cis
rs60408420	OID43514	CEACAM21	-19.5194	6.94871e-70	6.04373e-66	-1.73412	0.0888407	-0.56489	0.319101	cis
rs58874002	OID43514	CEACAM21	-19.5194	6.94871e-70	6.04373e-66	-1.73412	0.0888407	-0.56489	0.319101	cis
rs117869547	OID43514	CEACAM21	-19.5194	6.94871e-70	6.04373e-66	-1.73412	0.0888407	-0.56489	0.319101	cis
rs55982976	OID43514	CEACAM21	-19.5194	6.94871e-70	6.04373e-66	-1.73412	0.0888407	-0.56489	0.319101	cis
rs75207258	OID43514	CEACAM21	-19.5194	6.94871e-70	6.04373e-66	-1.73412	0.0888407	-0.56489	0.319101	cis
rs60857784	OID43514	CEACAM21	-19.5194	6.94871e-70	6.04373e-66	-1.73412	0.0888407	-0.56489	0.319101	cis
rs10402466	OID43514	CEACAM21	-19.5194	6.94871e-70	6.04373e-66	-1.73412	0.0888407	-0.56489	0.319101	cis
rs73933640	OID43514	CEACAM21	-19.5194	6.94871e-70	6.04373e-66	-1.73412	0.0888407	-0.56489	0.319101	cis
rs10410890	OID43514	CEACAM21	-19.5194	6.94871e-70	6.04373e-66	-1.73412	0.0888407	-0.56489	0.319101	cis
rs4413611	OID44389	VEGFA	19.5129	7.57879e-70	6.57475e-66	0.592255	0.0303519	0.564761	0.318956	cis
rs4349808	OID44389	VEGFA	19.5129	7.57879e-70	6.57475e-66	0.592255	0.0303519	0.564761	0.318956	cis
rs4349809	OID44389	VEGFA	19.5129	7.57879e-70	6.57475e-66	0.592255	0.0303519	0.564761	0.318956	cis
rs4637627	OID44389	VEGFA	19.5129	7.57879e-70	6.57475e-66	0.592255	0.0303519	0.564761	0.318956	cis
rs4513773	OID44389	VEGFA	19.5129	7.57879e-70	6.57475e-66	0.592255	0.0303519	0.564761	0.318956	cis
rs13206436	OID44389	VEGFA	19.5129	7.57879e-70	6.57475e-66	0.592255	0.0303519	0.564761	0.318956	cis
rs12205248	OID44389	VEGFA	19.5129	7.57879e-70	6.57475e-66	0.592255	0.0303519	0.564761	0.318956	cis
rs7763440	OID44389	VEGFA	19.5129	7.57879e-70	6.57475e-66	0.592255	0.0303519	0.564761	0.318956	cis
rs7767396	OID44389	VEGFA	19.5129	7.57879e-70	6.57475e-66	0.592255	0.0303519	0.564761	0.318956	cis
rs9472168	OID44389	VEGFA	19.5129	7.57879e-70	6.57475e-66	0.592255	0.0303519	0.564761	0.318956	cis
rs630497	OID42672	KIR3DL1	19.511	7.77602e-70	6.74411e-66	1.67213	0.085702	0.564723	0.318913	cis
rs2428882	OID44430	ZP3	-19.5085	8.03554e-70	6.96739e-66	-2.59938	0.133243	-0.564675	0.318858	cis
rs416568	OID43804	HLA-A	-19.491	1.01499e-69	8.79392e-66	-0.698836	0.0358543	-0.564329	0.318467	cis
rs365052	OID43804	HLA-A	-19.491	1.01499e-69	8.79392e-66	-0.698836	0.0358543	-0.564329	0.318467	cis
rs2747431	OID43804	HLA-A	-19.491	1.01499e-69	8.79392e-66	-0.698836	0.0358543	-0.564329	0.318467	cis
rs1289327	OID43720	FLRT2	19.4805	1.16718e-69	1.01073e-65	0.475068	0.0243868	0.564122	0.318234	cis
rs1289325	OID43720	FLRT2	19.4805	1.16718e-69	1.01073e-65	0.475068	0.0243868	0.564122	0.318234	cis
rs142958863	OID44133	PSG1	19.4475	1.81028e-69	1.56722e-65	1.51076	0.077684	0.56347	0.317499	cis
rs11406102	OID45160	IL7R	19.4468	1.82732e-69	1.57912e-65	0.601086	0.0309092	0.563457	0.317483	cis
rs6897932	OID45160	IL7R	19.4468	1.82732e-69	1.57912e-65	0.601086	0.0309092	0.563457	0.317483	cis
rs6881270	OID45160	IL7R	19.4468	1.82732e-69	1.57912e-65	0.601086	0.0309092	0.563457	0.317483	cis
rs6881706	OID45160	IL7R	19.4468	1.82732e-69	1.57912e-65	0.601086	0.0309092	0.563457	0.317483	cis
rs35467801	OID45160	IL7R	19.4468	1.82732e-69	1.57912e-65	0.601086	0.0309092	0.563457	0.317483	cis
rs11742240	OID45160	IL7R	19.4468	1.82732e-69	1.57912e-65	0.601086	0.0309092	0.563457	0.317483	cis
rs11742270	OID45160	IL7R	19.4468	1.82732e-69	1.57912e-65	0.601086	0.0309092	0.563457	0.317483	cis
rs12432490	OID43720	FLRT2	19.4449	1.87585e-69	1.61898e-65	0.476644	0.0245126	0.563418	0.317439	cis
rs4258540	OID43720	FLRT2	19.4449	1.87585e-69	1.61898e-65	0.476644	0.0245126	0.563418	0.317439	cis
rs1948397	OID43720	FLRT2	19.4449	1.87585e-69	1.61898e-65	0.476644	0.0245126	0.563418	0.317439	cis
rs2638797	OID43720	FLRT2	19.4449	1.87585e-69	1.61898e-65	0.476644	0.0245126	0.563418	0.317439	cis
rs4899876	OID43720	FLRT2	19.4449	1.87585e-69	1.61898e-65	0.476644	0.0245126	0.563418	0.317439	cis
rs885946	OID43804	HLA-A	-19.4447	1.88074e-69	1.62237e-65	-0.713038	0.0366701	-0.563414	0.317435	cis
rs885945	OID43804	HLA-A	-19.4447	1.88074e-69	1.62237e-65	-0.713038	0.0366701	-0.563414	0.317435	cis
rs11216997	OID45289	TREH	19.4422	1.94397e-69	1.67648e-65	1.28402	0.0660431	0.563365	0.31738	cis
rs10892269	OID45289	TREH	19.4384	2.04586e-69	1.76165e-65	1.28993	0.06636	0.563289	0.317294	cis
rs10892271	OID45289	TREH	19.4384	2.04586e-69	1.76165e-65	1.28993	0.06636	0.563289	0.317294	cis
rs140144228	OID45289	TREH	19.4384	2.04586e-69	1.76165e-65	1.28993	0.06636	0.563289	0.317294	cis
rs201197906	OID45289	TREH	19.4384	2.04586e-69	1.76165e-65	1.28993	0.06636	0.563289	0.317294	cis
rs202213329	OID45289	TREH	19.4384	2.04586e-69	1.76165e-65	1.28993	0.06636	0.563289	0.317294	cis
rs112561833	OID45289	TREH	19.4384	2.04586e-69	1.76165e-65	1.28993	0.06636	0.563289	0.317294	cis
rs73001429	OID45289	TREH	19.4356	2.12347e-69	1.82707e-65	1.28939	0.066342	0.563233	0.317232	cis
rs11216994	OID45289	TREH	19.4356	2.12347e-69	1.82707e-65	1.28939	0.066342	0.563233	0.317232	cis
rs11216995	OID45289	TREH	19.4356	2.12347e-69	1.82707e-65	1.28939	0.066342	0.563233	0.317232	cis
rs56037017	OID43720	FLRT2	19.4291	2.3145e-69	1.98838e-65	0.473947	0.0243937	0.563105	0.317087	cis
rs56373622	OID43720	FLRT2	19.4291	2.3145e-69	1.98838e-65	0.473947	0.0243937	0.563105	0.317087	cis
rs1742195	OID43720	FLRT2	19.4291	2.3145e-69	1.98838e-65	0.473947	0.0243937	0.563105	0.317087	cis
rs1289332	OID43720	FLRT2	19.4291	2.3145e-69	1.98838e-65	0.473947	0.0243937	0.563105	0.317087	cis
rs1289330	OID43720	FLRT2	19.4291	2.3145e-69	1.98838e-65	0.473947	0.0243937	0.563105	0.317087	cis
rs1290520	OID43720	FLRT2	19.4291	2.3145e-69	1.98838e-65	0.473947	0.0243937	0.563105	0.317087	cis
rs2682561	OID44848	PINLYP	19.4249	2.44684e-69	2.10154e-65	0.56062	0.0288609	0.563022	0.316994	cis
rs72695227	OID43720	FLRT2	19.424	2.47648e-69	2.12429e-65	0.512305	0.0263749	0.563004	0.316974	cis
rs139604389	OID43720	FLRT2	19.424	2.47648e-69	2.12429e-65	0.512305	0.0263749	0.563004	0.316974	cis
rs140391133	OID43720	FLRT2	19.424	2.47648e-69	2.12429e-65	0.512305	0.0263749	0.563004	0.316974	cis
rs138820765	OID43720	FLRT2	19.424	2.47648e-69	2.12429e-65	0.512305	0.0263749	0.563004	0.316974	cis
rs17094479	OID43720	FLRT2	19.424	2.47648e-69	2.12429e-65	0.512305	0.0263749	0.563004	0.316974	cis
rs62077883	OID44628	ENPP7	19.4163	2.74513e-69	2.35413e-65	0.831606	0.0428304	0.562851	0.316801	cis
rs1134609	OID44430	ZP3	-19.415	2.79008e-69	2.39206e-65	-2.59306	0.133559	-0.562827	0.316774	cis
rs11567694	OID45160	IL7R	19.4136	2.84304e-69	2.43499e-65	0.602036	0.031011	0.562799	0.316743	cis
rs10213865	OID45160	IL7R	19.4136	2.84304e-69	2.43499e-65	0.602036	0.031011	0.562799	0.316743	cis
rs11567705	OID45160	IL7R	19.4136	2.84304e-69	2.43499e-65	0.602036	0.031011	0.562799	0.316743	cis
rs7717955	OID45160	IL7R	19.4136	2.84304e-69	2.43499e-65	0.602036	0.031011	0.562799	0.316743	cis
rs1799210	OID44430	ZP3	-19.4078	3.07135e-69	2.62986e-65	-2.58974	0.133438	-0.562684	0.316613	cis
rs3924376	OID44467	APOBR	-19.4077	3.07755e-69	2.6345e-65	-0.65289	0.0336408	-0.562681	0.31661	cis
rs72792746	OID45479	MBL2	19.3823	4.31311e-69	3.69125e-65	1.49929	0.0773535	0.562178	0.316044	cis
rs10136517	OID43720	FLRT2	-19.3806	4.40725e-69	3.76989e-65	-0.473352	0.024424	-0.562145	0.316007	cis
rs10136720	OID43720	FLRT2	-19.3806	4.40725e-69	3.76989e-65	-0.473352	0.024424	-0.562145	0.316007	cis
rs11216985	OID45289	TREH	19.3711	5.00519e-69	4.28027e-65	1.29144	0.0666683	0.561955	0.315794	cis
rs4320361	OID44389	VEGFA	19.369	5.14209e-69	4.39623e-65	0.588839	0.030401	0.561915	0.315749	cis
rs62345188	OID44837	PDCD6	19.3645	5.45975e-69	4.66663e-65	0.897726	0.0463593	0.561826	0.315648	cis
rs142381170	OID44133	PSG1	19.3581	5.94354e-69	5.07885e-65	1.49619	0.0772902	0.561699	0.315505	cis
chr19_54250007_T_TG	OID45178	LILRB5	19.3577	5.98068e-69	5.10928e-65	0.714443	0.0369075	0.561689	0.315495	cis
rs7184597	OID44467	APOBR	-19.3566	6.06245e-69	5.17519e-65	-0.652475	0.0337081	-0.561669	0.315472	cis
rs11646653	OID44467	APOBR	-19.3566	6.06245e-69	5.17519e-65	-0.652475	0.0337081	-0.561669	0.315472	cis
rs9708958	OID44467	APOBR	-19.3566	6.06245e-69	5.17519e-65	-0.652475	0.0337081	-0.561669	0.315472	cis
rs4806573	OID42672	KIR3DL1	19.3495	6.67032e-69	5.69266e-65	1.64835	0.0851886	0.561526	0.315312	cis
rs34231971	OID44628	ENPP7	-19.3395	7.60833e-69	6.49154e-65	-0.843939	0.043638	-0.561329	0.31509	cis
rs2530388	OID43804	HLA-A	-19.3383	7.74053e-69	6.58763e-65	-0.606673	0.0313717	-0.561303	0.315062	cis
rs356961	OID43804	HLA-A	-19.3383	7.74053e-69	6.58763e-65	-0.606673	0.0313717	-0.561303	0.315062	cis
rs356966	OID43804	HLA-A	-19.3383	7.74053e-69	6.58763e-65	-0.606673	0.0313717	-0.561303	0.315062	cis
rs259923	OID43804	HLA-A	-19.3383	7.74053e-69	6.58763e-65	-0.606673	0.0313717	-0.561303	0.315062	cis
rs259933	OID43804	HLA-A	-19.3383	7.74053e-69	6.58763e-65	-0.606673	0.0313717	-0.561303	0.315062	cis
rs259935	OID43804	HLA-A	-19.3383	7.74053e-69	6.58763e-65	-0.606673	0.0313717	-0.561303	0.315062	cis
rs259938	OID43804	HLA-A	-19.3383	7.74053e-69	6.58763e-65	-0.606673	0.0313717	-0.561303	0.315062	cis
rs259939	OID43804	HLA-A	-19.3383	7.74053e-69	6.58763e-65	-0.606673	0.0313717	-0.561303	0.315062	cis
rs78383356	OID43804	HLA-A	-19.3383	7.74053e-69	6.58763e-65	-0.606673	0.0313717	-0.561303	0.315062	cis
rs1150736	OID43804	HLA-A	-19.3383	7.74053e-69	6.58763e-65	-0.606673	0.0313717	-0.561303	0.315062	cis
rs11265612	OID45376	IL6R	-19.3375	7.81533e-69	6.6496e-65	-0.339029	0.0175322	-0.561289	0.315045	cis
rs810699	OID44430	ZP3	-19.3342	8.17269e-69	6.94838e-65	-2.57616	0.133244	-0.561222	0.31497	cis
rs74506844	OID44430	ZP3	-19.3342	8.17269e-69	6.94838e-65	-2.57616	0.133244	-0.561222	0.31497	cis
rs149304659	OID44430	ZP3	-19.3342	8.17269e-69	6.94838e-65	-2.57616	0.133244	-0.561222	0.31497	cis
rs2298850	OID45467	GC	-19.328	8.8725e-69	7.54145e-65	-0.469068	0.0242689	-0.561099	0.314832	cis
rs804025	OID44430	ZP3	-19.3249	9.2465e-69	7.8415e-65	-2.58019	0.133516	-0.561037	0.314763	cis
rs1799135	OID44430	ZP3	-19.3249	9.2465e-69	7.8415e-65	-2.58019	0.133516	-0.561037	0.314763	cis
rs1754178	OID44430	ZP3	-19.3249	9.2465e-69	7.8415e-65	-2.58019	0.133516	-0.561037	0.314763	cis
rs57717027	OID44430	ZP3	-19.3249	9.2465e-69	7.8415e-65	-2.58019	0.133516	-0.561037	0.314763	cis
rs1799140	OID44430	ZP3	-19.3249	9.2465e-69	7.8415e-65	-2.58019	0.133516	-0.561037	0.314763	cis
rs1329145	OID44430	ZP3	-19.3249	9.2465e-69	7.8415e-65	-2.58019	0.133516	-0.561037	0.314763	cis
rs1799146	OID44430	ZP3	-19.3249	9.2465e-69	7.8415e-65	-2.58019	0.133516	-0.561037	0.314763	cis
rs1636620	OID44430	ZP3	-19.3249	9.2465e-69	7.8415e-65	-2.58019	0.133516	-0.561037	0.314763	cis
rs1799236	OID44430	ZP3	-19.3249	9.2465e-69	7.8415e-65	-2.58019	0.133516	-0.561037	0.314763	cis
rs2016749	OID44132	PSCA	-19.3223	9.57008e-69	8.09754e-65	-2.78022	0.143887	-0.560986	0.314705	cis
rs2572874	OID44132	PSCA	-19.3223	9.57008e-69	8.09754e-65	-2.78022	0.143887	-0.560986	0.314705	cis
rs10108887	OID44132	PSCA	19.3223	9.57008e-69	8.09754e-65	2.78022	0.143887	0.560986	0.314705	cis
rs7813604	OID44132	PSCA	19.3223	9.57008e-69	8.09754e-65	2.78022	0.143887	0.560986	0.314705	cis
rs13259549	OID44132	PSCA	19.3223	9.57008e-69	8.09754e-65	2.78022	0.143887	0.560986	0.314705	cis
rs13279795	OID44132	PSCA	19.3223	9.57008e-69	8.09754e-65	2.78022	0.143887	0.560986	0.314705	cis
rs587743867	OID44132	PSCA	19.3223	9.57008e-69	8.09754e-65	2.78022	0.143887	0.560986	0.314705	cis
rs13261547	OID44132	PSCA	19.3223	9.57008e-69	8.09754e-65	2.78022	0.143887	0.560986	0.314705	cis
rs35489125	OID44132	PSCA	19.3223	9.57008e-69	8.09754e-65	2.78022	0.143887	0.560986	0.314705	cis
rs140824750	OID45289	TREH	19.3161	1.03807e-68	8.78118e-65	1.27497	0.0660053	0.560864	0.314568	cis
chr11_118699474_A_ATTTG	OID45289	TREH	-19.3005	1.27774e-68	1.08059e-64	-1.19077	0.0616965	-0.560552	0.314219	cis
rs4813509	OID43576	CST5	-19.2991	1.30201e-68	1.10084e-64	-0.429137	0.0222361	-0.560524	0.314187	cis
rs4815244	OID43576	CST5	-19.2983	1.3156e-68	1.1115e-64	-0.430526	0.022309	-0.560508	0.31417	cis
rs4239743	OID43576	CST5	-19.2983	1.3156e-68	1.1115e-64	-0.430526	0.022309	-0.560508	0.31417	cis
rs4239744	OID43576	CST5	-19.2983	1.3156e-68	1.1115e-64	-0.430526	0.022309	-0.560508	0.31417	cis
rs731055	OID43514	CEACAM21	-19.2965	1.34726e-68	1.13795e-64	-0.998078	0.0517233	-0.560473	0.31413	cis
rs140081370	OID44430	ZP3	-19.2927	1.41633e-68	1.1957e-64	-2.57072	0.133248	-0.560398	0.314045	cis
rs200356291	OID44430	ZP3	-19.2927	1.41633e-68	1.1957e-64	-2.57072	0.133248	-0.560398	0.314045	cis
rs147174426	OID45358	FCGR2A	19.2893	1.48285e-68	1.25122e-64	1.13169	0.0586696	0.560329	0.313968	cis
rs115383270	OID45358	FCGR2A	19.2893	1.48285e-68	1.25122e-64	1.13169	0.0586696	0.560329	0.313968	cis
rs2533952	OID44430	ZP3	-19.2838	1.59492e-68	1.33907e-64	-2.5748	0.133521	-0.560219	0.313846	cis
rs1754174	OID44430	ZP3	-19.2838	1.59492e-68	1.33907e-64	-2.5748	0.133521	-0.560219	0.313846	cis
rs1621586	OID44430	ZP3	-19.2838	1.59492e-68	1.33907e-64	-2.5748	0.133521	-0.560219	0.313846	cis
rs1754181	OID44430	ZP3	-19.2838	1.59492e-68	1.33907e-64	-2.5748	0.133521	-0.560219	0.313846	cis
rs1754182	OID44430	ZP3	-19.2838	1.59492e-68	1.33907e-64	-2.5748	0.133521	-0.560219	0.313846	cis
rs1636645	OID44430	ZP3	-19.2838	1.59492e-68	1.33907e-64	-2.5748	0.133521	-0.560219	0.313846	cis
rs1754191	OID44430	ZP3	-19.2838	1.59492e-68	1.33907e-64	-2.5748	0.133521	-0.560219	0.313846	cis
chr7_76610186_G_GC	OID44430	ZP3	-19.2838	1.59492e-68	1.33907e-64	-2.5748	0.133521	-0.560219	0.313846	cis
rs7792149	OID44430	ZP3	-19.2838	1.59492e-68	1.33907e-64	-2.5748	0.133521	-0.560219	0.313846	cis
rs1799226	OID44430	ZP3	-19.2838	1.59492e-68	1.33907e-64	-2.5748	0.133521	-0.560219	0.313846	cis
chr7_76619387_TTAAAA_T	OID44430	ZP3	-19.2838	1.59492e-68	1.33907e-64	-2.5748	0.133521	-0.560219	0.313846	cis
rs62475938	OID44430	ZP3	-19.2838	1.59492e-68	1.33907e-64	-2.5748	0.133521	-0.560219	0.313846	cis
rs1754214	OID44430	ZP3	-19.2838	1.59492e-68	1.33907e-64	-2.5748	0.133521	-0.560219	0.313846	cis
rs1636627	OID44430	ZP3	-19.2838	1.59492e-68	1.33907e-64	-2.5748	0.133521	-0.560219	0.313846	cis
rs1754218	OID44430	ZP3	-19.2838	1.59492e-68	1.33907e-64	-2.5748	0.133521	-0.560219	0.313846	cis
rs1799232	OID44430	ZP3	-19.2838	1.59492e-68	1.33907e-64	-2.5748	0.133521	-0.560219	0.313846	cis
rs1638113	OID44430	ZP3	-19.2838	1.59492e-68	1.33907e-64	-2.5748	0.133521	-0.560219	0.313846	cis
rs1799233	OID44430	ZP3	-19.2838	1.59492e-68	1.33907e-64	-2.5748	0.133521	-0.560219	0.313846	cis
rs2527933	OID44430	ZP3	-19.2838	1.59492e-68	1.33907e-64	-2.5748	0.133521	-0.560219	0.313846	cis
rs2480243	OID44430	ZP3	-19.2838	1.59492e-68	1.33907e-64	-2.5748	0.133521	-0.560219	0.313846	cis
rs9472172	OID44389	VEGFA	19.2815	1.64334e-68	1.37938e-64	0.584238	0.0303004	0.560174	0.313795	cis
rs62037414	OID44467	APOBR	-19.2803	1.66955e-68	1.40103e-64	-0.649391	0.0336815	-0.56015	0.313769	cis
rs7549250	OID45376	IL6R	-19.2739	1.81889e-68	1.52521e-64	-0.337492	0.0175103	-0.560022	0.313624	cis
rs4845619	OID45376	IL6R	-19.2739	1.81889e-68	1.52521e-64	-0.337492	0.0175103	-0.560022	0.313624	cis
rs4553185	OID45376	IL6R	-19.2739	1.81889e-68	1.52521e-64	-0.337492	0.0175103	-0.560022	0.313624	cis
rs58152433	OID42991	RARRES1	-19.2708	1.89569e-68	1.58921e-64	-0.933121	0.0484216	-0.55996	0.313555	cis
rs6488618	OID43535	CLEC4C	-19.2684	1.9561e-68	1.63945e-64	-0.554855	0.0287961	-0.559912	0.313502	cis
rs192123799	OID45358	FCGR2A	19.2582	2.23908e-68	1.87615e-64	0.818377	0.042495	0.559709	0.313274	cis
rs7808518	OID44430	ZP3	-19.247	2.59643e-68	2.17503e-64	-2.57578	0.133827	-0.559486	0.313025	cis
rs28576258	OID44132	PSCA	19.2392	2.87981e-68	2.41002e-64	2.77642	0.14431	0.55933	0.31285	cis
rs1036385	OID44132	PSCA	19.2392	2.87981e-68	2.41002e-64	2.77642	0.14431	0.55933	0.31285	cis
rs13275873	OID44132	PSCA	19.2392	2.87981e-68	2.41002e-64	2.77642	0.14431	0.55933	0.31285	cis
rs10094888	OID44132	PSCA	19.2392	2.87981e-68	2.41002e-64	2.77642	0.14431	0.55933	0.31285	cis
rs3132685	OID43804	HLA-A	-19.2222	3.61028e-68	3.02058e-64	-0.871489	0.0453377	-0.558989	0.312469	cis
rs6446512	OID44765	MAN2B2	19.2201	3.71131e-68	3.10433e-64	0.474883	0.0247076	0.558948	0.312422	cis
rs75430139	OID44661	FOLR3	-19.2188	3.77695e-68	3.15845e-64	-5.96486	0.310367	-0.558921	0.312393	cis
rs776214238	OID43538	CLEC7A	19.218	3.81436e-68	3.18894e-64	1.44019	0.0749394	0.558906	0.312376	cis
rs7000648	OID44132	PSCA	19.2078	4.36987e-68	3.65246e-64	2.77604	0.144527	0.558701	0.312147	cis
rs8060349	OID44698	HBZ	19.2011	4.77144e-68	3.98711e-64	0.971175	0.0505791	0.558568	0.311998	cis
rs6683206	OID45376	IL6R	-19.1935	5.27515e-68	4.40693e-64	-0.33619	0.0175158	-0.558416	0.311829	cis
rs1625567	OID44430	ZP3	-19.1935	5.28122e-68	4.4109e-64	-2.56944	0.133871	-0.558415	0.311827	cis
rs711306	OID44430	ZP3	-19.1921	5.37765e-68	4.49032e-64	-2.56423	0.133609	-0.558387	0.311796	cis
rs11757903	OID44389	VEGFA	19.1806	6.26009e-68	5.22457e-64	0.58195	0.0303405	0.558158	0.31154	cis
rs11757868	OID44389	VEGFA	19.1806	6.26009e-68	5.22457e-64	0.58195	0.0303405	0.558158	0.31154	cis
rs9880442	OID43168	TDGF1	19.1738	6.85558e-68	5.72014e-64	2.05739	0.107302	0.55802	0.311386	cis
rs2541600	OID44698	HBZ	19.1722	7.00055e-68	5.83964e-64	0.970751	0.0506333	0.557988	0.311351	cis
rs9258381	OID43804	HLA-A	-19.1666	7.5413e-68	6.28655e-64	-0.810549	0.0422898	-0.557876	0.311225	cis
rs1633005	OID43804	HLA-A	-19.1666	7.5413e-68	6.28655e-64	-0.810549	0.0422898	-0.557876	0.311225	cis
rs1638130	OID44430	ZP3	-19.1665	7.5419e-68	6.28655e-64	-2.57445	0.13432	-0.557876	0.311225	cis
rs40833	OID44467	APOBR	19.1582	8.42641e-68	7.02209e-64	0.639696	0.0333902	0.557708	0.311038	cis
chr5_35851729_C_T	OID45160	IL7R	19.1417	1.0473e-67	8.72544e-64	0.600068	0.0313487	0.557378	0.31067	cis
rs4975017	OID43895	KLB	19.139	1.0861e-67	9.04645e-64	0.603494	0.0315322	0.557323	0.310609	cis
rs2517671	OID43804	HLA-A	-19.1326	1.18243e-67	9.8464e-64	-0.578069	0.0302139	-0.557194	0.310465	cis
rs75823300	OID44467	APOBR	-19.1268	1.27618e-67	1.06244e-63	-0.639745	0.0334476	-0.557078	0.310336	cis
rs7808670	OID44430	ZP3	-19.126	1.28932e-67	1.07312e-63	-2.56909	0.134325	-0.557062	0.310318	cis
rs1636646	OID44430	ZP3	-19.1211	1.37546e-67	1.14453e-63	-2.55583	0.133665	-0.556964	0.310209	cis
rs2734988	OID43804	HLA-A	-19.1196	1.4035e-67	1.16757e-63	-0.767373	0.0401354	-0.556933	0.310175	cis
rs1320302	OID43610	DKKL1	19.1186	1.42145e-67	1.18221e-63	0.783091	0.0409595	0.556914	0.310153	cis
rs7143109	OID43732	FUT8	19.1153	1.48635e-67	1.23589e-63	0.727335	0.03805	0.556846	0.310078	cis
rs3131856	OID43804	HLA-A	-19.1145	1.50071e-67	1.24721e-63	-0.905746	0.0473852	-0.556832	0.310061	cis
rs3131894	OID43804	HLA-A	-19.1145	1.50071e-67	1.24721e-63	-0.905746	0.0473852	-0.556832	0.310061	cis
rs11757888	OID44389	VEGFA	19.111	1.5736e-67	1.30746e-63	0.57856	0.0302737	0.55676	0.309981	cis
rs6890853	OID45160	IL7R	19.1104	1.58608e-67	1.31718e-63	0.597636	0.0312729	0.556747	0.309968	cis
rs13188960	OID45160	IL7R	19.1104	1.58608e-67	1.31718e-63	0.597636	0.0312729	0.556747	0.309968	cis
rs1864972	OID45213	PDGFRB	-19.109	1.61435e-67	1.34032e-63	-0.363068	0.0189998	-0.556721	0.309938	cis
rs7549338	OID45376	IL6R	-19.1009	1.79657e-67	1.48978e-63	-0.335159	0.0175467	-0.556558	0.309757	cis
rs7553796	OID45376	IL6R	-19.1009	1.79657e-67	1.48978e-63	-0.335159	0.0175467	-0.556558	0.309757	cis
rs59632925	OID45376	IL6R	-19.1009	1.79657e-67	1.48978e-63	-0.335159	0.0175467	-0.556558	0.309757	cis
rs4845371	OID45376	IL6R	-19.1009	1.79657e-67	1.48978e-63	-0.335159	0.0175467	-0.556558	0.309757	cis
rs6667434	OID45376	IL6R	-19.1009	1.79657e-67	1.48978e-63	-0.335159	0.0175467	-0.556558	0.309757	cis
rs744841	OID43374	APIP	19.0964	1.90738e-67	1.58127e-63	0.657278	0.0344189	0.556467	0.309655	cis
rs649552	OID42672	KIR3DL1	19.0936	1.97966e-67	1.64079e-63	1.64475	0.0861415	0.55641	0.309592	cis
rs572690	OID43374	APIP	19.0706	2.68105e-67	2.21612e-63	0.655687	0.034382	0.555948	0.309079	cis
rs499183	OID43374	APIP	19.0706	2.68105e-67	2.21612e-63	0.655687	0.034382	0.555948	0.309079	cis
rs516228	OID43374	APIP	19.0706	2.68105e-67	2.21612e-63	0.655687	0.034382	0.555948	0.309079	cis
rs578002	OID43374	APIP	19.0706	2.68105e-67	2.21612e-63	0.655687	0.034382	0.555948	0.309079	cis
rs483976	OID43374	APIP	19.0706	2.68105e-67	2.21612e-63	0.655687	0.034382	0.555948	0.309079	cis
rs537364	OID43374	APIP	19.0706	2.68105e-67	2.21612e-63	0.655687	0.034382	0.555948	0.309079	cis
rs539044	OID43374	APIP	19.0706	2.68105e-67	2.21612e-63	0.655687	0.034382	0.555948	0.309079	cis
rs547504	OID43374	APIP	19.0706	2.68105e-67	2.21612e-63	0.655687	0.034382	0.555948	0.309079	cis
rs35145223	OID43374	APIP	19.0706	2.68105e-67	2.21612e-63	0.655687	0.034382	0.555948	0.309079	cis
rs546131	OID43374	APIP	19.0706	2.68105e-67	2.21612e-63	0.655687	0.034382	0.555948	0.309079	cis
rs535719	OID43374	APIP	19.0706	2.68105e-67	2.21612e-63	0.655687	0.034382	0.555948	0.309079	cis
rs1006771	OID43784	GSTT2B	19.0674	2.79674e-67	2.31118e-63	1.49996	0.0786658	0.555884	0.309007	cis
rs4651322	OID45287	TNN	19.0621	3.00117e-67	2.4795e-63	0.414034	0.0217203	0.555776	0.308887	cis
rs1397707	OID43945	LY75	-19.0621	3.00258e-67	2.48006e-63	-0.32515	0.0170574	-0.555776	0.308887	cis
rs7013131	OID44132	PSCA	19.0516	3.44801e-67	2.84727e-63	2.75878	0.144806	0.555565	0.308652	cis
rs10908584	OID42450	FCRL3	-19.0493	3.55329e-67	2.93205e-63	-0.668494	0.0350928	-0.555519	0.308601	cis
rs10908587	OID42450	FCRL3	-19.0493	3.55329e-67	2.93205e-63	-0.668494	0.0350928	-0.555519	0.308601	cis
rs11264794	OID42450	FCRL3	-19.0493	3.55329e-67	2.93205e-63	-0.668494	0.0350928	-0.555519	0.308601	cis
rs1150739	OID43804	HLA-A	-19.0473	3.65179e-67	3.01259e-63	-0.595414	0.0312598	-0.555477	0.308555	cis
rs145801575	OID44627	ENPP5	19.047	3.66323e-67	3.01759e-63	1.30818	0.0686817	0.555472	0.308549	cis
rs116692003	OID44627	ENPP5	19.047	3.66323e-67	3.01759e-63	1.30818	0.0686817	0.555472	0.308549	cis
rs138842612	OID44627	ENPP5	19.047	3.66323e-67	3.01759e-63	1.30818	0.0686817	0.555472	0.308549	cis
rs141456448	OID44627	ENPP5	19.047	3.66323e-67	3.01759e-63	1.30818	0.0686817	0.555472	0.308549	cis
rs138224751	OID44627	ENPP5	19.047	3.66323e-67	3.01759e-63	1.30818	0.0686817	0.555472	0.308549	cis
rs115442507	OID44627	ENPP5	19.047	3.66323e-67	3.01759e-63	1.30818	0.0686817	0.555472	0.308549	cis
rs35290104	OID44132	PSCA	-19.046	3.71293e-67	3.05778e-63	-2.79672	0.14684	-0.555452	0.308526	cis
rs7529060	OID42450	FCRL3	-19.0435	3.83599e-67	3.15835e-63	-0.674551	0.0354215	-0.555402	0.308471	cis
chr17_79731573_A_AG	OID44628	ENPP7	-19.0435	3.83717e-67	3.15855e-63	-0.82221	0.0431753	-0.555401	0.308471	cis
rs11168360	OID43552	COL2A1	19.0324	4.44182e-67	3.65447e-63	1.03616	0.0544416	0.555178	0.308222	cis
rs10450783	OID43552	COL2A1	19.0324	4.44182e-67	3.65447e-63	1.03616	0.0544416	0.555178	0.308222	cis
rs485845	OID43374	APIP	19.0239	4.96954e-67	4.08465e-63	0.654173	0.0343869	0.555006	0.308032	cis
rs552868	OID43374	APIP	19.0239	4.96954e-67	4.08465e-63	0.654173	0.0343869	0.555006	0.308032	cis
rs552171	OID43374	APIP	19.0239	4.96954e-67	4.08465e-63	0.654173	0.0343869	0.555006	0.308032	cis
rs550313	OID43374	APIP	19.0239	4.96954e-67	4.08465e-63	0.654173	0.0343869	0.555006	0.308032	cis
rs6854452	OID43895	KLB	19.0202	5.21814e-67	4.27958e-63	0.599374	0.0315125	0.554931	0.307949	cis
rs11283308	OID43895	KLB	19.0202	5.21814e-67	4.27958e-63	0.599374	0.0315125	0.554931	0.307949	cis
rs12513342	OID43895	KLB	19.0202	5.21814e-67	4.27958e-63	0.599374	0.0315125	0.554931	0.307949	cis
rs13112140	OID43895	KLB	19.0202	5.21814e-67	4.27958e-63	0.599374	0.0315125	0.554931	0.307949	cis
rs10517522	OID43895	KLB	19.0202	5.21814e-67	4.27958e-63	0.599374	0.0315125	0.554931	0.307949	cis
rs6855868	OID43895	KLB	19.0202	5.21814e-67	4.27958e-63	0.599374	0.0315125	0.554931	0.307949	cis
rs6855886	OID43895	KLB	19.0202	5.21814e-67	4.27958e-63	0.599374	0.0315125	0.554931	0.307949	cis
rs13103023	OID43895	KLB	19.0202	5.21814e-67	4.27958e-63	0.599374	0.0315125	0.554931	0.307949	cis
rs2276890	OID43895	KLB	19.0202	5.21814e-67	4.27958e-63	0.599374	0.0315125	0.554931	0.307949	cis
rs11003118	OID45479	MBL2	19.0188	5.31368e-67	4.35687e-63	1.13157	0.0594973	0.554904	0.307918	cis
rs11217001	OID45289	TREH	19.0126	5.76812e-67	4.71568e-63	1.27391	0.0670031	0.554778	0.307779	cis
rs11217002	OID45289	TREH	19.0126	5.76812e-67	4.71568e-63	1.27391	0.0670031	0.554778	0.307779	cis
rs56267528	OID45289	TREH	19.0126	5.76812e-67	4.71568e-63	1.27391	0.0670031	0.554778	0.307779	cis
rs55894437	OID45289	TREH	19.0126	5.76812e-67	4.71568e-63	1.27391	0.0670031	0.554778	0.307779	cis
rs77209083	OID45289	TREH	19.0126	5.76812e-67	4.71568e-63	1.27391	0.0670031	0.554778	0.307779	cis
rs76460283	OID45289	TREH	19.0126	5.76812e-67	4.71568e-63	1.27391	0.0670031	0.554778	0.307779	cis
rs7945144	OID45289	TREH	19.0126	5.76812e-67	4.71568e-63	1.27391	0.0670031	0.554778	0.307779	cis
rs11826521	OID45289	TREH	19.0126	5.76812e-67	4.71568e-63	1.27391	0.0670031	0.554778	0.307779	cis
rs6589684	OID45289	TREH	19.0126	5.76812e-67	4.71568e-63	1.27391	0.0670031	0.554778	0.307779	cis
rs10892280	OID45289	TREH	19.0126	5.76812e-67	4.71568e-63	1.27391	0.0670031	0.554778	0.307779	cis
rs6589685	OID45289	TREH	19.0126	5.76812e-67	4.71568e-63	1.27391	0.0670031	0.554778	0.307779	cis
rs2155433	OID45289	TREH	19.0126	5.76812e-67	4.71568e-63	1.27391	0.0670031	0.554778	0.307779	cis
rs31519	OID44744	LECT2	19.0079	6.13673e-67	5.01582e-63	0.898732	0.047282	0.554683	0.307673	cis
rs1233393	OID43804	HLA-A	-19.0056	6.32876e-67	5.17026e-63	-0.901132	0.0474141	-0.554636	0.307621	cis
rs1233385	OID43804	HLA-A	-19.0056	6.32876e-67	5.17026e-63	-0.901132	0.0474141	-0.554636	0.307621	cis
rs11217006	OID45289	TREH	19.0055	6.34007e-67	5.17699e-63	1.27296	0.0669785	0.554633	0.307618	cis
rs10892279	OID45289	TREH	19.0055	6.34007e-67	5.17699e-63	1.27296	0.0669785	0.554633	0.307618	cis
rs11216993	OID45289	TREH	19.0017	6.66172e-67	5.43831e-63	1.27512	0.0671055	0.554558	0.307534	cis
rs1233396	OID43804	HLA-A	-18.9898	7.79819e-67	6.36299e-63	-0.894625	0.0471109	-0.554316	0.307266	cis
rs926552	OID43804	HLA-A	-18.9898	7.79819e-67	6.36299e-63	-0.894625	0.0471109	-0.554316	0.307266	cis
rs61801837	OID45358	FCGR2A	18.9878	8.00004e-67	6.5261e-63	0.804863	0.0423884	0.554277	0.307223	cis
rs28430503	OID44837	PDCD6	18.9825	8.58594e-67	7.00066e-63	1.17915	0.0621178	0.554169	0.307103	cis
rs60974969	OID44837	PDCD6	18.9825	8.58594e-67	7.00066e-63	1.17915	0.0621178	0.554169	0.307103	cis
rs72616120	OID44765	MAN2B2	-18.9781	9.09545e-67	7.41429e-63	-0.492585	0.0259555	-0.55408	0.307005	cis
rs1097517	OID43374	APIP	18.9685	1.03254e-66	8.41485e-63	0.653518	0.0344528	0.553886	0.306789	cis
rs72712473	OID43732	FUT8	-18.9582	1.18219e-66	9.62743e-63	-0.86365	0.0455554	-0.553678	0.306559	cis
rs12147473	OID43732	FUT8	-18.9582	1.18219e-66	9.62743e-63	-0.86365	0.0455554	-0.553678	0.306559	cis
rs12147779	OID43732	FUT8	-18.9582	1.18219e-66	9.62743e-63	-0.86365	0.0455554	-0.553678	0.306559	cis
rs116480700	OID44837	PDCD6	18.9565	1.20923e-66	9.84056e-63	1.19095	0.0628255	0.553643	0.30652	cis
rs9312983	OID44837	PDCD6	18.9565	1.20923e-66	9.84056e-63	1.19095	0.0628255	0.553643	0.30652	cis
rs117785595	OID44837	PDCD6	18.9565	1.20923e-66	9.84056e-63	1.19095	0.0628255	0.553643	0.30652	cis
rs31553	OID44744	LECT2	18.9443	1.41952e-66	1.15464e-62	1.0444	0.0551301	0.553396	0.306248	cis
rs7075697	OID45190	MSMB	18.9443	1.41988e-66	1.15464e-62	0.725238	0.0382826	0.553396	0.306247	cis
chr10_46048811_A_AT	OID45190	MSMB	18.9443	1.41988e-66	1.15464e-62	0.725238	0.0382826	0.553396	0.306247	cis
rs55664599	OID45358	FCGR2A	18.9251	1.82893e-66	1.48692e-62	0.805351	0.0425546	0.553007	0.305816	cis
rs377720202	OID45358	FCGR2A	18.92	1.95623e-66	1.59003e-62	0.806205	0.0426113	0.552903	0.305702	cis
rs6427392	OID42450	FCRL3	-18.9145	2.10232e-66	1.70547e-62	-0.666419	0.0352332	-0.552792	0.305579	cis
rs6679422	OID42450	FCRL3	-18.9145	2.10232e-66	1.70547e-62	-0.666419	0.0352332	-0.552792	0.305579	cis
rs10796981	OID42450	FCRL3	-18.9145	2.10232e-66	1.70547e-62	-0.666419	0.0352332	-0.552792	0.305579	cis
rs10908585	OID42450	FCRL3	-18.9145	2.10232e-66	1.70547e-62	-0.666419	0.0352332	-0.552792	0.305579	cis
rs10796982	OID42450	FCRL3	-18.9145	2.10232e-66	1.70547e-62	-0.666419	0.0352332	-0.552792	0.305579	cis
rs10908586	OID42450	FCRL3	-18.9145	2.10232e-66	1.70547e-62	-0.666419	0.0352332	-0.552792	0.305579	cis
rs7514925	OID42450	FCRL3	-18.9145	2.10232e-66	1.70547e-62	-0.666419	0.0352332	-0.552792	0.305579	cis
rs6695840	OID42450	FCRL3	-18.9145	2.10232e-66	1.70547e-62	-0.666419	0.0352332	-0.552792	0.305579	cis
rs2541644	OID44698	HBZ	18.9141	2.11512e-66	1.71544e-62	1.07109	0.0566294	0.552783	0.305569	cis
rs2126600917	OID45213	PDGFRB	18.9099	2.23536e-66	1.81252e-62	0.349122	0.0184624	0.552697	0.305474	cis
rs147555797	OID44627	ENPP5	18.9072	2.31577e-66	1.87727e-62	1.31179	0.0693803	0.552643	0.305414	cis
rs31533	OID44744	LECT2	18.9041	2.41239e-66	1.95465e-62	0.896482	0.0474226	0.55258	0.305345	cis
rs31518	OID44744	LECT2	18.9041	2.41239e-66	1.95465e-62	0.896482	0.0474226	0.55258	0.305345	cis
rs11217020	OID45289	TREH	18.8952	2.71302e-66	2.19771e-62	1.26807	0.067111	0.552399	0.305144	cis
rs10214237	OID45160	IL7R	18.8888	2.95015e-66	2.38807e-62	0.58956	0.0312121	0.552269	0.305002	cis
rs10214273	OID45160	IL7R	18.8888	2.95015e-66	2.38807e-62	0.58956	0.0312121	0.552269	0.305002	cis
rs6871748	OID45160	IL7R	18.8888	2.95015e-66	2.38807e-62	0.58956	0.0312121	0.552269	0.305002	cis
rs1061537	OID43804	HLA-A	-18.8877	2.99467e-66	2.42353e-62	-0.564281	0.0298756	-0.552246	0.304976	cis
rs4736371	OID44132	PSCA	-18.885	3.10037e-66	2.50846e-62	-2.91942	0.154589	-0.552193	0.304917	cis
rs11006489	OID45190	MSMB	18.8801	3.31e-66	2.67615e-62	0.724381	0.0383675	0.552092	0.304805	cis
rs6481462	OID45190	MSMB	18.8801	3.31e-66	2.67615e-62	0.724381	0.0383675	0.552092	0.304805	cis
rs4304716	OID45190	MSMB	18.8801	3.31e-66	2.67615e-62	0.724381	0.0383675	0.552092	0.304805	cis
rs17876031	OID45461	F12	-18.8744	3.56556e-66	2.88207e-62	-0.567883	0.0300875	-0.551977	0.304678	cis
rs2361836	OID45157	IL1RAP	18.8694	3.80812e-66	3.07665e-62	0.489679	0.025951	0.551875	0.304566	cis
rs55926905	OID45157	IL1RAP	18.8694	3.80812e-66	3.07665e-62	0.489679	0.025951	0.551875	0.304566	cis
rs35921388	OID43784	GSTT2B	18.861	4.25454e-66	3.4365e-62	1.68451	0.0893118	0.551704	0.304377	cis
rs481903	OID45289	TREH	-18.8593	4.34816e-66	3.51128e-62	-1.13724	0.0603014	-0.55167	0.30434	cis
rs437941	OID43804	HLA-A	18.8564	4.52007e-66	3.6466e-62	0.553708	0.0293645	0.55161	0.304274	cis
rs2844804	OID43804	HLA-A	18.8564	4.52007e-66	3.6466e-62	0.553708	0.0293645	0.55161	0.304274	cis
rs2523945	OID43804	HLA-A	18.8564	4.52007e-66	3.6466e-62	0.553708	0.0293645	0.55161	0.304274	cis
rs5875223	OID43804	HLA-A	18.8564	4.52007e-66	3.6466e-62	0.553708	0.0293645	0.55161	0.304274	cis
rs17876032	OID45461	F12	-18.8529	4.73025e-66	3.81525e-62	-0.567769	0.0301157	-0.55154	0.304196	cis
rs371355868	OID45358	FCGR2A	18.8496	4.94126e-66	3.98448e-62	0.799757	0.0424283	0.551472	0.304122	cis
rs2517678	OID43804	HLA-A	-18.8451	5.24041e-66	4.2247e-62	-0.598952	0.0317829	-0.551381	0.304021	cis
rs3815466	OID44482	BST1	18.8389	5.6905e-66	4.58645e-62	0.564974	0.0299898	0.551254	0.303881	cis
rs3138036	OID43475	CCL8	18.8383	5.73348e-66	4.61667e-62	0.762443	0.040473	0.551242	0.303868	cis
rs3138037	OID43475	CCL8	18.8383	5.73348e-66	4.61667e-62	0.762443	0.040473	0.551242	0.303868	cis
rs1133763	OID43475	CCL8	18.8383	5.73348e-66	4.61667e-62	0.762443	0.040473	0.551242	0.303868	cis
rs11342894	OID43475	CCL8	18.8383	5.73348e-66	4.61667e-62	0.762443	0.040473	0.551242	0.303868	cis
rs61803006	OID45358	FCGR2A	18.8339	6.07082e-66	4.88713e-62	0.801557	0.0425591	0.551153	0.30377	cis
rs7534518	OID42450	FCRL3	-18.8329	6.15317e-66	4.95224e-62	-0.673012	0.0357359	-0.551133	0.303747	cis
rs10908583	OID42450	FCRL3	-18.8307	6.33601e-66	5.09817e-62	-0.655112	0.0347896	-0.551087	0.303697	cis
rs6675393	OID42450	FCRL3	-18.8288	6.49191e-66	5.22237e-62	-0.678093	0.0360135	-0.551049	0.303656	cis
rs4631830	OID45190	MSMB	18.8203	7.26634e-66	5.84395e-62	0.724339	0.0384872	0.550875	0.303463	cis
rs67017730	OID43945	LY75	-18.818	7.49153e-66	6.02362e-62	-0.317051	0.0168483	-0.550827	0.303411	cis
rs4976691	OID45461	F12	-18.8155	7.74225e-66	6.1635e-62	-0.568877	0.0302346	-0.550776	0.303355	cis
rs3129086	OID43804	HLA-A	-18.815	7.78644e-66	6.1635e-62	-0.689907	0.0366679	-0.550767	0.303345	cis
rs9258048	OID43804	HLA-A	-18.815	7.78644e-66	6.1635e-62	-0.689907	0.0366679	-0.550767	0.303345	cis
rs9258062	OID43804	HLA-A	-18.815	7.78644e-66	6.1635e-62	-0.689907	0.0366679	-0.550767	0.303345	cis
rs9258064	OID43804	HLA-A	-18.815	7.78644e-66	6.1635e-62	-0.689907	0.0366679	-0.550767	0.303345	cis
rs3094734	OID43804	HLA-A	-18.815	7.78644e-66	6.1635e-62	-0.689907	0.0366679	-0.550767	0.303345	cis
rs3116804	OID43804	HLA-A	-18.815	7.78644e-66	6.1635e-62	-0.689907	0.0366679	-0.550767	0.303345	cis
rs3129072	OID43804	HLA-A	-18.815	7.78644e-66	6.1635e-62	-0.689907	0.0366679	-0.550767	0.303345	cis
rs9258074	OID43804	HLA-A	-18.815	7.78644e-66	6.1635e-62	-0.689907	0.0366679	-0.550767	0.303345	cis
rs9258076	OID43804	HLA-A	-18.815	7.78644e-66	6.1635e-62	-0.689907	0.0366679	-0.550767	0.303345	cis
rs9258077	OID43804	HLA-A	-18.815	7.78644e-66	6.1635e-62	-0.689907	0.0366679	-0.550767	0.303345	cis
rs9258078	OID43804	HLA-A	-18.815	7.78644e-66	6.1635e-62	-0.689907	0.0366679	-0.550767	0.303345	cis
rs9258079	OID43804	HLA-A	-18.815	7.78644e-66	6.1635e-62	-0.689907	0.0366679	-0.550767	0.303345	cis
rs9258083	OID43804	HLA-A	-18.815	7.78644e-66	6.1635e-62	-0.689907	0.0366679	-0.550767	0.303345	cis
chr6_29699787_ATGTTTGTT_ATGTT	OID43804	HLA-A	-18.815	7.78644e-66	6.1635e-62	-0.689907	0.0366679	-0.550767	0.303345	cis
rs9258086	OID43804	HLA-A	-18.815	7.78644e-66	6.1635e-62	-0.689907	0.0366679	-0.550767	0.303345	cis
rs9258087	OID43804	HLA-A	-18.815	7.78644e-66	6.1635e-62	-0.689907	0.0366679	-0.550767	0.303345	cis
rs9258088	OID43804	HLA-A	-18.815	7.78644e-66	6.1635e-62	-0.689907	0.0366679	-0.550767	0.303345	cis
rs9278253	OID43804	HLA-A	-18.815	7.78644e-66	6.1635e-62	-0.689907	0.0366679	-0.550767	0.303345	cis
rs3116803	OID43804	HLA-A	-18.815	7.78644e-66	6.1635e-62	-0.689907	0.0366679	-0.550767	0.303345	cis
rs3116802	OID43804	HLA-A	-18.815	7.78644e-66	6.1635e-62	-0.689907	0.0366679	-0.550767	0.303345	cis
rs3131874	OID43804	HLA-A	-18.815	7.78644e-66	6.1635e-62	-0.689907	0.0366679	-0.550767	0.303345	cis
rs3129067	OID43804	HLA-A	-18.815	7.78644e-66	6.1635e-62	-0.689907	0.0366679	-0.550767	0.303345	cis
rs3129066	OID43804	HLA-A	-18.815	7.78644e-66	6.1635e-62	-0.689907	0.0366679	-0.550767	0.303345	cis
rs3129065	OID43804	HLA-A	-18.815	7.78644e-66	6.1635e-62	-0.689907	0.0366679	-0.550767	0.303345	cis
rs3131873	OID43804	HLA-A	-18.815	7.78644e-66	6.1635e-62	-0.689907	0.0366679	-0.550767	0.303345	cis
chr6_29701166_A_ATATATATTC	OID43804	HLA-A	-18.815	7.78644e-66	6.1635e-62	-0.689907	0.0366679	-0.550767	0.303345	cis
rs9258103	OID43804	HLA-A	-18.815	7.78644e-66	6.1635e-62	-0.689907	0.0366679	-0.550767	0.303345	cis
rs3116801	OID43804	HLA-A	-18.815	7.78644e-66	6.1635e-62	-0.689907	0.0366679	-0.550767	0.303345	cis
rs3116799	OID43804	HLA-A	-18.815	7.78644e-66	6.1635e-62	-0.689907	0.0366679	-0.550767	0.303345	cis
rs9258104	OID43804	HLA-A	-18.815	7.78644e-66	6.1635e-62	-0.689907	0.0366679	-0.550767	0.303345	cis
rs9258107	OID43804	HLA-A	-18.815	7.78644e-66	6.1635e-62	-0.689907	0.0366679	-0.550767	0.303345	cis
rs9258108	OID43804	HLA-A	-18.815	7.78644e-66	6.1635e-62	-0.689907	0.0366679	-0.550767	0.303345	cis
rs3131872	OID43804	HLA-A	-18.815	7.78644e-66	6.1635e-62	-0.689907	0.0366679	-0.550767	0.303345	cis
rs2158290	OID43804	HLA-A	-18.815	7.78644e-66	6.1635e-62	-0.689907	0.0366679	-0.550767	0.303345	cis
rs2107203	OID43804	HLA-A	-18.815	7.78644e-66	6.1635e-62	-0.689907	0.0366679	-0.550767	0.303345	cis
rs3129061	OID43804	HLA-A	-18.815	7.78644e-66	6.1635e-62	-0.689907	0.0366679	-0.550767	0.303345	cis
rs3094732	OID43804	HLA-A	-18.815	7.78644e-66	6.1635e-62	-0.689907	0.0366679	-0.550767	0.303345	cis
rs3131871	OID43804	HLA-A	-18.815	7.78644e-66	6.1635e-62	-0.689907	0.0366679	-0.550767	0.303345	cis
rs3131870	OID43804	HLA-A	-18.815	7.78644e-66	6.1635e-62	-0.689907	0.0366679	-0.550767	0.303345	cis
rs3129056	OID43804	HLA-A	-18.815	7.78644e-66	6.1635e-62	-0.689907	0.0366679	-0.550767	0.303345	cis
rs3129055	OID43804	HLA-A	-18.815	7.78644e-66	6.1635e-62	-0.689907	0.0366679	-0.550767	0.303345	cis
rs3129048	OID43804	HLA-A	-18.815	7.78644e-66	6.1635e-62	-0.689907	0.0366679	-0.550767	0.303345	cis
rs3129047	OID43804	HLA-A	-18.815	7.78644e-66	6.1635e-62	-0.689907	0.0366679	-0.550767	0.303345	cis
rs3129046	OID43804	HLA-A	-18.815	7.78644e-66	6.1635e-62	-0.689907	0.0366679	-0.550767	0.303345	cis
rs3129042	OID43804	HLA-A	-18.815	7.78644e-66	6.1635e-62	-0.689907	0.0366679	-0.550767	0.303345	cis
rs3094731	OID43804	HLA-A	-18.815	7.78644e-66	6.1635e-62	-0.689907	0.0366679	-0.550767	0.303345	cis
rs3094730	OID43804	HLA-A	-18.815	7.78644e-66	6.1635e-62	-0.689907	0.0366679	-0.550767	0.303345	cis
rs3131868	OID43804	HLA-A	-18.815	7.78644e-66	6.1635e-62	-0.689907	0.0366679	-0.550767	0.303345	cis
rs3094729	OID43804	HLA-A	-18.815	7.78644e-66	6.1635e-62	-0.689907	0.0366679	-0.550767	0.303345	cis
rs3131867	OID43804	HLA-A	-18.815	7.78644e-66	6.1635e-62	-0.689907	0.0366679	-0.550767	0.303345	cis
rs9280665	OID43804	HLA-A	-18.815	7.78644e-66	6.1635e-62	-0.689907	0.0366679	-0.550767	0.303345	cis
rs201052075	OID43804	HLA-A	-18.815	7.78644e-66	6.1635e-62	-0.689907	0.0366679	-0.550767	0.303345	cis
rs3131866	OID43804	HLA-A	-18.815	7.78644e-66	6.1635e-62	-0.689907	0.0366679	-0.550767	0.303345	cis
chr6_29704488_G_GA	OID43804	HLA-A	-18.815	7.78644e-66	6.1635e-62	-0.689907	0.0366679	-0.550767	0.303345	cis
rs3131864	OID43804	HLA-A	-18.815	7.78644e-66	6.1635e-62	-0.689907	0.0366679	-0.550767	0.303345	cis
rs1610588	OID43804	HLA-A	-18.815	7.78644e-66	6.1635e-62	-0.689907	0.0366679	-0.550767	0.303345	cis
rs1610589	OID43804	HLA-A	-18.815	7.78644e-66	6.1635e-62	-0.689907	0.0366679	-0.550767	0.303345	cis
rs1610742	OID43804	HLA-A	-18.815	7.78644e-66	6.1635e-62	-0.689907	0.0366679	-0.550767	0.303345	cis
rs1610744	OID43804	HLA-A	-18.815	7.78644e-66	6.1635e-62	-0.689907	0.0366679	-0.550767	0.303345	cis
rs1611354	OID43804	HLA-A	-18.815	7.78644e-66	6.1635e-62	-0.689907	0.0366679	-0.550767	0.303345	cis
rs734259	OID43804	HLA-A	-18.815	7.78644e-66	6.1635e-62	-0.689907	0.0366679	-0.550767	0.303345	cis
rs1632964	OID43804	HLA-A	-18.815	7.78644e-66	6.1635e-62	-0.689907	0.0366679	-0.550767	0.303345	cis
rs2517914	OID43804	HLA-A	-18.815	7.78644e-66	6.1635e-62	-0.689907	0.0366679	-0.550767	0.303345	cis
rs1632962	OID43804	HLA-A	-18.815	7.78644e-66	6.1635e-62	-0.689907	0.0366679	-0.550767	0.303345	cis
rs1736929	OID43804	HLA-A	-18.815	7.78644e-66	6.1635e-62	-0.689907	0.0366679	-0.550767	0.303345	cis
chr14_65311398_G_GA	OID43732	FUT8	-18.805	8.87729e-66	7.02202e-62	-0.857261	0.0455867	-0.550564	0.303121	cis
rs17102601	OID43732	FUT8	-18.805	8.87729e-66	7.02202e-62	-0.857261	0.0455867	-0.550564	0.303121	cis
rs72712485	OID43732	FUT8	-18.805	8.87729e-66	7.02202e-62	-0.857261	0.0455867	-0.550564	0.303121	cis
rs3776081	OID45213	PDGFRB	18.8041	8.98442e-66	7.10509e-62	0.348728	0.0185453	0.550545	0.3031	cis
rs75107964	OID42991	RARRES1	-18.8038	9.02091e-66	7.11054e-62	-0.928362	0.0493709	-0.550539	0.303093	cis
rs59957986	OID42991	RARRES1	-18.8038	9.02091e-66	7.11054e-62	-0.928362	0.0493709	-0.550539	0.303093	cis
rs59192661	OID42991	RARRES1	-18.8038	9.02091e-66	7.11054e-62	-0.928362	0.0493709	-0.550539	0.303093	cis
rs6788069	OID42991	RARRES1	-18.8038	9.02091e-66	7.11054e-62	-0.928362	0.0493709	-0.550539	0.303093	cis
rs7635704	OID42991	RARRES1	-18.8038	9.02091e-66	7.11054e-62	-0.928362	0.0493709	-0.550539	0.303093	cis
rs7624161	OID42991	RARRES1	-18.8038	9.02091e-66	7.11054e-62	-0.928362	0.0493709	-0.550539	0.303093	cis
rs7624408	OID42991	RARRES1	-18.8038	9.02091e-66	7.11054e-62	-0.928362	0.0493709	-0.550539	0.303093	cis
rs7636023	OID42991	RARRES1	-18.8038	9.02091e-66	7.11054e-62	-0.928362	0.0493709	-0.550539	0.303093	cis
rs113646798	OID42991	RARRES1	-18.8038	9.02091e-66	7.11054e-62	-0.928362	0.0493709	-0.550539	0.303093	cis
rs113166116	OID42991	RARRES1	-18.8038	9.02091e-66	7.11054e-62	-0.928362	0.0493709	-0.550539	0.303093	cis
rs73017536	OID42991	RARRES1	-18.8038	9.02091e-66	7.11054e-62	-0.928362	0.0493709	-0.550539	0.303093	cis
rs139134698	OID42991	RARRES1	-18.8038	9.02091e-66	7.11054e-62	-0.928362	0.0493709	-0.550539	0.303093	cis
rs73017540	OID42991	RARRES1	-18.8038	9.02091e-66	7.11054e-62	-0.928362	0.0493709	-0.550539	0.303093	cis
rs73017541	OID42991	RARRES1	-18.8038	9.02091e-66	7.11054e-62	-0.928362	0.0493709	-0.550539	0.303093	cis
rs10892293	OID45289	TREH	18.8	9.48299e-66	7.47302e-62	1.26237	0.0671474	0.550462	0.303008	cis
rs56758835	OID45289	TREH	18.7848	1.15745e-65	9.08506e-62	1.26301	0.0672354	0.550152	0.302667	cis
rs11217009	OID45289	TREH	18.7848	1.15745e-65	9.08506e-62	1.26301	0.0672354	0.550152	0.302667	cis
chr11_118748067_AT_TT	OID45289	TREH	18.7848	1.15745e-65	9.08506e-62	1.26301	0.0672354	0.550152	0.302667	cis
rs2077579	OID45289	TREH	18.7848	1.15745e-65	9.08506e-62	1.26301	0.0672354	0.550152	0.302667	cis
rs2004781	OID45289	TREH	18.7848	1.15745e-65	9.08506e-62	1.26301	0.0672354	0.550152	0.302667	cis
rs74676029	OID45289	TREH	18.7848	1.15745e-65	9.08506e-62	1.26301	0.0672354	0.550152	0.302667	cis
rs11217019	OID45289	TREH	18.7848	1.15745e-65	9.08506e-62	1.26301	0.0672354	0.550152	0.302667	cis
rs10892286	OID45289	TREH	18.7848	1.15745e-65	9.08506e-62	1.26301	0.0672354	0.550152	0.302667	cis
rs10892287	OID45289	TREH	18.7848	1.15745e-65	9.08506e-62	1.26301	0.0672354	0.550152	0.302667	cis
rs10892288	OID45289	TREH	18.7848	1.15745e-65	9.08506e-62	1.26301	0.0672354	0.550152	0.302667	cis
rs10892289	OID45289	TREH	18.7848	1.15745e-65	9.08506e-62	1.26301	0.0672354	0.550152	0.302667	cis
rs56043232	OID45289	TREH	18.7848	1.15745e-65	9.08506e-62	1.26301	0.0672354	0.550152	0.302667	cis
rs73003215	OID45289	TREH	18.7848	1.15745e-65	9.08506e-62	1.26301	0.0672354	0.550152	0.302667	cis
rs10892290	OID45289	TREH	18.7848	1.15745e-65	9.08506e-62	1.26301	0.0672354	0.550152	0.302667	cis
rs10892291	OID45289	TREH	18.7848	1.15745e-65	9.08506e-62	1.26301	0.0672354	0.550152	0.302667	cis
rs10892292	OID45289	TREH	18.7848	1.15745e-65	9.08506e-62	1.26301	0.0672354	0.550152	0.302667	cis
rs874621	OID45289	TREH	18.7848	1.15745e-65	9.08506e-62	1.26301	0.0672354	0.550152	0.302667	cis
rs4845618	OID45376	IL6R	-18.7834	1.17965e-65	9.25545e-62	-0.334876	0.0178283	-0.550122	0.302635	cis
rs2785666	OID42450	FCRL3	-18.7833	1.18109e-65	9.25545e-62	-0.662071	0.0352478	-0.55012	0.302632	cis
rs2785658	OID42450	FCRL3	-18.7833	1.18109e-65	9.25545e-62	-0.662071	0.0352478	-0.55012	0.302632	cis
rs2485066	OID42450	FCRL3	-18.7833	1.18109e-65	9.25545e-62	-0.662071	0.0352478	-0.55012	0.302632	cis
rs2785661	OID42450	FCRL3	-18.7833	1.18109e-65	9.25545e-62	-0.662071	0.0352478	-0.55012	0.302632	cis
rs11264790	OID42450	FCRL3	-18.7833	1.18109e-65	9.25545e-62	-0.662071	0.0352478	-0.55012	0.302632	cis
rs12129106	OID42450	FCRL3	-18.7833	1.18109e-65	9.25545e-62	-0.662071	0.0352478	-0.55012	0.302632	cis
rs6694403	OID42448	FCGR2B	-18.7708	1.39234e-65	1.09083e-61	-0.916385	0.0488198	-0.549864	0.302351	cis
rs6971558	OID45223	PILRA	-18.7678	1.44746e-65	1.13349e-61	-0.460414	0.0245321	-0.549804	0.302284	cis
rs12539172	OID45223	PILRA	-18.7678	1.44746e-65	1.13349e-61	-0.460414	0.0245321	-0.549804	0.302284	cis
rs3798969	OID43335	ADGRB3	18.7653	1.49685e-65	1.17162e-61	0.341499	0.0181985	0.549752	0.302227	cis
rs945528	OID43335	ADGRB3	18.7653	1.49685e-65	1.17162e-61	0.341499	0.0181985	0.549752	0.302227	cis
chr6_29938202_C_G	OID43804	HLA-A	-18.7611	1.58087e-65	1.2371e-61	-0.760621	0.0405424	-0.549667	0.302134	cis
rs56091027	OID45358	FCGR2A	18.7498	1.83417e-65	1.43499e-61	0.79782	0.0425509	0.549435	0.301879	cis
rs72732234	OID45333	CFHR5	18.7439	1.98072e-65	1.54928e-61	0.862182	0.0459979	0.549315	0.301747	cis
rs6498084	OID44467	APOBR	18.742	2.03213e-65	1.58912e-61	0.657136	0.0350623	0.549275	0.301703	cis
rs862820	OID45052	CCL15	-18.7413	2.05077e-65	1.59296e-61	-1.11967	0.0597434	-0.549261	0.301688	cis
rs113582251	OID45052	CCL15	-18.7413	2.05077e-65	1.59296e-61	-1.11967	0.0597434	-0.549261	0.301688	cis
rs77768589	OID45052	CCL15	-18.7413	2.05077e-65	1.59296e-61	-1.11967	0.0597434	-0.549261	0.301688	cis
rs140948528	OID45052	CCL15	-18.7413	2.05077e-65	1.59296e-61	-1.11967	0.0597434	-0.549261	0.301688	cis
rs10468597	OID45052	CCL15	-18.7413	2.05077e-65	1.59296e-61	-1.11967	0.0597434	-0.549261	0.301688	cis
rs9303694	OID45052	CCL15	-18.7413	2.05077e-65	1.59296e-61	-1.11967	0.0597434	-0.549261	0.301688	cis
rs9303695	OID45052	CCL15	-18.7413	2.05077e-65	1.59296e-61	-1.11967	0.0597434	-0.549261	0.301688	cis
rs9303696	OID45052	CCL15	-18.7413	2.05077e-65	1.59296e-61	-1.11967	0.0597434	-0.549261	0.301688	cis
rs9303697	OID45052	CCL15	-18.7413	2.05077e-65	1.59296e-61	-1.11967	0.0597434	-0.549261	0.301688	cis
rs74681031	OID45052	CCL15	-18.7413	2.05077e-65	1.59296e-61	-1.11967	0.0597434	-0.549261	0.301688	cis
rs78783239	OID45052	CCL15	-18.7413	2.05077e-65	1.59296e-61	-1.11967	0.0597434	-0.549261	0.301688	cis
rs142423413	OID45052	CCL15	-18.7413	2.05077e-65	1.59296e-61	-1.11967	0.0597434	-0.549261	0.301688	cis
rs9891406	OID45052	CCL15	-18.7413	2.05077e-65	1.59296e-61	-1.11967	0.0597434	-0.549261	0.301688	cis
rs117909899	OID45052	CCL15	-18.7413	2.05077e-65	1.59296e-61	-1.11967	0.0597434	-0.549261	0.301688	cis
rs117390260	OID45052	CCL15	-18.7413	2.05077e-65	1.59296e-61	-1.11967	0.0597434	-0.549261	0.301688	cis
rs80302030	OID45052	CCL15	-18.7413	2.05077e-65	1.59296e-61	-1.11967	0.0597434	-0.549261	0.301688	cis
rs75930560	OID45052	CCL15	-18.7413	2.05077e-65	1.59296e-61	-1.11967	0.0597434	-0.549261	0.301688	cis
rs75456429	OID45052	CCL15	-18.7413	2.05077e-65	1.59296e-61	-1.11967	0.0597434	-0.549261	0.301688	cis
rs79725767	OID45052	CCL15	-18.7413	2.05077e-65	1.59296e-61	-1.11967	0.0597434	-0.549261	0.301688	cis
rs76063420	OID45052	CCL15	-18.7413	2.05077e-65	1.59296e-61	-1.11967	0.0597434	-0.549261	0.301688	cis
rs76141508	OID45052	CCL15	-18.7413	2.05077e-65	1.59296e-61	-1.11967	0.0597434	-0.549261	0.301688	cis
rs78447961	OID45052	CCL15	-18.7413	2.05077e-65	1.59296e-61	-1.11967	0.0597434	-0.549261	0.301688	cis
rs61737011	OID45052	CCL15	-18.7413	2.05077e-65	1.59296e-61	-1.11967	0.0597434	-0.549261	0.301688	cis
rs145880426	OID45052	CCL15	-18.7413	2.05077e-65	1.59296e-61	-1.11967	0.0597434	-0.549261	0.301688	cis
rs117321474	OID45052	CCL15	-18.7413	2.05077e-65	1.59296e-61	-1.11967	0.0597434	-0.549261	0.301688	cis
rs117105849	OID45052	CCL15	-18.7413	2.05077e-65	1.59296e-61	-1.11967	0.0597434	-0.549261	0.301688	cis
rs2072667	OID45052	CCL15	-18.7413	2.05077e-65	1.59296e-61	-1.11967	0.0597434	-0.549261	0.301688	cis
rs77682813	OID45052	CCL15	-18.7413	2.05077e-65	1.59296e-61	-1.11967	0.0597434	-0.549261	0.301688	cis
rs76480185	OID45052	CCL15	-18.7413	2.05077e-65	1.59296e-61	-1.11967	0.0597434	-0.549261	0.301688	cis
rs2747467	OID43804	HLA-A	-18.74	2.08695e-65	1.62068e-61	-0.662706	0.0353633	-0.549234	0.301658	cis
rs3776075	OID45213	PDGFRB	18.7391	2.11174e-65	1.63956e-61	0.337125	0.0179905	0.549216	0.301638	cis
rs17004811	OID43784	GSTT2B	18.735	2.22589e-65	1.72779e-61	1.68485	0.0899304	0.549133	0.301547	cis
rs112689088	OID45053	CCL16	18.7348	2.23303e-65	1.73293e-61	0.979871	0.0523022	0.549128	0.301542	cis
rs6036565	OID43576	CST5	-18.7297	2.38748e-65	1.85236e-61	-0.420088	0.022429	-0.549024	0.301427	cis
rs6589681	OID45289	TREH	18.7275	2.45631e-65	1.90533e-61	1.26129	0.0673495	0.54898	0.301379	cis
rs9260603	OID43804	HLA-A	18.722	2.64032e-65	2.04759e-61	0.551711	0.0294685	0.548867	0.301255	cis
rs3116800	OID43804	HLA-A	-18.7077	3.18496e-65	2.46939e-61	-0.688043	0.0367786	-0.548574	0.300933	cis
rs140610567	OID43804	HLA-A	-18.7076	3.19194e-65	2.47423e-61	-0.687378	0.0367433	-0.54857	0.30093	cis
rs2523946	OID43804	HLA-A	18.6928	3.87444e-65	3.00258e-61	0.550405	0.0294448	0.548267	0.300597	cis
rs114961115	OID44627	ENPP5	18.6906	3.98816e-65	3.09e-61	1.31108	0.0701463	0.548222	0.300548	cis
rs10892294	OID45289	TREH	18.6901	4.01437e-65	3.1003e-61	1.25729	0.0672707	0.548212	0.300536	cis
rs11217032	OID45289	TREH	18.6901	4.01437e-65	3.1003e-61	1.25729	0.0672707	0.548212	0.300536	cis
rs11217033	OID45289	TREH	18.6901	4.01437e-65	3.1003e-61	1.25729	0.0672707	0.548212	0.300536	cis
rs11217036	OID45289	TREH	18.6901	4.01437e-65	3.1003e-61	1.25729	0.0672707	0.548212	0.300536	cis
rs11217037	OID45289	TREH	18.6901	4.01437e-65	3.1003e-61	1.25729	0.0672707	0.548212	0.300536	cis
rs11217038	OID45289	TREH	18.6901	4.01437e-65	3.1003e-61	1.25729	0.0672707	0.548212	0.300536	cis
rs28409215	OID45289	TREH	18.6901	4.01437e-65	3.1003e-61	1.25729	0.0672707	0.548212	0.300536	cis
rs73005423	OID45289	TREH	18.6901	4.01437e-65	3.1003e-61	1.25729	0.0672707	0.548212	0.300536	cis
rs11217041	OID45289	TREH	18.6901	4.01437e-65	3.1003e-61	1.25729	0.0672707	0.548212	0.300536	cis
rs148442524	OID45289	TREH	18.6901	4.01437e-65	3.1003e-61	1.25729	0.0672707	0.548212	0.300536	cis
rs11217042	OID45289	TREH	18.6901	4.01437e-65	3.1003e-61	1.25729	0.0672707	0.548212	0.300536	cis
rs76704408	OID45289	TREH	18.6901	4.01437e-65	3.1003e-61	1.25729	0.0672707	0.548212	0.300536	cis
rs17122453	OID45289	TREH	18.6901	4.01437e-65	3.1003e-61	1.25729	0.0672707	0.548212	0.300536	cis
rs715412	OID45289	TREH	18.6901	4.01437e-65	3.1003e-61	1.25729	0.0672707	0.548212	0.300536	cis
rs57494551	OID45289	TREH	18.6863	4.21916e-65	3.25771e-61	1.25757	0.0672991	0.548134	0.300451	cis
rs59065116	OID45289	TREH	18.6838	4.35874e-65	3.36317e-61	1.25642	0.0672465	0.548083	0.300395	cis
rs73005426	OID45289	TREH	18.6838	4.35874e-65	3.36317e-61	1.25642	0.0672465	0.548083	0.300395	cis
rs7942535	OID45289	TREH	18.6838	4.35874e-65	3.36317e-61	1.25642	0.0672465	0.548083	0.300395	cis
rs35196180	OID45358	FCGR2A	18.6632	5.71043e-65	4.40512e-61	0.792164	0.0424453	0.54766	0.299931	cis
rs12118721	OID45376	IL6R	-18.6617	5.82025e-65	4.48572e-61	-0.332773	0.0178318	-0.54763	0.299899	cis
rs12117832	OID45376	IL6R	-18.6617	5.82025e-65	4.48572e-61	-0.332773	0.0178318	-0.54763	0.299899	cis
rs10908837	OID45376	IL6R	-18.6617	5.82025e-65	4.48572e-61	-0.332773	0.0178318	-0.54763	0.299899	cis
rs6687726	OID45376	IL6R	-18.6617	5.82025e-65	4.48572e-61	-0.332773	0.0178318	-0.54763	0.299899	cis
chr19_41507694_TGAAA_TGAAAGAAA	OID43514	CEACAM21	-18.6611	5.8661e-65	4.52002e-61	-1.65728	0.0888094	-0.547618	0.299885	cis
rs10445391	OID45053	CCL16	18.6359	8.16898e-65	6.29302e-61	0.983189	0.0527579	0.547098	0.299316	cis
rs2785663	OID42450	FCRL3	-18.6332	8.46111e-65	6.50168e-61	-0.659151	0.0353751	-0.547043	0.299256	cis
rs2785665	OID42450	FCRL3	-18.6332	8.46111e-65	6.50168e-61	-0.659151	0.0353751	-0.547043	0.299256	cis
rs2785656	OID42450	FCRL3	-18.6332	8.46111e-65	6.50168e-61	-0.659151	0.0353751	-0.547043	0.299256	cis
rs2778006	OID42450	FCRL3	-18.6332	8.46111e-65	6.50168e-61	-0.659151	0.0353751	-0.547043	0.299256	cis
rs2785657	OID42450	FCRL3	-18.6332	8.46111e-65	6.50168e-61	-0.659151	0.0353751	-0.547043	0.299256	cis
rs2482481	OID42450	FCRL3	-18.6332	8.46111e-65	6.50168e-61	-0.659151	0.0353751	-0.547043	0.299256	cis
rs2482480	OID42450	FCRL3	-18.6332	8.46111e-65	6.50168e-61	-0.659151	0.0353751	-0.547043	0.299256	cis
rs11488680	OID42450	FCRL3	-18.6332	8.46111e-65	6.50168e-61	-0.659151	0.0353751	-0.547043	0.299256	cis
rs6696226	OID42450	FCRL3	-18.6332	8.46111e-65	6.50168e-61	-0.659151	0.0353751	-0.547043	0.299256	cis
rs10908581	OID42450	FCRL3	-18.6332	8.46111e-65	6.50168e-61	-0.659151	0.0353751	-0.547043	0.299256	cis
rs10908582	OID42450	FCRL3	-18.6332	8.46111e-65	6.50168e-61	-0.659151	0.0353751	-0.547043	0.299256	cis
rs36020433	OID44450	AFAP1	-18.6248	9.43582e-65	7.24901e-61	-0.935951	0.0502528	-0.546871	0.299068	cis
rs2516600	OID45196	NID2	-18.6115	1.12325e-64	8.6273e-61	-0.654086	0.0351441	-0.546597	0.298769	cis
rs6488608	OID43535	CLEC4C	18.5988	1.32736e-64	1.01904e-60	0.576936	0.0310201	0.546335	0.298481	cis
rs7134635	OID43535	CLEC4C	18.5988	1.32736e-64	1.01904e-60	0.576936	0.0310201	0.546335	0.298481	cis
rs34463936	OID45160	IL7R	18.5963	1.37058e-64	1.05198e-60	0.585144	0.0314655	0.546284	0.298426	cis
rs199501386	OID45287	TNN	18.5962	1.37363e-64	1.05312e-60	0.410145	0.0220554	0.546281	0.298422	cis
rs2285215	OID45287	TNN	18.5962	1.37363e-64	1.05312e-60	0.410145	0.0220554	0.546281	0.298422	cis
rs2072041	OID45287	TNN	18.5962	1.37363e-64	1.05312e-60	0.410145	0.0220554	0.546281	0.298422	cis
rs744010	OID45287	TNN	18.5962	1.37363e-64	1.05312e-60	0.410145	0.0220554	0.546281	0.298422	cis
rs2003834	OID45287	TNN	18.5962	1.37363e-64	1.05312e-60	0.410145	0.0220554	0.546281	0.298422	cis
rs5996648	OID43784	GSTT2B	-18.5916	1.45704e-64	1.11656e-60	-1.70993	0.0919728	-0.546188	0.298321	cis
rs1165839627	OID43784	GSTT2B	-18.5916	1.45704e-64	1.11656e-60	-1.70993	0.0919728	-0.546188	0.298321	cis
rs77924615	OID45293	UMOD	18.5872	1.54443e-64	1.18326e-60	0.6221	0.0334693	0.546096	0.298221	cis
rs393282	OID43804	HLA-A	18.5831	1.62859e-64	1.24745e-60	0.546473	0.0294069	0.546012	0.298129	cis
rs3901907	OID45358	FCGR2A	18.5787	1.7271e-64	1.32261e-60	0.791176	0.0425852	0.54592	0.298028	cis
rs10405154	OID43610	DKKL1	18.5747	1.81776e-64	1.38604e-60	0.627123	0.0337621	0.545839	0.29794	cis
rs7248502	OID43610	DKKL1	18.5747	1.81776e-64	1.38604e-60	0.627123	0.0337621	0.545839	0.29794	cis
rs9304688	OID43610	DKKL1	18.5747	1.81776e-64	1.38604e-60	0.627123	0.0337621	0.545839	0.29794	cis
rs12977735	OID43610	DKKL1	18.5747	1.81776e-64	1.38604e-60	0.627123	0.0337621	0.545839	0.29794	cis
rs10421748	OID43610	DKKL1	18.5747	1.81776e-64	1.38604e-60	0.627123	0.0337621	0.545839	0.29794	cis
rs12980364	OID43610	DKKL1	18.5747	1.81776e-64	1.38604e-60	0.627123	0.0337621	0.545839	0.29794	cis
rs34111470	OID43610	DKKL1	18.5747	1.81776e-64	1.38604e-60	0.627123	0.0337621	0.545839	0.29794	cis
rs10415587	OID43610	DKKL1	18.5747	1.81776e-64	1.38604e-60	0.627123	0.0337621	0.545839	0.29794	cis
rs9807898	OID43610	DKKL1	18.5747	1.81776e-64	1.38604e-60	0.627123	0.0337621	0.545839	0.29794	cis
rs10421723	OID43610	DKKL1	18.5747	1.81776e-64	1.38604e-60	0.627123	0.0337621	0.545839	0.29794	cis
rs8111663	OID43610	DKKL1	18.5747	1.81776e-64	1.38604e-60	0.627123	0.0337621	0.545839	0.29794	cis
rs8105430	OID43610	DKKL1	18.5747	1.81776e-64	1.38604e-60	0.627123	0.0337621	0.545839	0.29794	cis
rs10410843	OID43610	DKKL1	18.5747	1.81776e-64	1.38604e-60	0.627123	0.0337621	0.545839	0.29794	cis
rs10417256	OID43610	DKKL1	18.5747	1.81776e-64	1.38604e-60	0.627123	0.0337621	0.545839	0.29794	cis
rs7256071	OID43610	DKKL1	18.5747	1.81776e-64	1.38604e-60	0.627123	0.0337621	0.545839	0.29794	cis
rs7255390	OID43610	DKKL1	18.5747	1.81776e-64	1.38604e-60	0.627123	0.0337621	0.545839	0.29794	cis
rs11442661	OID43610	DKKL1	18.5747	1.81776e-64	1.38604e-60	0.627123	0.0337621	0.545839	0.29794	cis
rs8113620	OID43610	DKKL1	18.5747	1.81776e-64	1.38604e-60	0.627123	0.0337621	0.545839	0.29794	cis
rs8113231	OID43610	DKKL1	18.5747	1.81776e-64	1.38604e-60	0.627123	0.0337621	0.545839	0.29794	cis
rs59353673	OID44765	MAN2B2	-18.5728	1.8637e-64	1.42042e-60	-0.488916	0.0263243	-0.5458	0.297897	cis
rs16838992	OID44765	MAN2B2	-18.5728	1.8637e-64	1.42042e-60	-0.488916	0.0263243	-0.5458	0.297897	cis
rs2753627	OID43720	FLRT2	-18.5659	2.03969e-64	1.54754e-60	-0.42812	0.0230594	-0.545657	0.297742	cis
rs2638795	OID43720	FLRT2	-18.5659	2.03969e-64	1.54754e-60	-0.42812	0.0230594	-0.545657	0.297742	cis
rs2638794	OID43720	FLRT2	-18.5659	2.03969e-64	1.54754e-60	-0.42812	0.0230594	-0.545657	0.297742	cis
rs2753626	OID43720	FLRT2	-18.5659	2.03969e-64	1.54754e-60	-0.42812	0.0230594	-0.545657	0.297742	cis
rs2746999	OID43720	FLRT2	-18.5659	2.03969e-64	1.54754e-60	-0.42812	0.0230594	-0.545657	0.297742	cis
rs2747000	OID43720	FLRT2	-18.5659	2.03969e-64	1.54754e-60	-0.42812	0.0230594	-0.545657	0.297742	cis
rs2753624	OID43720	FLRT2	-18.5659	2.03969e-64	1.54754e-60	-0.42812	0.0230594	-0.545657	0.297742	cis
rs2753623	OID43720	FLRT2	-18.5659	2.03969e-64	1.54754e-60	-0.42812	0.0230594	-0.545657	0.297742	cis
rs2753620	OID43720	FLRT2	-18.5659	2.03969e-64	1.54754e-60	-0.42812	0.0230594	-0.545657	0.297742	cis
rs2753619	OID43720	FLRT2	-18.5659	2.03969e-64	1.54754e-60	-0.42812	0.0230594	-0.545657	0.297742	cis
rs2753618	OID43720	FLRT2	-18.5659	2.03969e-64	1.54754e-60	-0.42812	0.0230594	-0.545657	0.297742	cis
rs2747002	OID43720	FLRT2	-18.5659	2.03969e-64	1.54754e-60	-0.42812	0.0230594	-0.545657	0.297742	cis
rs941470	OID43720	FLRT2	-18.5659	2.03969e-64	1.54754e-60	-0.42812	0.0230594	-0.545657	0.297742	cis
rs3085527	OID43720	FLRT2	-18.5659	2.03969e-64	1.54754e-60	-0.42812	0.0230594	-0.545657	0.297742	cis
rs941471	OID43720	FLRT2	-18.5659	2.03969e-64	1.54754e-60	-0.42812	0.0230594	-0.545657	0.297742	cis
rs2753612	OID43720	FLRT2	-18.5659	2.03969e-64	1.54754e-60	-0.42812	0.0230594	-0.545657	0.297742	cis
rs2747007	OID43720	FLRT2	-18.5659	2.03969e-64	1.54754e-60	-0.42812	0.0230594	-0.545657	0.297742	cis
rs2747008	OID43720	FLRT2	-18.5659	2.03969e-64	1.54754e-60	-0.42812	0.0230594	-0.545657	0.297742	cis
rs2753610	OID43720	FLRT2	-18.5659	2.03969e-64	1.54754e-60	-0.42812	0.0230594	-0.545657	0.297742	cis
rs2753609	OID43720	FLRT2	-18.5659	2.03969e-64	1.54754e-60	-0.42812	0.0230594	-0.545657	0.297742	cis
rs6684129	OID42450	FCRL3	-18.5609	2.17727e-64	1.65155e-60	-0.656439	0.0353667	-0.545554	0.297629	cis
rs112493023	OID42991	RARRES1	-18.5606	2.18806e-64	1.65302e-60	-0.822202	0.0442983	-0.545546	0.297621	cis
rs145387823	OID42991	RARRES1	-18.5606	2.18806e-64	1.65302e-60	-0.822202	0.0442983	-0.545546	0.297621	cis
rs6441222	OID42991	RARRES1	-18.5606	2.18806e-64	1.65302e-60	-0.822202	0.0442983	-0.545546	0.297621	cis
rs7621322	OID42991	RARRES1	-18.5606	2.18806e-64	1.65302e-60	-0.822202	0.0442983	-0.545546	0.297621	cis
rs7609656	OID42991	RARRES1	-18.5606	2.18806e-64	1.65302e-60	-0.822202	0.0442983	-0.545546	0.297621	cis
rs147016103	OID42991	RARRES1	-18.5606	2.18806e-64	1.65302e-60	-0.822202	0.0442983	-0.545546	0.297621	cis
rs73015649	OID42991	RARRES1	-18.5606	2.18806e-64	1.65302e-60	-0.822202	0.0442983	-0.545546	0.297621	cis
rs73015651	OID42991	RARRES1	-18.5606	2.18806e-64	1.65302e-60	-0.822202	0.0442983	-0.545546	0.297621	cis
rs73015652	OID42991	RARRES1	-18.5606	2.18806e-64	1.65302e-60	-0.822202	0.0442983	-0.545546	0.297621	cis
rs73015654	OID42991	RARRES1	-18.5606	2.18806e-64	1.65302e-60	-0.822202	0.0442983	-0.545546	0.297621	cis
rs73015655	OID42991	RARRES1	-18.5606	2.18806e-64	1.65302e-60	-0.822202	0.0442983	-0.545546	0.297621	cis
rs73015657	OID42991	RARRES1	-18.5606	2.18806e-64	1.65302e-60	-0.822202	0.0442983	-0.545546	0.297621	cis
rs59313096	OID42991	RARRES1	-18.5606	2.18806e-64	1.65302e-60	-0.822202	0.0442983	-0.545546	0.297621	cis
rs59217052	OID42991	RARRES1	-18.5606	2.18806e-64	1.65302e-60	-0.822202	0.0442983	-0.545546	0.297621	cis
rs61558956	OID42991	RARRES1	-18.5606	2.18806e-64	1.65302e-60	-0.822202	0.0442983	-0.545546	0.297621	cis
rs59918529	OID42991	RARRES1	-18.5606	2.18806e-64	1.65302e-60	-0.822202	0.0442983	-0.545546	0.297621	cis
rs7646881	OID42991	RARRES1	-18.5606	2.18806e-64	1.65302e-60	-0.822202	0.0442983	-0.545546	0.297621	cis
rs7646987	OID42991	RARRES1	-18.5606	2.18806e-64	1.65302e-60	-0.822202	0.0442983	-0.545546	0.297621	cis
rs7328262	OID45173	LCP1	18.5585	2.24894e-64	1.69863e-60	0.935384	0.050402	0.545503	0.297573	cis
rs2519143	OID45349	DBH	-18.5549	2.35586e-64	1.779e-60	-1.3665	0.0736463	-0.54543	0.297493	cis
rs12290522	OID45289	TREH	-18.5505	2.49649e-64	1.87886e-60	-1.10727	0.0596896	-0.545338	0.297394	cis
rs4938517	OID45289	TREH	-18.5505	2.49649e-64	1.87886e-60	-1.10727	0.0596896	-0.545338	0.297394	cis
rs2077173	OID45289	TREH	-18.5505	2.49649e-64	1.87886e-60	-1.10727	0.0596896	-0.545338	0.297394	cis
rs11603616	OID45289	TREH	-18.5505	2.49649e-64	1.87886e-60	-1.10727	0.0596896	-0.545338	0.297394	cis
rs571001	OID45289	TREH	-18.5505	2.49649e-64	1.87886e-60	-1.10727	0.0596896	-0.545338	0.297394	cis
rs570952	OID45289	TREH	-18.5505	2.49649e-64	1.87886e-60	-1.10727	0.0596896	-0.545338	0.297394	cis
rs645637	OID45289	TREH	-18.5505	2.49649e-64	1.87886e-60	-1.10727	0.0596896	-0.545338	0.297394	cis
rs483283	OID45289	TREH	-18.5505	2.49649e-64	1.87886e-60	-1.10727	0.0596896	-0.545338	0.297394	cis
rs34965103	OID45289	TREH	-18.5505	2.49649e-64	1.87886e-60	-1.10727	0.0596896	-0.545338	0.297394	cis
rs570836	OID45289	TREH	-18.5505	2.49649e-64	1.87886e-60	-1.10727	0.0596896	-0.545338	0.297394	cis
rs527290	OID45289	TREH	-18.5505	2.49649e-64	1.87886e-60	-1.10727	0.0596896	-0.545338	0.297394	cis
rs1171461	OID45289	TREH	-18.5505	2.49649e-64	1.87886e-60	-1.10727	0.0596896	-0.545338	0.297394	cis
rs4938520	OID45289	TREH	-18.5505	2.49649e-64	1.87886e-60	-1.10727	0.0596896	-0.545338	0.297394	cis
rs7389	OID45289	TREH	-18.5505	2.49649e-64	1.87886e-60	-1.10727	0.0596896	-0.545338	0.297394	cis
rs745663	OID45289	TREH	-18.5505	2.49649e-64	1.87886e-60	-1.10727	0.0596896	-0.545338	0.297394	cis
rs498872	OID45289	TREH	-18.5426	2.76669e-64	2.08175e-60	-1.07717	0.0580918	-0.545176	0.297216	cis
rs3792198	OID43945	LY75	-18.5367	2.98906e-64	2.24756e-60	-0.324111	0.0174848	-0.545053	0.297083	cis
rs72957586	OID43945	LY75	-18.5367	2.98906e-64	2.24756e-60	-0.324111	0.0174848	-0.545053	0.297083	cis
rs11365360	OID43945	LY75	-18.5367	2.98906e-64	2.24756e-60	-0.324111	0.0174848	-0.545053	0.297083	cis
rs496547	OID45289	TREH	-18.5354	3.03937e-64	2.28487e-60	-1.13667	0.0613245	-0.545027	0.297054	cis
chr19_49402907_AGAAGAAGGTGGTCTCTGG_A	OID43610	DKKL1	18.534	3.09517e-64	2.3263e-60	0.625401	0.0337434	0.544998	0.297023	cis
rs1632887	OID43804	HLA-A	-18.5307	3.23371e-64	2.42935e-60	-0.747532	0.0403402	-0.544929	0.296947	cis
rs1632886	OID43804	HLA-A	-18.5307	3.23371e-64	2.42935e-60	-0.747532	0.0403402	-0.544929	0.296947	cis
rs749780	OID43489	CD300LF	-18.5274	3.37642e-64	2.53599e-60	-0.661296	0.0356929	-0.544861	0.296873	cis
rs77936863	OID43489	CD300LF	-18.5205	3.69345e-64	2.77349e-60	-0.659588	0.035614	-0.544718	0.296718	cis
rs4650699	OID45287	TNN	18.52	3.71704e-64	2.78933e-60	0.409766	0.0221256	0.544708	0.296707	cis
rs75359169	OID45287	TNN	18.52	3.71704e-64	2.78933e-60	0.409766	0.0221256	0.544708	0.296707	cis
rs10753089	OID45287	TNN	18.52	3.71704e-64	2.78933e-60	0.409766	0.0221256	0.544708	0.296707	cis
rs2084278	OID44859	PNLIPRP2	-18.5198	3.72889e-64	2.79697e-60	-2.27139	0.122647	-0.544703	0.296702	cis
rs11597031	OID44859	PNLIPRP2	-18.5198	3.72889e-64	2.79697e-60	-2.27139	0.122647	-0.544703	0.296702	cis
rs304731	OID44848	PINLYP	-18.5187	3.7816e-64	2.83525e-60	-0.620337	0.0334979	-0.544681	0.296677	cis
rs184239	OID44848	PINLYP	-18.5187	3.7816e-64	2.83525e-60	-0.620337	0.0334979	-0.544681	0.296677	cis
chr5_177404176_TC_T	OID45461	F12	-18.5138	4.03066e-64	3.0213e-60	-0.557501	0.0301127	-0.54458	0.296567	cis
rs222058	OID45467	GC	18.5108	4.18949e-64	3.13966e-60	0.385615	0.0208318	0.544519	0.296501	cis
rs7255184	OID43610	DKKL1	18.5081	4.34524e-64	3.25566e-60	0.626303	0.0338395	0.544461	0.296438	cis
chr14_85612989_T_G	OID43720	FLRT2	-18.506	4.46075e-64	3.34146e-60	-0.424081	0.0229158	-0.544419	0.296392	cis
rs2682585	OID44848	PINLYP	-18.5032	4.63158e-64	3.46866e-60	-0.619881	0.0335013	-0.54436	0.296328	cis
rs4802602	OID43610	DKKL1	18.5025	4.66998e-64	3.49664e-60	0.623693	0.0337085	0.544347	0.296313	cis
rs601318	OID45289	TREH	-18.4901	5.49627e-64	4.11349e-60	-1.10242	0.0596224	-0.544088	0.296032	cis
rs653008	OID45289	TREH	-18.4901	5.49627e-64	4.11349e-60	-1.10242	0.0596224	-0.544088	0.296032	cis
rs370631	OID43804	HLA-A	-18.49	5.5004e-64	4.11566e-60	-0.649938	0.0351508	-0.544087	0.296031	cis
rs3213295	OID44848	PINLYP	-18.4833	6.00696e-64	4.4867e-60	-0.61952	0.0335179	-0.543947	0.295879	cis
rs1978008	OID44848	PINLYP	-18.4833	6.00696e-64	4.4867e-60	-0.61952	0.0335179	-0.543947	0.295879	cis
rs34704825	OID44848	PINLYP	-18.4833	6.00696e-64	4.4867e-60	-0.61952	0.0335179	-0.543947	0.295879	cis
rs2854509	OID44848	PINLYP	-18.4833	6.00696e-64	4.4867e-60	-0.61952	0.0335179	-0.543947	0.295879	cis
rs3213269	OID44848	PINLYP	-18.4833	6.00696e-64	4.4867e-60	-0.61952	0.0335179	-0.543947	0.295879	cis
rs2854508	OID44848	PINLYP	-18.4833	6.00696e-64	4.4867e-60	-0.61952	0.0335179	-0.543947	0.295879	cis
rs2854507	OID44848	PINLYP	-18.4833	6.00696e-64	4.4867e-60	-0.61952	0.0335179	-0.543947	0.295879	cis
rs2854506	OID44848	PINLYP	-18.4833	6.00696e-64	4.4867e-60	-0.61952	0.0335179	-0.543947	0.295879	cis
rs6689306	OID45376	IL6R	-18.477	6.51447e-64	4.8593e-60	-0.330014	0.0178607	-0.543819	0.295739	cis
rs12118770	OID45376	IL6R	-18.477	6.51447e-64	4.8593e-60	-0.330014	0.0178607	-0.543819	0.295739	cis
rs10908836	OID45376	IL6R	-18.477	6.51447e-64	4.8593e-60	-0.330014	0.0178607	-0.543819	0.295739	cis
rs10908838	OID45376	IL6R	-18.477	6.51447e-64	4.8593e-60	-0.330014	0.0178607	-0.543819	0.295739	cis
rs6427658	OID45376	IL6R	-18.477	6.51447e-64	4.8593e-60	-0.330014	0.0178607	-0.543819	0.295739	cis
rs6694817	OID45376	IL6R	-18.477	6.51447e-64	4.8593e-60	-0.330014	0.0178607	-0.543819	0.295739	cis
rs3129082	OID43804	HLA-A	-18.4679	7.33808e-64	5.47244e-60	-0.681973	0.0369274	-0.543629	0.295533	cis
rs3043273	OID43335	ADGRB3	18.4662	7.50186e-64	5.59334e-60	0.335578	0.0181726	0.543594	0.295495	cis
rs1111180	OID43804	HLA-A	-18.4641	7.7166e-64	5.75217e-60	-0.561394	0.0304047	-0.543549	0.295446	cis
rs7070301	OID45190	MSMB	-18.4574	8.4152e-64	6.27015e-60	-0.712165	0.0385842	-0.543412	0.295296	cis
rs4306255	OID45190	MSMB	-18.4574	8.4152e-64	6.27015e-60	-0.712165	0.0385842	-0.543412	0.295296	cis
rs705379	OID45399	PON1	18.4512	9.1281e-64	6.79982e-60	0.237941	0.0128957	0.543282	0.295156	cis
rs1037171	OID43489	CD300LF	-18.4443	9.98899e-64	7.43948e-60	-0.656164	0.0355755	-0.543139	0.295	cis
rs7946980	OID43374	APIP	18.4401	1.05537e-63	7.85835e-60	0.655507	0.035548	0.543051	0.294905	cis
rs34258618	OID44393	VMO1	-18.4371	1.09684e-63	8.1653e-60	-1.23086	0.0667601	-0.54299	0.294838	cis
rs10885325	OID41923	TECTB	-18.4365	1.10551e-63	8.2189e-60	-1.35545	0.0735197	-0.542977	0.294824	cis
rs12220694	OID41923	TECTB	-18.4365	1.10551e-63	8.2189e-60	-1.35545	0.0735197	-0.542977	0.294824	cis
rs11195871	OID41923	TECTB	-18.4365	1.10551e-63	8.2189e-60	-1.35545	0.0735197	-0.542977	0.294824	cis
rs11195872	OID41923	TECTB	-18.4365	1.10551e-63	8.2189e-60	-1.35545	0.0735197	-0.542977	0.294824	cis
rs11195873	OID41923	TECTB	-18.4365	1.10551e-63	8.2189e-60	-1.35545	0.0735197	-0.542977	0.294824	cis
rs11195877	OID41923	TECTB	-18.4365	1.10551e-63	8.2189e-60	-1.35545	0.0735197	-0.542977	0.294824	cis
rs6674499	OID45358	FCGR2A	18.4335	1.1488e-63	8.53697e-60	0.784643	0.042566	0.542916	0.294758	cis
rs56159502	OID45358	FCGR2A	18.4335	1.1488e-63	8.53697e-60	0.784643	0.042566	0.542916	0.294758	cis
rs2361797	OID45178	LILRB5	18.4332	1.15428e-63	8.57581e-60	0.692587	0.0375728	0.542909	0.29475	cis
rs925411	OID43945	LY75	-18.4207	1.35758e-63	1.0084e-59	-0.323088	0.0175394	-0.54265	0.294469	cis
rs396660	OID43804	HLA-A	-18.4195	1.38025e-63	1.02456e-59	-0.661424	0.035909	-0.542624	0.29444	cis
rs445150	OID43804	HLA-A	-18.4195	1.38025e-63	1.02456e-59	-0.661424	0.035909	-0.542624	0.29444	cis
rs2747430	OID43804	HLA-A	-18.4195	1.38025e-63	1.02456e-59	-0.661424	0.035909	-0.542624	0.29444	cis
rs1932619	OID43335	ADGRB3	18.4165	1.43402e-63	1.06424e-59	0.333964	0.0181339	0.542563	0.294374	cis
rs1799211	OID44430	ZP3	-18.4161	1.44284e-63	1.07055e-59	-2.52385	0.137046	-0.542553	0.294364	cis
rs2950517	OID44847	PILRB	-18.412	1.52197e-63	1.12037e-59	-0.556127	0.0302046	-0.542468	0.294271	cis
rs2528900	OID44847	PILRB	-18.412	1.52197e-63	1.12037e-59	-0.556127	0.0302046	-0.542468	0.294271	cis
rs1138417	OID44847	PILRB	-18.412	1.52197e-63	1.12037e-59	-0.556127	0.0302046	-0.542468	0.294271	cis
rs2257213	OID44847	PILRB	-18.412	1.52197e-63	1.12037e-59	-0.556127	0.0302046	-0.542468	0.294271	cis
rs1618851	OID44847	PILRB	-18.412	1.52197e-63	1.12037e-59	-0.556127	0.0302046	-0.542468	0.294271	cis
rs1623264	OID44847	PILRB	-18.412	1.52197e-63	1.12037e-59	-0.556127	0.0302046	-0.542468	0.294271	cis
rs1727130	OID44847	PILRB	-18.412	1.52197e-63	1.12037e-59	-0.556127	0.0302046	-0.542468	0.294271	cis
rs1727133	OID44847	PILRB	-18.412	1.52197e-63	1.12037e-59	-0.556127	0.0302046	-0.542468	0.294271	cis
rs1727134	OID44847	PILRB	-18.412	1.52197e-63	1.12037e-59	-0.556127	0.0302046	-0.542468	0.294271	cis
rs1636978	OID44847	PILRB	-18.412	1.52197e-63	1.12037e-59	-0.556127	0.0302046	-0.542468	0.294271	cis
rs33977858	OID44847	PILRB	-18.412	1.52197e-63	1.12037e-59	-0.556127	0.0302046	-0.542468	0.294271	cis
rs36019559	OID44847	PILRB	-18.412	1.52197e-63	1.12037e-59	-0.556127	0.0302046	-0.542468	0.294271	cis
rs2005763	OID44847	PILRB	-18.412	1.52197e-63	1.12037e-59	-0.556127	0.0302046	-0.542468	0.294271	cis
rs35358918	OID44847	PILRB	-18.412	1.52197e-63	1.12037e-59	-0.556127	0.0302046	-0.542468	0.294271	cis
rs1727138	OID44847	PILRB	-18.412	1.52197e-63	1.12037e-59	-0.556127	0.0302046	-0.542468	0.294271	cis
rs1727139	OID44847	PILRB	-18.412	1.52197e-63	1.12037e-59	-0.556127	0.0302046	-0.542468	0.294271	cis
rs1727140	OID44847	PILRB	-18.412	1.52197e-63	1.12037e-59	-0.556127	0.0302046	-0.542468	0.294271	cis
rs1636988	OID44847	PILRB	-18.412	1.52197e-63	1.12037e-59	-0.556127	0.0302046	-0.542468	0.294271	cis
rs1727144	OID44847	PILRB	-18.412	1.52197e-63	1.12037e-59	-0.556127	0.0302046	-0.542468	0.294271	cis
rs2906645	OID44847	PILRB	-18.412	1.52197e-63	1.12037e-59	-0.556127	0.0302046	-0.542468	0.294271	cis
rs60470930	OID44847	PILRB	-18.412	1.52197e-63	1.12037e-59	-0.556127	0.0302046	-0.542468	0.294271	cis
rs858505	OID44847	PILRB	-18.412	1.52197e-63	1.12037e-59	-0.556127	0.0302046	-0.542468	0.294271	cis
rs858506	OID44847	PILRB	-18.412	1.52197e-63	1.12037e-59	-0.556127	0.0302046	-0.542468	0.294271	cis
rs858507	OID44847	PILRB	-18.412	1.52197e-63	1.12037e-59	-0.556127	0.0302046	-0.542468	0.294271	cis
rs858508	OID44847	PILRB	-18.412	1.52197e-63	1.12037e-59	-0.556127	0.0302046	-0.542468	0.294271	cis
rs858509	OID44847	PILRB	-18.412	1.52197e-63	1.12037e-59	-0.556127	0.0302046	-0.542468	0.294271	cis
rs863450	OID44847	PILRB	-18.412	1.52197e-63	1.12037e-59	-0.556127	0.0302046	-0.542468	0.294271	cis
rs858511	OID44847	PILRB	-18.412	1.52197e-63	1.12037e-59	-0.556127	0.0302046	-0.542468	0.294271	cis
rs858512	OID44847	PILRB	-18.412	1.52197e-63	1.12037e-59	-0.556127	0.0302046	-0.542468	0.294271	cis
rs858513	OID44847	PILRB	-18.412	1.52197e-63	1.12037e-59	-0.556127	0.0302046	-0.542468	0.294271	cis
rs858514	OID44847	PILRB	-18.412	1.52197e-63	1.12037e-59	-0.556127	0.0302046	-0.542468	0.294271	cis
rs2950520	OID44847	PILRB	-18.412	1.52197e-63	1.12037e-59	-0.556127	0.0302046	-0.542468	0.294271	cis
rs11767968	OID44847	PILRB	18.412	1.52197e-63	1.12037e-59	0.556127	0.0302046	0.542468	0.294271	cis
rs7811662	OID44847	PILRB	18.412	1.52197e-63	1.12037e-59	0.556127	0.0302046	0.542468	0.294271	cis
rs1043915	OID44847	PILRB	18.412	1.52197e-63	1.12037e-59	0.556127	0.0302046	0.542468	0.294271	cis
rs1628077	OID44847	PILRB	18.412	1.52197e-63	1.12037e-59	0.556127	0.0302046	0.542468	0.294271	cis
rs58729166	OID45289	TREH	-18.397	1.85092e-63	1.36222e-59	-1.0974	0.0596514	-0.542155	0.293932	cis
rs8063611	OID43630	DPEP1	18.3955	1.88654e-63	1.38813e-59	0.499717	0.0271652	0.542125	0.293899	cis
rs1064143	OID44430	ZP3	-18.395	1.89841e-63	1.39656e-59	-2.49168	0.135454	-0.542115	0.293888	cis
rs12572492	OID41923	TECTB	-18.394	1.9232e-63	1.41017e-59	-1.34939	0.0733604	-0.542094	0.293866	cis
rs11195848	OID41923	TECTB	-18.394	1.9232e-63	1.41017e-59	-1.34939	0.0733604	-0.542094	0.293866	cis
rs75372776	OID41923	TECTB	-18.394	1.9232e-63	1.41017e-59	-1.34939	0.0733604	-0.542094	0.293866	cis
rs77452791	OID41923	TECTB	-18.394	1.9232e-63	1.41017e-59	-1.34939	0.0733604	-0.542094	0.293866	cis
rs76774385	OID41923	TECTB	-18.394	1.9232e-63	1.41017e-59	-1.34939	0.0733604	-0.542094	0.293866	cis
rs7909604	OID41923	TECTB	-18.394	1.9232e-63	1.41017e-59	-1.34939	0.0733604	-0.542094	0.293866	cis
rs113326657	OID41923	TECTB	-18.394	1.9232e-63	1.41017e-59	-1.34939	0.0733604	-0.542094	0.293866	cis
rs4405244	OID41923	TECTB	-18.394	1.9232e-63	1.41017e-59	-1.34939	0.0733604	-0.542094	0.293866	cis
rs12219777	OID41923	TECTB	-18.394	1.9232e-63	1.41017e-59	-1.34939	0.0733604	-0.542094	0.293866	cis
rs17129668	OID41923	TECTB	-18.394	1.9232e-63	1.41017e-59	-1.34939	0.0733604	-0.542094	0.293866	cis
rs2419614	OID41923	TECTB	-18.394	1.9232e-63	1.41017e-59	-1.34939	0.0733604	-0.542094	0.293866	cis
rs11195859	OID41923	TECTB	-18.394	1.9232e-63	1.41017e-59	-1.34939	0.0733604	-0.542094	0.293866	cis
rs10885322	OID41923	TECTB	-18.394	1.9232e-63	1.41017e-59	-1.34939	0.0733604	-0.542094	0.293866	cis
rs11195866	OID41923	TECTB	-18.394	1.9232e-63	1.41017e-59	-1.34939	0.0733604	-0.542094	0.293866	cis
rs11195867	OID41923	TECTB	-18.394	1.9232e-63	1.41017e-59	-1.34939	0.0733604	-0.542094	0.293866	cis
rs12645103	OID44450	AFAP1	-18.3802	2.3016e-63	1.68652e-59	-0.928449	0.0505135	-0.541807	0.293555	cis
rs35672467	OID44450	AFAP1	-18.3802	2.3016e-63	1.68652e-59	-0.928449	0.0505135	-0.541807	0.293555	cis
rs13103193	OID44450	AFAP1	-18.3802	2.3016e-63	1.68652e-59	-0.928449	0.0505135	-0.541807	0.293555	cis
rs77339389	OID43732	FUT8	-18.3798	2.31412e-63	1.69532e-59	-0.837053	0.045542	-0.541798	0.293545	cis
rs1932621	OID43335	ADGRB3	18.369	2.66424e-63	1.9514e-59	0.332956	0.018126	0.541573	0.293301	cis
rs6837088	OID45414	SPARCL1	-18.3682	2.69245e-63	1.96864e-59	-0.302283	0.0164569	-0.541556	0.293283	cis
rs34452129	OID45414	SPARCL1	-18.3682	2.69245e-63	1.96864e-59	-0.302283	0.0164569	-0.541556	0.293283	cis
rs28662786	OID45414	SPARCL1	-18.3682	2.69245e-63	1.96864e-59	-0.302283	0.0164569	-0.541556	0.293283	cis
rs6857504	OID45414	SPARCL1	-18.3682	2.69245e-63	1.96864e-59	-0.302283	0.0164569	-0.541556	0.293283	cis
rs56273319	OID45414	SPARCL1	-18.3682	2.69245e-63	1.96864e-59	-0.302283	0.0164569	-0.541556	0.293283	cis
rs1049544	OID45414	SPARCL1	-18.3682	2.69245e-63	1.96864e-59	-0.302283	0.0164569	-0.541556	0.293283	cis
rs13051	OID45414	SPARCL1	-18.3682	2.69245e-63	1.96864e-59	-0.302283	0.0164569	-0.541556	0.293283	cis
rs6531999	OID45414	SPARCL1	-18.3682	2.69245e-63	1.96864e-59	-0.302283	0.0164569	-0.541556	0.293283	cis
rs1636975	OID44847	PILRB	-18.3561	3.15059e-63	2.30261e-59	-0.555138	0.0302427	-0.541305	0.293011	cis
rs1727132	OID44847	PILRB	-18.3561	3.15059e-63	2.30261e-59	-0.555138	0.0302427	-0.541305	0.293011	cis
rs3765787	OID43796	HDGF	18.3543	3.22728e-63	2.34947e-59	1.0104	0.0550501	0.541266	0.292969	cis
rs928392	OID43796	HDGF	18.3543	3.22728e-63	2.34947e-59	1.0104	0.0550501	0.541266	0.292969	cis
rs10157555	OID43796	HDGF	18.3543	3.22728e-63	2.34947e-59	1.0104	0.0550501	0.541266	0.292969	cis
rs12042999	OID43796	HDGF	-18.3543	3.22728e-63	2.34947e-59	-1.0104	0.0550501	-0.541266	0.292969	cis
rs11264547	OID43796	HDGF	-18.3543	3.22728e-63	2.34947e-59	-1.0104	0.0550501	-0.541266	0.292969	cis
rs61816272	OID43796	HDGF	-18.3543	3.22728e-63	2.34947e-59	-1.0104	0.0550501	-0.541266	0.292969	cis
rs12124762	OID43796	HDGF	-18.3543	3.22728e-63	2.34947e-59	-1.0104	0.0550501	-0.541266	0.292969	cis
rs11264549	OID43796	HDGF	-18.3543	3.22728e-63	2.34947e-59	-1.0104	0.0550501	-0.541266	0.292969	cis
rs12134991	OID43796	HDGF	-18.3543	3.22728e-63	2.34947e-59	-1.0104	0.0550501	-0.541266	0.292969	cis
rs2274501	OID43796	HDGF	-18.3543	3.22728e-63	2.34947e-59	-1.0104	0.0550501	-0.541266	0.292969	cis
rs12043405	OID43796	HDGF	-18.3543	3.22728e-63	2.34947e-59	-1.0104	0.0550501	-0.541266	0.292969	cis
rs12121153	OID43796	HDGF	-18.3543	3.22728e-63	2.34947e-59	-1.0104	0.0550501	-0.541266	0.292969	cis
rs3765786	OID43796	HDGF	-18.3543	3.22728e-63	2.34947e-59	-1.0104	0.0550501	-0.541266	0.292969	cis
rs1758186	OID43796	HDGF	-18.3543	3.22728e-63	2.34947e-59	-1.0104	0.0550501	-0.541266	0.292969	cis
rs2644615	OID43796	HDGF	-18.3543	3.22728e-63	2.34947e-59	-1.0104	0.0550501	-0.541266	0.292969	cis
rs2777929	OID43796	HDGF	-18.3543	3.22728e-63	2.34947e-59	-1.0104	0.0550501	-0.541266	0.292969	cis
rs2644587	OID43796	HDGF	-18.3543	3.22728e-63	2.34947e-59	-1.0104	0.0550501	-0.541266	0.292969	cis
rs12129173	OID43796	HDGF	-18.3543	3.22728e-63	2.34947e-59	-1.0104	0.0550501	-0.541266	0.292969	cis
rs572896741	OID45333	CFHR5	18.3377	4.0016e-63	2.91254e-59	0.947721	0.0516815	0.540921	0.292596	cis
rs1063193	OID44872	PRR4	18.3346	4.16633e-63	3.03179e-59	0.795957	0.0434128	0.540857	0.292526	cis
rs112327804	OID44935	SIRPB1	18.3293	4.46403e-63	3.24771e-59	0.565079	0.0308292	0.540746	0.292406	cis
rs740751	OID45213	PDGFRB	-18.3277	4.56092e-63	3.31749e-59	-0.357038	0.0194808	-0.540711	0.292369	cis
rs1727122	OID44847	PILRB	-18.3256	4.68532e-63	3.40062e-59	-0.554425	0.0302541	-0.540668	0.292322	cis
rs1727123	OID44847	PILRB	-18.3256	4.68532e-63	3.40062e-59	-0.554425	0.0302541	-0.540668	0.292322	cis
rs1727125	OID44847	PILRB	-18.3256	4.68532e-63	3.40062e-59	-0.554425	0.0302541	-0.540668	0.292322	cis
rs1061230	OID44847	PILRB	-18.3256	4.68532e-63	3.40062e-59	-0.554425	0.0302541	-0.540668	0.292322	cis
rs1637001	OID44847	PILRB	-18.3256	4.68532e-63	3.40062e-59	-0.554425	0.0302541	-0.540668	0.292322	cis
rs6465766	OID44847	PILRB	18.3256	4.68532e-63	3.40062e-59	0.554425	0.0302541	0.540668	0.292322	cis
rs2272344	OID44847	PILRB	18.3256	4.68532e-63	3.40062e-59	0.554425	0.0302541	0.540668	0.292322	cis
rs11764176	OID44847	PILRB	18.3256	4.68532e-63	3.40062e-59	0.554425	0.0302541	0.540668	0.292322	cis
rs6948729	OID44847	PILRB	18.3256	4.68532e-63	3.40062e-59	0.554425	0.0302541	0.540668	0.292322	cis
rs12666425	OID44847	PILRB	18.3256	4.68532e-63	3.40062e-59	0.554425	0.0302541	0.540668	0.292322	cis
rs9375915	OID45432	VNN1	18.3238	4.79753e-63	3.48131e-59	0.865044	0.0472088	0.54063	0.292281	cis
rs2517911	OID43804	HLA-A	-18.3171	5.23399e-63	3.79067e-59	-0.672124	0.0366938	-0.54049	0.29213	cis
rs1632960	OID43804	HLA-A	-18.3171	5.23399e-63	3.79067e-59	-0.672124	0.0366938	-0.54049	0.29213	cis
rs1632957	OID43804	HLA-A	-18.3171	5.23399e-63	3.79067e-59	-0.672124	0.0366938	-0.54049	0.29213	cis
rs1736922	OID43804	HLA-A	-18.3171	5.23399e-63	3.79067e-59	-0.672124	0.0366938	-0.54049	0.29213	cis
rs1419696	OID43804	HLA-A	-18.3171	5.23399e-63	3.79067e-59	-0.672124	0.0366938	-0.54049	0.29213	cis
rs1628578	OID43804	HLA-A	-18.3171	5.23399e-63	3.79067e-59	-0.672124	0.0366938	-0.54049	0.29213	cis
rs11289747	OID43804	HLA-A	-18.3171	5.23399e-63	3.79067e-59	-0.672124	0.0366938	-0.54049	0.29213	cis
rs885947	OID43804	HLA-A	-18.3171	5.23399e-63	3.79067e-59	-0.672124	0.0366938	-0.54049	0.29213	cis
rs1633107	OID43804	HLA-A	-18.3171	5.23399e-63	3.79067e-59	-0.672124	0.0366938	-0.54049	0.29213	cis
rs1037170	OID43489	CD300LF	-18.3153	5.36039e-63	3.8762e-59	-0.651631	0.0355786	-0.540452	0.292088	cis
rs3835191	OID44847	PILRB	18.3152	5.36246e-63	3.8762e-59	0.554013	0.0302487	0.540451	0.292088	cis
rs3779046	OID44847	PILRB	18.3152	5.36246e-63	3.8762e-59	0.554013	0.0302487	0.540451	0.292088	cis
rs3779045	OID44847	PILRB	18.3152	5.36246e-63	3.8762e-59	0.554013	0.0302487	0.540451	0.292088	cis
rs6465764	OID44847	PILRB	18.3152	5.36246e-63	3.8762e-59	0.554013	0.0302487	0.540451	0.292088	cis
rs4729579	OID44847	PILRB	18.3152	5.36246e-63	3.8762e-59	0.554013	0.0302487	0.540451	0.292088	cis
rs7788301	OID44847	PILRB	18.3152	5.36246e-63	3.8762e-59	0.554013	0.0302487	0.540451	0.292088	cis
rs6960458	OID44847	PILRB	18.3152	5.36246e-63	3.8762e-59	0.554013	0.0302487	0.540451	0.292088	cis
rs2141160	OID44847	PILRB	18.3152	5.36246e-63	3.8762e-59	0.554013	0.0302487	0.540451	0.292088	cis
rs7087620	OID44859	PNLIPRP2	-18.3116	5.62294e-63	4.06361e-59	-2.25486	0.123138	-0.540375	0.292005	cis
rs525202	OID43374	APIP	18.3112	5.64814e-63	4.08094e-59	0.653799	0.0357048	0.540368	0.291998	cis
rs3923265	OID44628	ENPP7	18.2991	6.61257e-63	4.77674e-59	0.787869	0.0430551	0.540115	0.291724	cis
rs112854701	OID44935	SIRPB1	18.2979	6.71506e-63	4.84766e-59	0.564162	0.030832	0.54009	0.291697	cis
rs139223274	OID44935	SIRPB1	18.2979	6.71506e-63	4.84766e-59	0.564162	0.030832	0.54009	0.291697	cis
rs377361362	OID44935	SIRPB1	18.2979	6.71506e-63	4.84766e-59	0.564162	0.030832	0.54009	0.291697	cis
rs3893464	OID43804	HLA-A	-18.2968	6.81754e-63	4.92058e-59	-0.551085	0.0301193	-0.540066	0.291671	cis
rs66673264	OID44765	MAN2B2	-18.2926	7.19917e-63	5.19491e-59	-0.481746	0.0263356	-0.539978	0.291576	cis
rs7775376	OID44626	ENPP1	18.286	7.83975e-63	5.65473e-59	0.523545	0.0286309	0.539841	0.291428	cis
rs7775386	OID44626	ENPP1	18.286	7.83975e-63	5.65473e-59	0.523545	0.0286309	0.539841	0.291428	cis
rs9305528	OID43834	IFNGR2	-18.2857	7.86926e-63	5.6748e-59	-0.691003	0.0377892	-0.539835	0.291421	cis
rs259919	OID43804	HLA-A	-18.2766	8.86338e-63	6.39032e-59	-0.580174	0.0317442	-0.539643	0.291215	cis
rs3848566	OID43514	CEACAM21	-18.2598	1.10143e-62	7.93601e-59	-0.97128	0.0531922	-0.539293	0.290837	cis
rs4405658	OID43514	CEACAM21	-18.2598	1.10143e-62	7.93601e-59	-0.97128	0.0531922	-0.539293	0.290837	cis
rs1029804	OID43514	CEACAM21	-18.2598	1.10143e-62	7.93601e-59	-0.97128	0.0531922	-0.539293	0.290837	cis
rs62425072	OID45432	VNN1	18.2573	1.13886e-62	8.20391e-59	0.865836	0.0474242	0.539239	0.290779	cis
rs9928757	OID45293	UMOD	18.2558	1.1606e-62	8.35875e-59	0.578252	0.031675	0.539209	0.290746	cis
rs111878405	OID44482	BST1	18.2461	1.31693e-62	9.48258e-59	0.733326	0.0401909	0.539005	0.290526	cis
rs11575057	OID43475	CCL8	18.2385	1.45346e-62	1.04211e-58	0.725845	0.0397975	0.538845	0.290354	cis
rs11575059	OID43475	CCL8	18.2385	1.45346e-62	1.04211e-58	0.725845	0.0397975	0.538845	0.290354	cis
rs11575060	OID43475	CCL8	18.2385	1.45346e-62	1.04211e-58	0.725845	0.0397975	0.538845	0.290354	cis
rs144673893	OID43475	CCL8	18.2385	1.45346e-62	1.04211e-58	0.725845	0.0397975	0.538845	0.290354	cis
rs1897354	OID43475	CCL8	18.2385	1.45346e-62	1.04211e-58	0.725845	0.0397975	0.538845	0.290354	cis
rs147685923	OID43475	CCL8	18.2385	1.45346e-62	1.04211e-58	0.725845	0.0397975	0.538845	0.290354	cis
rs3138040	OID43475	CCL8	18.2385	1.45346e-62	1.04211e-58	0.725845	0.0397975	0.538845	0.290354	cis
rs150990743	OID43475	CCL8	18.2385	1.45346e-62	1.04211e-58	0.725845	0.0397975	0.538845	0.290354	cis
rs4794999	OID43475	CCL8	18.2385	1.45346e-62	1.04211e-58	0.725845	0.0397975	0.538845	0.290354	cis
rs12453915	OID43475	CCL8	18.2385	1.45346e-62	1.04211e-58	0.725845	0.0397975	0.538845	0.290354	cis
rs1821141	OID43475	CCL8	18.2385	1.45346e-62	1.04211e-58	0.725845	0.0397975	0.538845	0.290354	cis
rs1821140	OID43475	CCL8	18.2385	1.45346e-62	1.04211e-58	0.725845	0.0397975	0.538845	0.290354	cis
rs1897351	OID43475	CCL8	18.2385	1.45346e-62	1.04211e-58	0.725845	0.0397975	0.538845	0.290354	cis
rs12453585	OID43475	CCL8	18.2385	1.45346e-62	1.04211e-58	0.725845	0.0397975	0.538845	0.290354	cis
rs4795000	OID43475	CCL8	18.2385	1.45346e-62	1.04211e-58	0.725845	0.0397975	0.538845	0.290354	cis
rs72825097	OID43475	CCL8	18.2385	1.45346e-62	1.04211e-58	0.725845	0.0397975	0.538845	0.290354	cis
rs8068122	OID43475	CCL8	18.2385	1.45346e-62	1.04211e-58	0.725845	0.0397975	0.538845	0.290354	cis
rs8066978	OID43475	CCL8	18.2385	1.45346e-62	1.04211e-58	0.725845	0.0397975	0.538845	0.290354	cis
rs8072865	OID43475	CCL8	18.2385	1.45346e-62	1.04211e-58	0.725845	0.0397975	0.538845	0.290354	cis
rs12450497	OID43475	CCL8	18.2385	1.45346e-62	1.04211e-58	0.725845	0.0397975	0.538845	0.290354	cis
rs117759528	OID43732	FUT8	-18.2332	1.55611e-62	1.11523e-58	-0.830849	0.0455678	-0.538735	0.290236	cis
rs76063777	OID43732	FUT8	-18.2332	1.55611e-62	1.11523e-58	-0.830849	0.0455678	-0.538735	0.290236	cis
rs79462675	OID44935	SIRPB1	18.2324	1.57196e-62	1.12539e-58	0.564766	0.0309759	0.538719	0.290218	cis
rs75649571	OID44935	SIRPB1	18.2324	1.57196e-62	1.12539e-58	0.564766	0.0309759	0.538719	0.290218	cis
rs76958425	OID44935	SIRPB1	18.2324	1.57196e-62	1.12539e-58	0.564766	0.0309759	0.538719	0.290218	cis
rs76357893	OID44935	SIRPB1	18.2324	1.57196e-62	1.12539e-58	0.564766	0.0309759	0.538719	0.290218	cis
rs4814391	OID44935	SIRPB1	18.2324	1.57196e-62	1.12539e-58	0.564766	0.0309759	0.538719	0.290218	cis
rs111733089	OID44935	SIRPB1	18.2274	1.67731e-62	1.19877e-58	0.564695	0.0309805	0.538614	0.290105	cis
rs16995146	OID44935	SIRPB1	18.2274	1.67731e-62	1.19877e-58	0.564695	0.0309805	0.538614	0.290105	cis
rs7274052	OID44935	SIRPB1	18.2274	1.67731e-62	1.19877e-58	0.564695	0.0309805	0.538614	0.290105	cis
rs11697987	OID44935	SIRPB1	18.2274	1.67731e-62	1.19877e-58	0.564695	0.0309805	0.538614	0.290105	cis
rs11698000	OID44935	SIRPB1	18.2274	1.67731e-62	1.19877e-58	0.564695	0.0309805	0.538614	0.290105	cis
rs45512895	OID44935	SIRPB1	18.2274	1.67731e-62	1.19877e-58	0.564695	0.0309805	0.538614	0.290105	cis
rs62623705	OID44935	SIRPB1	18.2274	1.67731e-62	1.19877e-58	0.564695	0.0309805	0.538614	0.290105	cis
rs200219407	OID44935	SIRPB1	18.2274	1.67731e-62	1.19877e-58	0.564695	0.0309805	0.538614	0.290105	cis
rs1633106	OID43804	HLA-A	-18.2224	1.79155e-62	1.28015e-58	-0.670013	0.0367687	-0.538507	0.28999	cis
rs12697352	OID45160	IL7R	18.221	1.82424e-62	1.30176e-58	0.54275	0.0297871	0.538478	0.289959	cis
rs10075764	OID45160	IL7R	18.221	1.82424e-62	1.30176e-58	0.54275	0.0297871	0.538478	0.289959	cis
rs10472984	OID45160	IL7R	18.221	1.82424e-62	1.30176e-58	0.54275	0.0297871	0.538478	0.289959	cis
rs1961220	OID45160	IL7R	18.221	1.82424e-62	1.30176e-58	0.54275	0.0297871	0.538478	0.289959	cis
rs4594881	OID45160	IL7R	18.221	1.82424e-62	1.30176e-58	0.54275	0.0297871	0.538478	0.289959	cis
rs16995310	OID44935	SIRPB1	18.2209	1.82605e-62	1.30176e-58	0.564356	0.030973	0.538477	0.289957	cis
rs201016187	OID44935	SIRPB1	18.2209	1.82605e-62	1.30176e-58	0.564356	0.030973	0.538477	0.289957	cis
rs16995332	OID44935	SIRPB1	18.2209	1.82605e-62	1.30176e-58	0.564356	0.030973	0.538477	0.289957	cis
rs35442028	OID44935	SIRPB1	18.2209	1.82605e-62	1.30176e-58	0.564356	0.030973	0.538477	0.289957	cis
rs33999287	OID44935	SIRPB1	18.2209	1.82605e-62	1.30176e-58	0.564356	0.030973	0.538477	0.289957	cis
rs148083828	OID44935	SIRPB1	18.2209	1.82605e-62	1.30176e-58	0.564356	0.030973	0.538477	0.289957	cis
rs17618369	OID43895	KLB	18.2092	2.12433e-62	1.51407e-58	0.569946	0.0312998	0.538232	0.289693	cis
rs4713267	OID43804	HLA-A	18.2081	2.15583e-62	1.5362e-58	0.540095	0.0296623	0.538208	0.289668	cis
chr12_48188737_TA_TAA	OID43552	COL2A1	-18.2067	2.19613e-62	1.56326e-58	-0.861795	0.047334	-0.538178	0.289636	cis
rs10875764	OID43552	COL2A1	-18.2067	2.19613e-62	1.56326e-58	-0.861795	0.047334	-0.538178	0.289636	cis
rs7135779	OID43552	COL2A1	-18.2067	2.19613e-62	1.56326e-58	-0.861795	0.047334	-0.538178	0.289636	cis
rs6580659	OID43552	COL2A1	-18.2067	2.19613e-62	1.56326e-58	-0.861795	0.047334	-0.538178	0.289636	cis
rs11168450	OID43552	COL2A1	-18.2067	2.19613e-62	1.56326e-58	-0.861795	0.047334	-0.538178	0.289636	cis
rs6465765	OID44847	PILRB	18.1929	2.6268e-62	1.86943e-58	0.551262	0.030301	0.537888	0.289323	cis
rs4656324	OID45358	FCGR2A	18.1911	2.68828e-62	1.91278e-58	0.774916	0.0425987	0.53785	0.289283	cis
rs2012773	OID43552	COL2A1	-18.1835	2.966e-62	2.1086e-58	-0.861715	0.0473899	-0.537691	0.289112	cis
rs4760696	OID43552	COL2A1	-18.1835	2.966e-62	2.1086e-58	-0.861715	0.0473899	-0.537691	0.289112	cis
rs4760697	OID43552	COL2A1	-18.1835	2.966e-62	2.1086e-58	-0.861715	0.0473899	-0.537691	0.289112	cis
rs10783234	OID43552	COL2A1	-18.1835	2.966e-62	2.1086e-58	-0.861715	0.0473899	-0.537691	0.289112	cis
rs2165088	OID42448	FCGR2B	-18.1777	3.1985e-62	2.2734e-58	-0.992032	0.0545742	-0.537569	0.28898	cis
chr6_29957444_C_CA	OID43804	HLA-A	18.1765	3.24878e-62	2.30427e-58	0.550353	0.0302783	0.537543	0.288953	cis
rs9280819	OID43804	HLA-A	18.1765	3.24878e-62	2.30427e-58	0.550353	0.0302783	0.537543	0.288953	cis
rs437464	OID43804	HLA-A	18.1765	3.24878e-62	2.30427e-58	0.550353	0.0302783	0.537543	0.288953	cis
rs378337	OID43804	HLA-A	18.1765	3.24878e-62	2.30427e-58	0.550353	0.0302783	0.537543	0.288953	cis
rs2517690	OID43804	HLA-A	18.1765	3.24878e-62	2.30427e-58	0.550353	0.0302783	0.537543	0.288953	cis
rs9260719	OID43804	HLA-A	18.1765	3.24878e-62	2.30427e-58	0.550353	0.0302783	0.537543	0.288953	cis
rs61344902	OID43804	HLA-A	18.1765	3.24878e-62	2.30427e-58	0.550353	0.0302783	0.537543	0.288953	cis
rs2571402	OID43804	HLA-A	18.1765	3.24878e-62	2.30427e-58	0.550353	0.0302783	0.537543	0.288953	cis
rs3998961	OID43804	HLA-A	18.1765	3.24878e-62	2.30427e-58	0.550353	0.0302783	0.537543	0.288953	cis
rs2394248	OID43804	HLA-A	18.1765	3.24878e-62	2.30427e-58	0.550353	0.0302783	0.537543	0.288953	cis
rs3775076	OID43895	KLB	18.1753	3.30026e-62	2.33684e-58	0.568412	0.0312739	0.537518	0.288926	cis
rs11096996	OID43895	KLB	18.1753	3.30026e-62	2.33684e-58	0.568412	0.0312739	0.537518	0.288926	cis
rs2125314	OID43895	KLB	18.1753	3.30026e-62	2.33684e-58	0.568412	0.0312739	0.537518	0.288926	cis
rs12501638	OID43895	KLB	18.1753	3.30026e-62	2.33684e-58	0.568412	0.0312739	0.537518	0.288926	cis
rs6837580	OID43895	KLB	18.1753	3.30026e-62	2.33684e-58	0.568412	0.0312739	0.537518	0.288926	cis
rs11940979	OID43895	KLB	18.1753	3.30026e-62	2.33684e-58	0.568412	0.0312739	0.537518	0.288926	cis
rs11934814	OID43895	KLB	18.1753	3.30026e-62	2.33684e-58	0.568412	0.0312739	0.537518	0.288926	cis
rs13144464	OID43895	KLB	18.1753	3.30026e-62	2.33684e-58	0.568412	0.0312739	0.537518	0.288926	cis
rs28760598	OID44450	AFAP1	-18.1631	3.86207e-62	2.73407e-58	-0.918698	0.0505804	-0.537263	0.288651	cis
rs11431675	OID44698	HBZ	18.1622	3.91042e-62	2.76772e-58	0.982642	0.0541037	0.537243	0.28863	cis
rs6517169	OID43834	IFNGR2	-18.1503	4.55955e-62	3.22648e-58	-0.684549	0.0377155	-0.536993	0.288362	cis
rs73235021	OID44482	BST1	18.1479	4.7074e-62	3.33041e-58	0.732762	0.0403774	0.536941	0.288306	cis
rs2611512	OID45190	MSMB	-18.1474	4.73753e-62	3.33977e-58	-0.676785	0.0372938	-0.536931	0.288295	cis
rs2125770	OID45190	MSMB	-18.1474	4.73753e-62	3.33977e-58	-0.676785	0.0372938	-0.536931	0.288295	cis
rs2262569	OID45190	MSMB	-18.1474	4.73753e-62	3.33977e-58	-0.676785	0.0372938	-0.536931	0.288295	cis
rs2843560	OID45190	MSMB	-18.1474	4.73753e-62	3.33977e-58	-0.676785	0.0372938	-0.536931	0.288295	cis
rs2125771	OID45190	MSMB	-18.1474	4.73753e-62	3.33977e-58	-0.676785	0.0372938	-0.536931	0.288295	cis
rs2012677	OID45190	MSMB	-18.1474	4.73753e-62	3.33977e-58	-0.676785	0.0372938	-0.536931	0.288295	cis
rs2611471	OID45190	MSMB	-18.1474	4.73753e-62	3.33977e-58	-0.676785	0.0372938	-0.536931	0.288295	cis
rs2611475	OID45190	MSMB	-18.1474	4.73753e-62	3.33977e-58	-0.676785	0.0372938	-0.536931	0.288295	cis
rs66746805	OID45190	MSMB	-18.1474	4.73753e-62	3.33977e-58	-0.676785	0.0372938	-0.536931	0.288295	cis
rs11005075	OID45190	MSMB	18.1474	4.73753e-62	3.33977e-58	0.676785	0.0372938	0.536931	0.288295	cis
rs4448631	OID45190	MSMB	18.1474	4.73753e-62	3.33977e-58	0.676785	0.0372938	0.536931	0.288295	cis
rs898343	OID45190	MSMB	18.1474	4.73753e-62	3.33977e-58	0.676785	0.0372938	0.536931	0.288295	cis
rs10763193	OID45190	MSMB	18.1474	4.73753e-62	3.33977e-58	0.676785	0.0372938	0.536931	0.288295	cis
rs4935573	OID45190	MSMB	18.1474	4.73753e-62	3.33977e-58	0.676785	0.0372938	0.536931	0.288295	cis
rs12412140	OID45190	MSMB	18.1474	4.73753e-62	3.33977e-58	0.676785	0.0372938	0.536931	0.288295	cis
rs7090326	OID45190	MSMB	18.1474	4.73753e-62	3.33977e-58	0.676785	0.0372938	0.536931	0.288295	cis
rs57858801	OID45190	MSMB	18.1474	4.73753e-62	3.33977e-58	0.676785	0.0372938	0.536931	0.288295	cis
rs745180	OID45190	MSMB	18.1467	4.77904e-62	3.36833e-58	0.677131	0.0373143	0.536917	0.28828	cis
rs2246068	OID43804	HLA-A	-18.1423	5.05614e-62	3.56289e-58	-0.576503	0.0317767	-0.536825	0.288181	cis
rs4628142	OID43804	HLA-A	18.1334	5.67624e-62	3.99902e-58	0.550131	0.030338	0.536637	0.287979	cis
rs17793560	OID44935	SIRPB1	18.1323	5.75508e-62	4.05371e-58	0.563334	0.0310679	0.536614	0.287955	cis
rs67167367	OID45358	FCGR2A	-18.1282	6.07399e-62	4.27655e-58	-0.771665	0.0425671	-0.536527	0.287861	cis
rs67411091	OID45358	FCGR2A	-18.1282	6.07399e-62	4.27655e-58	-0.771665	0.0425671	-0.536527	0.287861	cis
rs3095294	OID43804	HLA-A	-18.1213	6.6375e-62	4.67233e-58	-0.676559	0.037335	-0.536382	0.287706	cis
rs194479	OID43630	DPEP1	-18.1212	6.64815e-62	4.67786e-58	-0.477019	0.0263238	-0.53638	0.287703	cis
rs258342	OID43630	DPEP1	-18.1212	6.64815e-62	4.67786e-58	-0.477019	0.0263238	-0.53638	0.287703	cis
rs10500316	OID43279	VSTM1	18.1111	7.57724e-62	5.33049e-58	0.567517	0.0313353	0.536167	0.287475	cis
rs66496937	OID43945	LY75	-18.1109	7.59595e-62	5.34254e-58	-0.308708	0.0170454	-0.536162	0.28747	cis
rs35239728	OID43514	CEACAM21	-18.11	7.68099e-62	5.40009e-58	-0.893072	0.0493136	-0.536144	0.287451	cis
rs2286754	OID43514	CEACAM21	-18.11	7.68099e-62	5.40009e-58	-0.893072	0.0493136	-0.536144	0.287451	cis
rs9864	OID44266	SNCG	18.0948	9.35853e-62	6.57673e-58	1.01728	0.0562194	0.535822	0.287105	cis
rs873110	OID44266	SNCG	18.0948	9.35853e-62	6.57673e-58	1.01728	0.0562194	0.535822	0.287105	cis
rs112268616	OID44858	PM20D1	18.0941	9.44402e-62	6.63542e-58	1.42217	0.0785986	0.535807	0.28709	cis
rs378971	OID43804	HLA-A	18.079	1.14802e-61	8.06437e-58	0.535832	0.0296384	0.535489	0.286748	cis
rs34807691	OID45333	CFHR5	18.0753	1.2047e-61	8.45548e-58	0.938361	0.0519141	0.53541	0.286664	cis
rs72734357	OID45333	CFHR5	18.0753	1.2047e-61	8.45548e-58	0.938361	0.0519141	0.53541	0.286664	cis
rs147756007	OID45333	CFHR5	18.0753	1.2047e-61	8.45548e-58	0.938361	0.0519141	0.53541	0.286664	cis
chr1_196994128_C_CAA	OID45333	CFHR5	18.0753	1.2047e-61	8.45548e-58	0.938361	0.0519141	0.53541	0.286664	cis
rs10025454	OID43895	KLB	18.0746	1.21514e-61	8.52694e-58	0.564311	0.0312213	0.535396	0.286649	cis
rs147430075	OID44266	SNCG	18.0666	1.34788e-61	9.45648e-58	1.02223	0.0565814	0.535226	0.286467	cis
rs6531719	OID43895	KLB	18.0631	1.4092e-61	9.88254e-58	0.565197	0.0312901	0.535154	0.286389	cis
rs11930163	OID43895	KLB	18.0631	1.4092e-61	9.88254e-58	0.565197	0.0312901	0.535154	0.286389	cis
rs150379266	OID44935	SIRPB1	18.0607	1.45489e-61	1.02008e-57	0.563324	0.0311907	0.535101	0.286334	cis
rs13067782	OID43168	TDGF1	-18.0528	1.61079e-61	1.12916e-57	-2.00673	0.111159	-0.534935	0.286155	cis
rs57745388	OID43279	VSTM1	18.0429	1.83023e-61	1.28245e-57	0.566031	0.0313714	0.534726	0.285932	cis
rs10415777	OID43279	VSTM1	18.0429	1.83023e-61	1.28245e-57	0.566031	0.0313714	0.534726	0.285932	cis
rs1240390	OID44266	SNCG	-18.0329	2.08195e-61	1.45852e-57	-1.01447	0.0562565	-0.534515	0.285706	cis
rs7905887	OID44859	PNLIPRP2	-18.0314	2.12333e-61	1.4872e-57	-2.34861	0.130251	-0.534483	0.285672	cis
rs3823642	OID44847	PILRB	18.0302	2.15751e-61	1.51051e-57	0.546597	0.0303157	0.534456	0.285644	cis
rs2272345	OID44847	PILRB	18.0302	2.15751e-61	1.51051e-57	0.546597	0.0303157	0.534456	0.285644	cis
rs62068708	OID43630	DPEP1	18.0224	2.38535e-61	1.66968e-57	0.493944	0.0274072	0.534292	0.285468	cis
rs11427903	OID43804	HLA-A	-18.022	2.3991e-61	1.6786e-57	-0.564642	0.0313308	-0.534282	0.285458	cis
rs166327	OID43804	HLA-A	-18.022	2.3991e-61	1.6786e-57	-0.564642	0.0313308	-0.534282	0.285458	cis
rs7075196	OID44859	PNLIPRP2	-18.0214	2.41513e-61	1.68912e-57	-2.3482	0.1303	-0.534271	0.285446	cis
rs750323	OID44859	PNLIPRP2	-18.0214	2.41513e-61	1.68912e-57	-2.3482	0.1303	-0.534271	0.285446	cis
rs34832458	OID43804	HLA-A	18.0199	2.4643e-61	1.72315e-57	0.539656	0.0299478	0.534238	0.285411	cis
rs941622	OID45196	NID2	-18.0155	2.60888e-61	1.82349e-57	-0.641027	0.035582	-0.534145	0.285311	cis
rs55664476	OID45196	NID2	-18.0155	2.60888e-61	1.82349e-57	-0.641027	0.035582	-0.534145	0.285311	cis
rs3859459	OID43514	CEACAM21	-18.0004	3.16924e-61	2.2147e-57	-0.923517	0.0513054	-0.533825	0.28497	cis
rs2873413	OID42450	FCRL3	-17.9906	3.59648e-61	2.51117e-57	-0.651222	0.0361979	-0.533618	0.284748	cis
rs10540465	OID42450	FCRL3	-17.9906	3.59648e-61	2.51117e-57	-0.651222	0.0361979	-0.533618	0.284748	cis
rs57139984	OID42450	FCRL3	-17.9906	3.59648e-61	2.51117e-57	-0.651222	0.0361979	-0.533618	0.284748	cis
rs7546211	OID42450	FCRL3	-17.9906	3.59648e-61	2.51117e-57	-0.651222	0.0361979	-0.533618	0.284748	cis
rs11668526	OID44755	LILRA6	-17.9854	3.84717e-61	2.68565e-57	-0.721834	0.0401345	-0.533507	0.28463	cis
rs2682564	OID44848	PINLYP	-17.9794	4.15784e-61	2.90192e-57	-0.60751	0.0337893	-0.533379	0.284493	cis
rs3826616	OID44231	SERPINB8	17.9773	4.26958e-61	2.97929e-57	0.467881	0.0260262	0.533336	0.284447	cis
rs111657100	OID44935	SIRPB1	17.9683	4.79675e-61	3.34646e-57	0.562773	0.0313203	0.533144	0.284242	cis
rs189411442	OID44627	ENPP5	17.968	4.81447e-61	3.35812e-57	1.36723	0.0760924	0.533138	0.284236	cis
rs2768766	OID43796	HDGF	-17.9655	4.97547e-61	3.46826e-57	-0.992668	0.0552543	-0.533084	0.284178	cis
rs928391	OID43796	HDGF	-17.9655	4.97547e-61	3.46826e-57	-0.992668	0.0552543	-0.533084	0.284178	cis
rs2644606	OID43796	HDGF	-17.9655	4.97547e-61	3.46826e-57	-0.992668	0.0552543	-0.533084	0.284178	cis
rs2384045	OID45479	MBL2	-17.9549	5.70183e-61	3.97376e-57	-1.05059	0.058513	-0.532859	0.283939	cis
rs61803028	OID45358	FCGR2A	17.9459	6.40098e-61	4.4601e-57	0.759097	0.0422991	0.532669	0.283736	cis
rs11746643	OID45160	IL7R	17.9454	6.44575e-61	4.49036e-57	0.523797	0.0291884	0.532657	0.283724	cis
rs1980830	OID45173	LCP1	17.9376	7.12148e-61	4.95905e-57	0.912762	0.0508853	0.532493	0.283548	cis
rs1886039	OID45173	LCP1	17.9376	7.12148e-61	4.95905e-57	0.912762	0.0508853	0.532493	0.283548	cis
rs187108673	OID45333	CFHR5	17.9313	7.72421e-61	5.37764e-57	0.943764	0.0526321	0.532359	0.283406	cis
rs3776078	OID45213	PDGFRB	17.9303	7.82592e-61	5.44733e-57	0.327128	0.0182444	0.532337	0.283383	cis
rs6979218	OID45223	PILRA	-17.9175	9.23275e-61	6.42524e-57	-0.446154	0.0249005	-0.532064	0.283092	cis
rs11217040	OID45289	TREH	17.9159	9.4201e-61	6.55426e-57	1.24043	0.0692363	0.532031	0.283057	cis
rs2394252	OID43804	HLA-A	-17.9017	1.13182e-60	7.87325e-57	-0.560977	0.0313366	-0.531727	0.282734	cis
rs4090570	OID43514	CEACAM21	-17.9006	1.14764e-60	7.97836e-57	-0.91652	0.0512005	-0.531704	0.282709	cis
rs3909377	OID43514	CEACAM21	-17.9006	1.14764e-60	7.97836e-57	-0.91652	0.0512005	-0.531704	0.282709	cis
rs9304596	OID43514	CEACAM21	-17.9006	1.14764e-60	7.97836e-57	-0.91652	0.0512005	-0.531704	0.282709	cis
rs1569653	OID45432	VNN1	17.8982	1.18329e-60	8.22452e-57	0.840036	0.046934	0.531654	0.282656	cis
rs3758079	OID44132	PSCA	-17.8973	1.19815e-60	8.32608e-57	-2.69695	0.150691	-0.531633	0.282634	cis
rs5024555	OID44859	PNLIPRP2	-17.8843	1.41585e-60	9.83689e-57	-2.21057	0.123604	-0.531357	0.28234	cis
rs1727142	OID44847	PILRB	-17.8837	1.4266e-60	9.90955e-57	-0.549203	0.0307097	-0.531344	0.282327	cis
rs572563709	OID45413	SOD3	-17.8811	1.47625e-60	1.02523e-56	-2.29104	0.128127	-0.531287	0.282266	cis
rs2844803	OID43804	HLA-A	17.8807	1.48221e-60	1.02915e-56	0.532449	0.0297778	0.531281	0.282259	cis
rs4788061	OID44467	APOBR	17.874	1.61713e-60	1.1226e-56	0.655518	0.0366744	0.531136	0.282106	cis
rs2735075	OID43804	HLA-A	-17.8687	1.73189e-60	1.20202e-56	-0.550863	0.0308285	-0.531023	0.281985	cis
rs11168438	OID43552	COL2A1	17.8679	1.74876e-60	1.21323e-56	0.94801	0.0530566	0.531007	0.281968	cis
rs56097189	OID43552	COL2A1	17.8679	1.74876e-60	1.21323e-56	0.94801	0.0530566	0.531007	0.281968	cis
rs111820348	OID44467	APOBR	17.8622	1.88072e-60	1.30451e-56	0.65879	0.0368817	0.530886	0.28184	cis
rs11668699	OID43514	CEACAM21	-17.8617	1.89322e-60	1.31183e-56	-0.882881	0.0494287	-0.530875	0.281828	cis
rs7252624	OID43514	CEACAM21	-17.8617	1.89322e-60	1.31183e-56	-0.882881	0.0494287	-0.530875	0.281828	cis
rs12609438	OID43514	CEACAM21	-17.8617	1.89322e-60	1.31183e-56	-0.882881	0.0494287	-0.530875	0.281828	cis
rs3826716	OID43514	CEACAM21	-17.8617	1.89322e-60	1.31183e-56	-0.882881	0.0494287	-0.530875	0.281828	cis
rs12462897	OID43514	CEACAM21	-17.8617	1.89322e-60	1.31183e-56	-0.882881	0.0494287	-0.530875	0.281828	cis
chr2_159897475_G_GA	OID43945	LY75	-17.8538	2.0975e-60	1.45218e-56	-0.31623	0.0177122	-0.530705	0.281648	cis
rs7601374	OID43945	LY75	-17.8538	2.0975e-60	1.45218e-56	-0.31623	0.0177122	-0.530705	0.281648	cis
rs72957576	OID43945	LY75	-17.8538	2.0975e-60	1.45218e-56	-0.31623	0.0177122	-0.530705	0.281648	cis
rs72957578	OID43945	LY75	-17.8538	2.0975e-60	1.45218e-56	-0.31623	0.0177122	-0.530705	0.281648	cis
rs3806603	OID43945	LY75	-17.8534	2.10608e-60	1.45691e-56	-0.316153	0.0177082	-0.530698	0.281641	cis
rs925407	OID43945	LY75	-17.8534	2.10608e-60	1.45691e-56	-0.316153	0.0177082	-0.530698	0.281641	cis
rs57771571	OID43945	LY75	-17.8534	2.10608e-60	1.45691e-56	-0.316153	0.0177082	-0.530698	0.281641	cis
rs6735923	OID43945	LY75	-17.8534	2.10608e-60	1.45691e-56	-0.316153	0.0177082	-0.530698	0.281641	cis
rs10407939	OID43514	CEACAM21	-17.8509	2.17739e-60	1.50563e-56	-0.871875	0.0488422	-0.530643	0.281582	cis
rs12973063	OID43514	CEACAM21	-17.8509	2.17739e-60	1.50563e-56	-0.871875	0.0488422	-0.530643	0.281582	cis
rs5996631	OID43784	GSTT2B	-17.849	2.22938e-60	1.54126e-56	-1.56556	0.0877112	-0.530604	0.28154	cis
rs9260630	OID43804	HLA-A	-17.847	2.28766e-60	1.58122e-56	-0.750736	0.042065	-0.530561	0.281495	cis
rs1409430	OID45173	LCP1	17.8358	2.64199e-60	1.82576e-56	0.895821	0.0502259	0.530322	0.281241	cis
rs56302768	OID44450	AFAP1	-17.8293	2.87386e-60	1.98559e-56	-0.97695	0.0547947	-0.530182	0.281093	cis
rs6427402	OID42450	FCRL3	-17.8281	2.91705e-60	2.01378e-56	-0.65043	0.0364834	-0.530157	0.281067	cis
rs7552368	OID42450	FCRL3	-17.8281	2.91705e-60	2.01378e-56	-0.65043	0.0364834	-0.530157	0.281067	cis
rs7546623	OID42450	FCRL3	-17.8281	2.91705e-60	2.01378e-56	-0.65043	0.0364834	-0.530157	0.281067	cis
rs2050568	OID42450	FCRL3	-17.8281	2.91705e-60	2.01378e-56	-0.65043	0.0364834	-0.530157	0.281067	cis
rs11055459	OID43535	CLEC4C	-17.8274	2.94496e-60	2.03263e-56	-0.567281	0.0318208	-0.530141	0.28105	cis
rs2055390	OID44467	APOBR	-17.8148	3.46014e-60	2.38723e-56	-0.608773	0.0341723	-0.529873	0.280766	cis
rs2726040	OID44467	APOBR	-17.8148	3.46014e-60	2.38723e-56	-0.608773	0.0341723	-0.529873	0.280766	cis
rs497523	OID44467	APOBR	-17.7939	4.52823e-60	3.12349e-56	-0.614359	0.0345264	-0.529425	0.280291	cis
rs3893463	OID43804	HLA-A	-17.7902	4.75084e-60	3.27637e-56	-0.557211	0.0313213	-0.529345	0.280206	cis
rs56110841	OID44661	FOLR3	-17.7793	5.46411e-60	3.76749e-56	-3.28923	0.185004	-0.529112	0.279959	cis
rs7595388	OID43945	LY75	-17.7773	5.60315e-60	3.86257e-56	-0.313551	0.0176377	-0.52907	0.279915	cis
rs2726039	OID44467	APOBR	-17.7752	5.758e-60	3.9685e-56	-0.607387	0.0341705	-0.529024	0.279867	cis
rs11937734	OID43895	KLB	17.7711	6.06916e-60	4.18039e-56	0.557166	0.0313524	0.528936	0.279774	cis
rs11941935	OID43895	KLB	17.7711	6.06916e-60	4.18039e-56	0.557166	0.0313524	0.528936	0.279774	cis
rs12502015	OID43895	KLB	17.7711	6.06916e-60	4.18039e-56	0.557166	0.0313524	0.528936	0.279774	cis
rs59874909	OID45358	FCGR2A	17.7656	6.50908e-60	4.48156e-56	0.75624	0.0425676	0.52882	0.27965	cis
rs56128011	OID45358	FCGR2A	17.7656	6.50908e-60	4.48156e-56	0.75624	0.0425676	0.52882	0.27965	cis
rs760113	OID44266	SNCG	17.7541	7.55242e-60	5.19886e-56	1.00435	0.0565699	0.528571	0.279387	cis
rs12446008	OID44467	APOBR	17.7385	9.22638e-60	6.34856e-56	0.655775	0.0369691	0.528236	0.279034	cis
rs9929198	OID44467	APOBR	17.7385	9.22638e-60	6.34856e-56	0.655775	0.0369691	0.528236	0.279034	cis
rs2726034	OID44467	APOBR	17.7371	9.38393e-60	6.45564e-56	0.628851	0.0354539	0.528208	0.279004	cis
rs4585126	OID43784	GSTT2B	-17.7325	9.95655e-60	6.84818e-56	-1.58673	0.0894811	-0.528109	0.278899	cis
rs10099206	OID42898	PEBP4	17.7315	1.00915e-59	6.93956e-56	1.28169	0.0722835	0.528086	0.278875	cis
rs502857	OID43374	APIP	17.7309	1.01609e-59	6.98589e-56	0.634315	0.0357745	0.528075	0.278863	cis
rs17231993	OID43945	LY75	-17.73	1.02899e-59	7.0731e-56	-0.309495	0.0174561	-0.528054	0.278841	cis
rs9454661	OID43335	ADGRB3	17.7289	1.04246e-59	7.15988e-56	0.337141	0.0190164	0.528032	0.278818	cis
rs1336650	OID43335	ADGRB3	17.7289	1.04246e-59	7.15988e-56	0.337141	0.0190164	0.528032	0.278818	cis
rs2880588	OID43335	ADGRB3	17.7289	1.04246e-59	7.15988e-56	0.337141	0.0190164	0.528032	0.278818	cis
rs9446079	OID43335	ADGRB3	17.7289	1.04246e-59	7.15988e-56	0.337141	0.0190164	0.528032	0.278818	cis
rs7249258	OID43514	CEACAM21	-17.7275	1.06222e-59	7.29405e-56	-0.865808	0.0488399	-0.528	0.278784	cis
rs33979898	OID44266	SNCG	17.7237	1.115e-59	7.65492e-56	1.00732	0.0568349	0.527919	0.278699	cis
rs72732289	OID45333	CFHR5	17.719	1.18457e-59	8.12928e-56	0.9252	0.0522152	0.527818	0.278592	cis
rs34895813	OID45333	CFHR5	17.719	1.18457e-59	8.12928e-56	0.9252	0.0522152	0.527818	0.278592	cis
rs947931	OID45289	TREH	17.7129	1.2813e-59	8.79131e-56	1.26914	0.0716506	0.527686	0.278453	cis
rs13192569	OID44941	SMPDL3A	17.711	1.31276e-59	9.00528e-56	0.848984	0.0479355	0.527646	0.27841	cis
rs73017539	OID42991	RARRES1	-17.7102	1.32516e-59	9.08848e-56	-0.859881	0.0485528	-0.52763	0.278393	cis
rs2153463	OID43320	ACP6	-17.7048	1.4201e-59	9.73768e-56	-0.528552	0.0298535	-0.527514	0.278271	cis
rs760112	OID44266	SNCG	17.6958	1.59424e-59	1.09295e-55	1.01233	0.0572072	0.52732	0.278066	cis
rs1065344	OID42708	LRRN1	-17.6865	1.79578e-59	1.23087e-55	-0.409088	0.0231299	-0.52712	0.277855	cis
rs72712499	OID43732	FUT8	-17.685	1.83141e-59	1.25504e-55	-0.795425	0.0449774	-0.527087	0.27782	cis
rs931555	OID45160	IL7R	17.681	1.9284e-59	1.32123e-55	0.533761	0.0301885	0.527	0.277729	cis
rs72793807	OID44467	APOBR	17.6799	1.95471e-59	1.33844e-55	0.654492	0.037019	0.526977	0.277705	cis
rs2411431	OID44467	APOBR	17.6799	1.95471e-59	1.33844e-55	0.654492	0.037019	0.526977	0.277705	cis
rs9796953	OID44467	APOBR	17.6799	1.95471e-59	1.33844e-55	0.654492	0.037019	0.526977	0.277705	cis
rs7091072	OID44859	PNLIPRP2	-17.6787	1.98549e-59	1.35924e-55	-2.30016	0.130109	-0.526951	0.277677	cis
rs7946699	OID43374	APIP	17.6767	2.03695e-59	1.39418e-55	0.629774	0.0356274	0.526908	0.277632	cis
rs3823363	OID43804	HLA-A	-17.6758	2.06011e-59	1.40975e-55	-0.553862	0.0313345	-0.526889	0.277612	cis
rs111682050	OID44482	BST1	17.668	2.27608e-59	1.55691e-55	0.685605	0.0388049	0.526721	0.277435	cis
rs73235013	OID44482	BST1	17.668	2.27608e-59	1.55691e-55	0.685605	0.0388049	0.526721	0.277435	cis
rs10875765	OID43552	COL2A1	17.6606	2.50174e-59	1.71091e-55	0.941676	0.0533206	0.526562	0.277268	cis
rs61804205	OID45358	FCGR2A	17.6602	2.51641e-59	1.71781e-55	0.819259	0.0463902	0.526552	0.277257	cis
rs61804206	OID45358	FCGR2A	17.6602	2.51641e-59	1.71781e-55	0.819259	0.0463902	0.526552	0.277257	cis
rs7525363	OID45358	FCGR2A	17.6602	2.51641e-59	1.71781e-55	0.819259	0.0463902	0.526552	0.277257	cis
rs61804207	OID45358	FCGR2A	17.6602	2.51641e-59	1.71781e-55	0.819259	0.0463902	0.526552	0.277257	cis
rs61804208	OID45358	FCGR2A	17.6602	2.51641e-59	1.71781e-55	0.819259	0.0463902	0.526552	0.277257	cis
rs2185551	OID45358	FCGR2A	17.6602	2.51641e-59	1.71781e-55	0.819259	0.0463902	0.526552	0.277257	cis
rs144344116	OID45358	FCGR2A	17.6602	2.51641e-59	1.71781e-55	0.819259	0.0463902	0.526552	0.277257	cis
rs61804209	OID45358	FCGR2A	17.6602	2.51641e-59	1.71781e-55	0.819259	0.0463902	0.526552	0.277257	cis
rs61804211	OID45358	FCGR2A	17.6602	2.51641e-59	1.71781e-55	0.819259	0.0463902	0.526552	0.277257	cis
rs10800314	OID42448	FCGR2B	-17.656	2.65462e-59	1.81178e-55	-0.883535	0.0500416	-0.526462	0.277163	cis
rs13216278	OID44941	SMPDL3A	17.647	2.9792e-59	2.03249e-55	0.84618	0.0479504	0.526268	0.276958	cis
rs28385609	OID44941	SMPDL3A	17.647	2.9792e-59	2.03249e-55	0.84618	0.0479504	0.526268	0.276958	cis
rs62176692	OID43945	LY75	-17.6427	3.14827e-59	2.14739e-55	-0.307765	0.0174443	-0.526175	0.27686	cis
rs7762377	OID45432	VNN1	17.6407	3.22819e-59	2.20146e-55	0.826423	0.0468475	0.526133	0.276816	cis
rs2611502	OID45190	MSMB	-17.6373	3.37072e-59	2.29493e-55	-0.66631	0.0377784	-0.52606	0.276739	cis
rs11004584	OID45190	MSMB	-17.6373	3.37072e-59	2.29493e-55	-0.66631	0.0377784	-0.52606	0.276739	cis
rs12763717	OID45190	MSMB	17.6373	3.37072e-59	2.29493e-55	0.66631	0.0377784	0.52606	0.276739	cis
rs11599333	OID45190	MSMB	17.6373	3.37072e-59	2.29493e-55	0.66631	0.0377784	0.52606	0.276739	cis
rs11004435	OID45190	MSMB	17.6373	3.37072e-59	2.29493e-55	0.66631	0.0377784	0.52606	0.276739	cis
rs11004422	OID45190	MSMB	17.6373	3.37072e-59	2.29493e-55	0.66631	0.0377784	0.52606	0.276739	cis
rs11004415	OID45190	MSMB	17.6373	3.37072e-59	2.29493e-55	0.66631	0.0377784	0.52606	0.276739	cis
rs11004409	OID45190	MSMB	17.6373	3.37072e-59	2.29493e-55	0.66631	0.0377784	0.52606	0.276739	cis
rs1151580	OID45196	NID2	17.6284	3.7796e-59	2.5728e-55	0.633022	0.0359092	0.525867	0.276536	cis
rs13436926	OID45160	IL7R	17.6268	3.85988e-59	2.62638e-55	0.520904	0.0295519	0.525832	0.276499	cis
rs4869426	OID45160	IL7R	17.6268	3.85988e-59	2.62638e-55	0.520904	0.0295519	0.525832	0.276499	cis
rs2906657	OID45223	PILRA	17.6261	3.89292e-59	2.64833e-55	0.434787	0.0246672	0.525817	0.276484	cis
rs146510767	OID44467	APOBR	17.6221	4.0941e-59	2.78457e-55	0.653136	0.0370634	0.525732	0.276394	cis
rs11217044	OID45289	TREH	17.6221	4.09484e-59	2.78457e-55	1.18893	0.0674682	0.525732	0.276394	cis
rs537873	OID43374	APIP	17.6199	4.21308e-59	2.85689e-55	0.631129	0.0358191	0.525684	0.276344	cis
rs498798	OID43374	APIP	17.6199	4.21308e-59	2.85689e-55	0.631129	0.0358191	0.525684	0.276344	cis
rs512013	OID43374	APIP	17.6199	4.21308e-59	2.85689e-55	0.631129	0.0358191	0.525684	0.276344	cis
rs568529	OID43374	APIP	17.6199	4.21308e-59	2.85689e-55	0.631129	0.0358191	0.525684	0.276344	cis
rs508062	OID43374	APIP	17.6199	4.21308e-59	2.85689e-55	0.631129	0.0358191	0.525684	0.276344	cis
rs523246	OID43374	APIP	17.6199	4.21308e-59	2.85689e-55	0.631129	0.0358191	0.525684	0.276344	cis
rs5791017	OID43374	APIP	17.6199	4.21308e-59	2.85689e-55	0.631129	0.0358191	0.525684	0.276344	cis
rs473885	OID43374	APIP	17.6199	4.21308e-59	2.85689e-55	0.631129	0.0358191	0.525684	0.276344	cis
rs473848	OID43374	APIP	17.6199	4.21308e-59	2.85689e-55	0.631129	0.0358191	0.525684	0.276344	cis
rs836950	OID43374	APIP	17.6199	4.21308e-59	2.85689e-55	0.631129	0.0358191	0.525684	0.276344	cis
rs548967	OID43374	APIP	17.6199	4.21308e-59	2.85689e-55	0.631129	0.0358191	0.525684	0.276344	cis
rs561477	OID43374	APIP	17.6199	4.21308e-59	2.85689e-55	0.631129	0.0358191	0.525684	0.276344	cis
rs566798	OID43374	APIP	17.6199	4.21308e-59	2.85689e-55	0.631129	0.0358191	0.525684	0.276344	cis
rs579926	OID43374	APIP	17.6199	4.21308e-59	2.85689e-55	0.631129	0.0358191	0.525684	0.276344	cis
rs34593439	OID43579	CTSH	17.6184	4.29683e-59	2.91251e-55	1.11728	0.0634159	0.525651	0.276309	cis
rs2289702	OID43579	CTSH	17.6184	4.29683e-59	2.91251e-55	1.11728	0.0634159	0.525651	0.276309	cis
rs35060856	OID45213	PDGFRB	17.6149	4.49193e-59	3.04352e-55	0.345598	0.0196197	0.525576	0.27623	cis
rs370356342	OID45213	PDGFRB	17.6149	4.49193e-59	3.04352e-55	0.345598	0.0196197	0.525576	0.27623	cis
rs1617502	OID44847	PILRB	-17.6131	4.5986e-59	3.11517e-55	-0.540452	0.0306847	-0.525536	0.276188	cis
rs10824792	OID45479	MBL2	-17.612	4.66084e-59	3.1567e-55	-1.02844	0.058394	-0.525513	0.276164	cis
rs11336967	OID43945	LY75	-17.612	4.66384e-59	3.15809e-55	-0.310734	0.0176433	-0.525512	0.276163	cis
rs139994013	OID43945	LY75	-17.6114	4.69607e-59	3.17864e-55	-0.312367	0.0177366	-0.525501	0.276151	cis
rs4664304	OID43945	LY75	-17.6114	4.69607e-59	3.17864e-55	-0.312367	0.0177366	-0.525501	0.276151	cis
rs1462360	OID45414	SPARCL1	-17.6081	4.90199e-59	3.31734e-55	-0.33084	0.0187891	-0.525428	0.276075	cis
rs1151582	OID45196	NID2	17.6071	4.96381e-59	3.35851e-55	0.63274	0.0359367	0.525407	0.276052	cis
rs11728261	OID44765	MAN2B2	-17.6064	5.00484e-59	3.38559e-55	-0.46752	0.0265539	-0.525393	0.276038	cis
rs17012774	OID45414	SPARCL1	-17.6054	5.07168e-59	3.42942e-55	-0.33073	0.0187857	-0.525371	0.276014	cis
rs17012777	OID45414	SPARCL1	-17.6054	5.07168e-59	3.42942e-55	-0.33073	0.0187857	-0.525371	0.276014	cis
rs143398894	OID45196	NID2	-17.597	5.64723e-59	3.81707e-55	-0.632693	0.0359546	-0.525189	0.275823	cis
rs2749870	OID45196	NID2	-17.597	5.64723e-59	3.81707e-55	-0.632693	0.0359546	-0.525189	0.275823	cis
rs7323698	OID45173	LCP1	17.5966	5.67635e-59	3.83598e-55	0.874595	0.0497025	0.52518	0.275814	cis
rs34843303	OID43579	CTSH	17.596	5.72008e-59	3.86476e-55	1.11624	0.0634372	0.525167	0.275801	cis
rs9839475	OID42708	LRRN1	-17.596	5.7226e-59	3.86568e-55	-0.406442	0.0230986	-0.525167	0.2758	cis
rs9260057	OID43804	HLA-A	17.5943	5.84529e-59	3.94777e-55	0.526129	0.0299034	0.525131	0.275762	cis
rs2858931	OID44698	HBZ	17.5918	6.03606e-59	4.07579e-55	0.88439	0.0502729	0.525076	0.275705	cis
rs55977890	OID43945	LY75	-17.5913	6.07696e-59	4.10176e-55	-0.312749	0.0177787	-0.525065	0.275693	cis
rs1877193	OID43945	LY75	-17.5913	6.07696e-59	4.10176e-55	-0.312749	0.0177787	-0.525065	0.275693	cis
chr2_159925188_TA_T	OID43945	LY75	-17.5877	6.35735e-59	4.29016e-55	-0.312787	0.0177844	-0.524989	0.275613	cis
rs17552047	OID44825	OLFM4	17.5858	6.51477e-59	4.39551e-55	1.54897	0.0880805	0.524947	0.27557	cis
rs16896742	OID43804	HLA-A	17.5725	7.71991e-59	5.20757e-55	0.527921	0.0300424	0.52466	0.275268	cis
rs7259861	OID45258	SIGLEC5	17.5711	7.85793e-59	5.29854e-55	1.77229	0.100864	0.52463	0.275237	cis
rs73052830	OID45258	SIGLEC5	17.5711	7.85793e-59	5.29854e-55	1.77229	0.100864	0.52463	0.275237	cis
rs57891445	OID43482	CD200R1	-17.5686	8.1204e-59	5.44931e-55	-0.779591	0.0443742	-0.524574	0.275178	cis
rs75286541	OID43482	CD200R1	-17.5686	8.1204e-59	5.44931e-55	-0.779591	0.0443742	-0.524574	0.275178	cis
rs76722412	OID43482	CD200R1	-17.5686	8.1204e-59	5.44931e-55	-0.779591	0.0443742	-0.524574	0.275178	cis
rs78442797	OID43482	CD200R1	-17.5686	8.1204e-59	5.44931e-55	-0.779591	0.0443742	-0.524574	0.275178	cis
rs16860233	OID43482	CD200R1	-17.5686	8.1204e-59	5.44931e-55	-0.779591	0.0443742	-0.524574	0.275178	cis
rs10511312	OID43482	CD200R1	-17.5686	8.1204e-59	5.44931e-55	-0.779591	0.0443742	-0.524574	0.275178	cis
rs16860236	OID43482	CD200R1	-17.5686	8.1204e-59	5.44931e-55	-0.779591	0.0443742	-0.524574	0.275178	cis
rs79556290	OID43482	CD200R1	-17.5686	8.1204e-59	5.44931e-55	-0.779591	0.0443742	-0.524574	0.275178	cis
rs72491119	OID43482	CD200R1	-17.5686	8.1204e-59	5.44931e-55	-0.779591	0.0443742	-0.524574	0.275178	cis
rs77561169	OID43482	CD200R1	-17.5686	8.1204e-59	5.44931e-55	-0.779591	0.0443742	-0.524574	0.275178	cis
rs72491120	OID43482	CD200R1	-17.5686	8.1204e-59	5.44931e-55	-0.779591	0.0443742	-0.524574	0.275178	cis
rs16860245	OID43482	CD200R1	-17.5686	8.1204e-59	5.44931e-55	-0.779591	0.0443742	-0.524574	0.275178	cis
rs72491121	OID43482	CD200R1	-17.5686	8.1204e-59	5.44931e-55	-0.779591	0.0443742	-0.524574	0.275178	cis
rs76586861	OID43482	CD200R1	-17.5686	8.1204e-59	5.44931e-55	-0.779591	0.0443742	-0.524574	0.275178	cis
rs16845095	OID43482	CD200R1	-17.5686	8.1204e-59	5.44931e-55	-0.779591	0.0443742	-0.524574	0.275178	cis
rs16845097	OID43482	CD200R1	-17.5686	8.1204e-59	5.44931e-55	-0.779591	0.0443742	-0.524574	0.275178	cis
rs72491122	OID43482	CD200R1	-17.5686	8.1204e-59	5.44931e-55	-0.779591	0.0443742	-0.524574	0.275178	cis
rs74284587	OID43482	CD200R1	-17.5686	8.1204e-59	5.44931e-55	-0.779591	0.0443742	-0.524574	0.275178	cis
rs145082435	OID43482	CD200R1	-17.5686	8.1204e-59	5.44931e-55	-0.779591	0.0443742	-0.524574	0.275178	cis
rs3083318	OID43482	CD200R1	-17.5686	8.1204e-59	5.44931e-55	-0.779591	0.0443742	-0.524574	0.275178	cis
rs1466873	OID43482	CD200R1	-17.5686	8.1204e-59	5.44931e-55	-0.779591	0.0443742	-0.524574	0.275178	cis
rs150761525	OID43482	CD200R1	-17.5686	8.1204e-59	5.44931e-55	-0.779591	0.0443742	-0.524574	0.275178	cis
rs4146748	OID43482	CD200R1	-17.5686	8.1204e-59	5.44931e-55	-0.779591	0.0443742	-0.524574	0.275178	cis
rs2141347	OID43482	CD200R1	-17.5686	8.1204e-59	5.44931e-55	-0.779591	0.0443742	-0.524574	0.275178	cis
chr11_34813965_C_T	OID43374	APIP	17.5675	8.23165e-59	5.52286e-55	0.626917	0.0356862	0.524551	0.275154	cis
rs600038	OID45299	ABO	17.5646	8.53828e-59	5.72745e-55	1.47485	0.083967	0.524489	0.275089	cis
rs2077088	OID44698	HBZ	17.56	9.06003e-59	6.07622e-55	0.939199	0.0534851	0.524389	0.274984	cis
rs28684644	OID44450	AFAP1	-17.5545	9.71837e-59	6.51645e-55	-0.90036	0.0512894	-0.52427	0.274859	cis
rs2523966	OID43804	HLA-A	17.5527	9.94132e-59	6.66461e-55	0.534864	0.0304718	0.524231	0.274818	cis
rs35042139	OID44941	SMPDL3A	17.5509	1.01794e-58	6.82284e-55	0.844173	0.0480986	0.524191	0.274776	cis
rs342706	OID43774	GPC5	17.5452	1.09506e-58	7.3383e-55	0.593395	0.033821	0.524067	0.274646	cis
rs11658608	OID43475	CCL8	17.543	1.12585e-58	7.52961e-55	0.706869	0.0402935	0.52402	0.274597	cis
rs72825101	OID43475	CCL8	17.543	1.12585e-58	7.52961e-55	0.706869	0.0402935	0.52402	0.274597	cis
rs2339002	OID43475	CCL8	17.543	1.12585e-58	7.52961e-55	0.706869	0.0402935	0.52402	0.274597	cis
rs2339001	OID43475	CCL8	17.543	1.12585e-58	7.52961e-55	0.706869	0.0402935	0.52402	0.274597	cis
rs11652027	OID43475	CCL8	17.543	1.12585e-58	7.52961e-55	0.706869	0.0402935	0.52402	0.274597	cis
rs11080268	OID43475	CCL8	17.543	1.12585e-58	7.52961e-55	0.706869	0.0402935	0.52402	0.274597	cis
rs11080269	OID43475	CCL8	17.543	1.12585e-58	7.52961e-55	0.706869	0.0402935	0.52402	0.274597	cis
rs11080270	OID43475	CCL8	17.543	1.12585e-58	7.52961e-55	0.706869	0.0402935	0.52402	0.274597	cis
rs12451826	OID43475	CCL8	17.543	1.12585e-58	7.52961e-55	0.706869	0.0402935	0.52402	0.274597	cis
rs72827007	OID43475	CCL8	17.543	1.12585e-58	7.52961e-55	0.706869	0.0402935	0.52402	0.274597	cis
rs9399037	OID45432	VNN1	17.5404	1.16361e-58	7.77755e-55	0.82652	0.0471209	0.523964	0.274538	cis
rs62425070	OID45432	VNN1	17.5404	1.16361e-58	7.77755e-55	0.82652	0.0471209	0.523964	0.274538	cis
rs9373029	OID45432	VNN1	17.5404	1.16361e-58	7.77755e-55	0.82652	0.0471209	0.523964	0.274538	cis
rs7564243	OID43945	LY75	-17.5399	1.17109e-58	7.82598e-55	-0.303008	0.0172753	-0.523953	0.274527	cis
rs854469	OID45325	CCL18	-17.5346	1.25363e-58	8.37259e-55	-0.665622	0.0379605	-0.523838	0.274406	cis
rs1102934	OID45325	CCL18	-17.5346	1.25363e-58	8.37259e-55	-0.665622	0.0379605	-0.523838	0.274406	cis
rs2015086	OID45325	CCL18	-17.5346	1.25363e-58	8.37259e-55	-0.665622	0.0379605	-0.523838	0.274406	cis
rs34135040	OID45190	MSMB	17.5318	1.29916e-58	8.66978e-55	0.696183	0.0397098	0.523777	0.274342	cis
rs11004324	OID45190	MSMB	17.5318	1.29916e-58	8.66978e-55	0.696183	0.0397098	0.523777	0.274342	cis
rs11004246	OID45190	MSMB	17.5318	1.29916e-58	8.66978e-55	0.696183	0.0397098	0.523777	0.274342	cis
rs12781411	OID45190	MSMB	17.5318	1.29916e-58	8.66978e-55	0.696183	0.0397098	0.523777	0.274342	cis
rs8127569	OID43834	IFNGR2	-17.5276	1.37027e-58	9.14246e-55	-0.661221	0.0377246	-0.523687	0.274248	cis
rs78628453	OID45358	FCGR2A	17.5256	1.40633e-58	9.38125e-55	0.8133	0.0464065	0.523642	0.274201	cis
rs2286879	OID44482	BST1	17.5209	1.49208e-58	9.95127e-55	0.456458	0.0260521	0.523542	0.274096	cis
chr3_49673801_CCTCACGCTCACG_CCTCACGCTCACGCTCACGCTCACGCTCACG	OID45386	MST1	17.5204	1.50256e-58	1.00192e-54	1.3396	0.0764596	0.52353	0.274084	cis
rs3837888	OID44776	MEP1B	17.52	1.51063e-58	1.0071e-54	0.890366	0.0508201	0.523521	0.274074	cis
rs3033094	OID45173	LCP1	17.5173	1.56225e-58	1.04048e-54	0.879826	0.050226	0.523464	0.274014	cis
rs4942481	OID45173	LCP1	17.5173	1.56225e-58	1.04048e-54	0.879826	0.050226	0.523464	0.274014	cis
rs2025735	OID45173	LCP1	17.5173	1.56225e-58	1.04048e-54	0.879826	0.050226	0.523464	0.274014	cis
rs6561294	OID45173	LCP1	17.5173	1.56225e-58	1.04048e-54	0.879826	0.050226	0.523464	0.274014	cis
rs4942484	OID45173	LCP1	17.5173	1.56225e-58	1.04048e-54	0.879826	0.050226	0.523464	0.274014	cis
rs3987654	OID44467	APOBR	17.5165	1.57884e-58	1.05132e-54	0.651837	0.0372127	0.523446	0.273995	cis
rs8129395	OID43834	IFNGR2	-17.5112	1.68966e-58	1.12489e-54	-0.660735	0.0377322	-0.52333	0.273875	cis
rs7914226	OID45479	MBL2	-17.5092	1.73294e-58	1.15279e-54	-1.0264	0.0586207	-0.523287	0.27383	cis
rs1443138	OID45479	MBL2	-17.5092	1.73294e-58	1.15279e-54	-1.0264	0.0586207	-0.523287	0.27383	cis
rs1877134	OID45479	MBL2	-17.5092	1.73294e-58	1.15279e-54	-1.0264	0.0586207	-0.523287	0.27383	cis
rs10508975	OID45479	MBL2	-17.5092	1.73294e-58	1.15279e-54	-1.0264	0.0586207	-0.523287	0.27383	cis
rs2915186	OID43374	APIP	17.5042	1.84594e-58	1.22721e-54	0.628831	0.0359245	0.52318	0.273717	cis
rs2162500	OID43945	LY75	-17.5042	1.84626e-58	1.22721e-54	-0.30234	0.0172724	-0.52318	0.273717	cis
rs66814375	OID43945	LY75	-17.5042	1.84626e-58	1.22721e-54	-0.30234	0.0172724	-0.52318	0.273717	cis
rs9636280	OID43945	LY75	-17.5042	1.84626e-58	1.22721e-54	-0.30234	0.0172724	-0.52318	0.273717	cis
chr15_78943251_CTGTT_C	OID43579	CTSH	17.4898	2.21856e-58	1.47438e-54	1.1306	0.0646434	0.522867	0.27339	cis
rs11364090	OID44467	APOBR	-17.4869	2.30277e-58	1.53004e-54	-0.60892	0.0348215	-0.522803	0.273323	cis
rs1955426	OID43720	FLRT2	-17.4859	2.33118e-58	1.54861e-54	-0.396897	0.0226981	-0.522782	0.273301	cis
rs10137847	OID45196	NID2	17.4801	2.51232e-58	1.66861e-54	0.628947	0.0359808	0.522655	0.273168	cis
rs10411731	OID43514	CEACAM21	-17.4781	2.5768e-58	1.7111e-54	-0.868597	0.0496964	-0.522612	0.273123	cis
rs12142755	OID45358	FCGR2A	17.4726	2.76214e-58	1.83382e-54	0.612897	0.0350776	0.522493	0.272999	cis
rs1799131	OID44430	ZP3	-17.4723	2.77376e-58	1.84116e-54	-2.40277	0.137519	-0.522486	0.272992	cis
rs55968014	OID43475	CCL8	17.4655	3.02403e-58	2.00689e-54	0.704113	0.0403144	0.522339	0.272838	cis
rs16995228	OID44935	SIRPB1	17.4652	3.0357e-58	2.01424e-54	0.52377	0.0299893	0.522332	0.272831	cis
rs8073363	OID43489	CD300LF	17.4571	3.36831e-58	2.23449e-54	0.814883	0.0466793	0.522154	0.272645	cis
rs2611491	OID45190	MSMB	-17.4529	3.55056e-58	2.35493e-54	-0.695901	0.039873	-0.522064	0.272551	cis
rs6916856	OID43966	MDGA1	17.4489	3.73656e-58	2.47781e-54	0.537512	0.0308049	0.521977	0.27246	cis
rs35033974	OID44316	TEX101	17.4461	3.87391e-58	2.56838e-54	0.925571	0.0530533	0.521916	0.272396	cis
rs2524005	OID43804	HLA-A	-17.4405	4.15662e-58	2.75527e-54	-0.734439	0.042111	-0.521795	0.27227	cis
rs345447	OID43774	GPC5	17.4401	4.17886e-58	2.76511e-54	0.594218	0.0340719	0.521786	0.272261	cis
rs189376	OID43774	GPC5	17.4401	4.17886e-58	2.76511e-54	0.594218	0.0340719	0.521786	0.272261	cis
rs345443	OID43774	GPC5	17.4401	4.17886e-58	2.76511e-54	0.594218	0.0340719	0.521786	0.272261	cis
rs464160	OID43774	GPC5	17.4401	4.17886e-58	2.76511e-54	0.594218	0.0340719	0.521786	0.272261	cis
rs535973	OID43774	GPC5	17.4401	4.17886e-58	2.76511e-54	0.594218	0.0340719	0.521786	0.272261	cis
rs528366	OID43774	GPC5	17.4401	4.17886e-58	2.76511e-54	0.594218	0.0340719	0.521786	0.272261	cis
rs2352028	OID43774	GPC5	17.4401	4.17886e-58	2.76511e-54	0.594218	0.0340719	0.521786	0.272261	cis
rs2352029	OID43774	GPC5	17.4401	4.17886e-58	2.76511e-54	0.594218	0.0340719	0.521786	0.272261	cis
rs2990007	OID43774	GPC5	17.4401	4.17886e-58	2.76511e-54	0.594218	0.0340719	0.521786	0.272261	cis
rs733731	OID45481	PGLYRP2	17.4377	4.31235e-58	2.85232e-54	0.36449	0.0209025	0.521732	0.272204	cis
rs3813135	OID45481	PGLYRP2	17.4377	4.31235e-58	2.85232e-54	0.36449	0.0209025	0.521732	0.272204	cis
rs1264703	OID43804	HLA-A	-17.4356	4.42443e-58	2.91727e-54	-0.729259	0.0418257	-0.521688	0.272159	cis
rs1264702	OID43804	HLA-A	-17.4356	4.42443e-58	2.91727e-54	-0.729259	0.0418257	-0.521688	0.272159	cis
rs916569	OID43804	HLA-A	-17.4356	4.42443e-58	2.91727e-54	-0.729259	0.0418257	-0.521688	0.272159	cis
rs1264700	OID43804	HLA-A	-17.4356	4.42443e-58	2.91727e-54	-0.729259	0.0418257	-0.521688	0.272159	cis
rs1264699	OID43804	HLA-A	-17.4356	4.42443e-58	2.91727e-54	-0.729259	0.0418257	-0.521688	0.272159	cis
rs6457148	OID43804	HLA-A	-17.4356	4.42443e-58	2.91727e-54	-0.729259	0.0418257	-0.521688	0.272159	cis
rs6457149	OID43804	HLA-A	-17.4356	4.42443e-58	2.91727e-54	-0.729259	0.0418257	-0.521688	0.272159	cis
rs1264698	OID43804	HLA-A	-17.4356	4.42443e-58	2.91727e-54	-0.729259	0.0418257	-0.521688	0.272159	cis
rs1264697	OID43804	HLA-A	-17.4356	4.42443e-58	2.91727e-54	-0.729259	0.0418257	-0.521688	0.272159	cis
rs1264696	OID43804	HLA-A	-17.4356	4.42443e-58	2.91727e-54	-0.729259	0.0418257	-0.521688	0.272159	cis
rs1264695	OID43804	HLA-A	-17.4356	4.42443e-58	2.91727e-54	-0.729259	0.0418257	-0.521688	0.272159	cis
rs1264694	OID43804	HLA-A	-17.4356	4.42443e-58	2.91727e-54	-0.729259	0.0418257	-0.521688	0.272159	cis
rs1108052	OID43804	HLA-A	-17.4356	4.42443e-58	2.91727e-54	-0.729259	0.0418257	-0.521688	0.272159	cis
rs1110448	OID43804	HLA-A	-17.4356	4.42443e-58	2.91727e-54	-0.729259	0.0418257	-0.521688	0.272159	cis
rs1108053	OID43804	HLA-A	-17.4356	4.42443e-58	2.91727e-54	-0.729259	0.0418257	-0.521688	0.272159	cis
rs55723260	OID43804	HLA-A	-17.4356	4.42443e-58	2.91727e-54	-0.729259	0.0418257	-0.521688	0.272159	cis
rs9676602	OID43610	DKKL1	17.4337	4.53532e-58	2.9898e-54	0.599203	0.0343704	0.521646	0.272115	cis
rs11671442	OID43514	CEACAM21	-17.4246	5.0954e-58	3.35836e-54	-0.936329	0.0537362	-0.521447	0.271907	cis
rs919751	OID45213	PDGFRB	-17.4203	5.37565e-58	3.54238e-54	-0.299547	0.0171952	-0.521355	0.271811	cis
rs6691774	OID45287	TNN	17.4196	5.42751e-58	3.57586e-54	0.392516	0.022533	0.521339	0.271794	cis
rs71030762	OID44626	ENPP1	17.4196	5.43038e-58	3.57634e-54	0.659782	0.0378759	0.521338	0.271793	cis
rs1160877	OID44626	ENPP1	17.4196	5.43038e-58	3.57634e-54	0.659782	0.0378759	0.521338	0.271793	cis
rs2990006	OID43774	GPC5	17.4118	5.99193e-58	3.92007e-54	0.593261	0.0340723	0.521169	0.271617	cis
rs2990005	OID43774	GPC5	17.4118	5.99193e-58	3.92007e-54	0.593261	0.0340723	0.521169	0.271617	cis
rs2990004	OID43774	GPC5	17.4118	5.99193e-58	3.92007e-54	0.593261	0.0340723	0.521169	0.271617	cis
rs2352030	OID43774	GPC5	17.4118	5.99193e-58	3.92007e-54	0.593261	0.0340723	0.521169	0.271617	cis
rs1854976	OID43774	GPC5	17.4118	5.99193e-58	3.92007e-54	0.593261	0.0340723	0.521169	0.271617	cis
rs2990003	OID43774	GPC5	17.4118	5.99193e-58	3.92007e-54	0.593261	0.0340723	0.521169	0.271617	cis
rs1847714	OID43774	GPC5	17.4118	5.99193e-58	3.92007e-54	0.593261	0.0340723	0.521169	0.271617	cis
rs1847715	OID43774	GPC5	17.4118	5.99193e-58	3.92007e-54	0.593261	0.0340723	0.521169	0.271617	cis
rs1847716	OID43774	GPC5	17.4118	5.99193e-58	3.92007e-54	0.593261	0.0340723	0.521169	0.271617	cis
rs1847717	OID43774	GPC5	17.4118	5.99193e-58	3.92007e-54	0.593261	0.0340723	0.521169	0.271617	cis
rs1332091	OID43774	GPC5	17.4118	5.99193e-58	3.92007e-54	0.593261	0.0340723	0.521169	0.271617	cis
rs2989998	OID43774	GPC5	17.4118	5.99193e-58	3.92007e-54	0.593261	0.0340723	0.521169	0.271617	cis
rs1854978	OID43774	GPC5	17.4118	5.99193e-58	3.92007e-54	0.593261	0.0340723	0.521169	0.271617	cis
rs1854979	OID43774	GPC5	17.4118	5.99193e-58	3.92007e-54	0.593261	0.0340723	0.521169	0.271617	cis
rs2989997	OID43774	GPC5	17.4118	5.99193e-58	3.92007e-54	0.593261	0.0340723	0.521169	0.271617	cis
rs2938873	OID43774	GPC5	17.4118	5.99193e-58	3.92007e-54	0.593261	0.0340723	0.521169	0.271617	cis
rs2989996	OID43774	GPC5	17.4118	5.99193e-58	3.92007e-54	0.593261	0.0340723	0.521169	0.271617	cis
rs2989995	OID43774	GPC5	17.4118	5.99193e-58	3.92007e-54	0.593261	0.0340723	0.521169	0.271617	cis
rs2989994	OID43774	GPC5	17.4118	5.99193e-58	3.92007e-54	0.593261	0.0340723	0.521169	0.271617	cis
rs2989993	OID43774	GPC5	17.4118	5.99193e-58	3.92007e-54	0.593261	0.0340723	0.521169	0.271617	cis
rs2989992	OID43774	GPC5	17.4118	5.99193e-58	3.92007e-54	0.593261	0.0340723	0.521169	0.271617	cis
rs2938874	OID43774	GPC5	17.4118	5.99193e-58	3.92007e-54	0.593261	0.0340723	0.521169	0.271617	cis
rs7336461	OID43774	GPC5	17.4118	5.99193e-58	3.92007e-54	0.593261	0.0340723	0.521169	0.271617	cis
rs2989991	OID43774	GPC5	17.4118	5.99193e-58	3.92007e-54	0.593261	0.0340723	0.521169	0.271617	cis
rs3012005	OID43774	GPC5	17.4118	5.99193e-58	3.92007e-54	0.593261	0.0340723	0.521169	0.271617	cis
rs1929925	OID43774	GPC5	17.4118	5.99193e-58	3.92007e-54	0.593261	0.0340723	0.521169	0.271617	cis
rs1929924	OID43774	GPC5	17.4118	5.99193e-58	3.92007e-54	0.593261	0.0340723	0.521169	0.271617	cis
rs1929923	OID43774	GPC5	17.4118	5.99193e-58	3.92007e-54	0.593261	0.0340723	0.521169	0.271617	cis
rs34104383	OID43774	GPC5	17.4118	5.99193e-58	3.92007e-54	0.593261	0.0340723	0.521169	0.271617	cis
rs1929922	OID43774	GPC5	17.4118	5.99193e-58	3.92007e-54	0.593261	0.0340723	0.521169	0.271617	cis
rs2938869	OID43774	GPC5	17.4118	5.99193e-58	3.92007e-54	0.593261	0.0340723	0.521169	0.271617	cis
rs34295820	OID43774	GPC5	17.4118	5.99193e-58	3.92007e-54	0.593261	0.0340723	0.521169	0.271617	cis
rs34605316	OID43774	GPC5	17.4118	5.99193e-58	3.92007e-54	0.593261	0.0340723	0.521169	0.271617	cis
rs2938868	OID43774	GPC5	17.4118	5.99193e-58	3.92007e-54	0.593261	0.0340723	0.521169	0.271617	cis
rs6589686	OID45289	TREH	17.4073	6.34552e-58	4.15059e-54	1.22879	0.0705902	0.521071	0.271515	cis
rs3012004	OID43774	GPC5	17.4027	6.72891e-58	4.39709e-54	0.59128	0.0339763	0.52097	0.27141	cis
rs1664288	OID43774	GPC5	17.4027	6.72891e-58	4.39709e-54	0.59128	0.0339763	0.52097	0.27141	cis
rs574583	OID43774	GPC5	17.4027	6.72891e-58	4.39709e-54	0.59128	0.0339763	0.52097	0.27141	cis
rs193208	OID43774	GPC5	17.4027	6.72891e-58	4.39709e-54	0.59128	0.0339763	0.52097	0.27141	cis
rs556483	OID43774	GPC5	17.4027	6.72891e-58	4.39709e-54	0.59128	0.0339763	0.52097	0.27141	cis
rs12983281	OID44848	PINLYP	17.3988	7.07206e-58	4.61505e-54	0.580414	0.0333594	0.520885	0.271321	cis
rs73043690	OID44848	PINLYP	17.3988	7.07206e-58	4.61505e-54	0.580414	0.0333594	0.520885	0.271321	cis
rs2139720	OID44848	PINLYP	17.3988	7.07206e-58	4.61505e-54	0.580414	0.0333594	0.520885	0.271321	cis
rs2854501	OID44848	PINLYP	-17.3988	7.07206e-58	4.61505e-54	-0.580414	0.0333594	-0.520885	0.271321	cis
rs2854500	OID44848	PINLYP	-17.3988	7.07206e-58	4.61505e-54	-0.580414	0.0333594	-0.520885	0.271321	cis
rs3213334	OID44848	PINLYP	-17.3988	7.07206e-58	4.61505e-54	-0.580414	0.0333594	-0.520885	0.271321	cis
rs3213333	OID44848	PINLYP	-17.3988	7.07206e-58	4.61505e-54	-0.580414	0.0333594	-0.520885	0.271321	cis
rs2685130	OID44698	HBZ	17.3974	7.20042e-58	4.6979e-54	0.87748	0.0504375	0.520854	0.271289	cis
rs579459	OID45299	ABO	17.3813	8.83715e-58	5.76355e-54	1.46317	0.084181	0.520503	0.270923	cis
rs495828	OID45299	ABO	17.3813	8.83715e-58	5.76355e-54	1.46317	0.084181	0.520503	0.270923	cis
rs651007	OID45299	ABO	17.3807	8.90147e-58	5.80438e-54	1.46295	0.0841709	0.52049	0.27091	cis
rs3131865	OID43804	HLA-A	-17.3601	1.15626e-57	7.53813e-54	-0.645401	0.0371772	-0.520041	0.270442	cis
rs843005	OID45467	GC	17.3595	1.16545e-57	7.59509e-54	0.364319	0.0209867	0.520027	0.270428	cis
rs222040	OID45467	GC	17.3595	1.16545e-57	7.59509e-54	0.364319	0.0209867	0.520027	0.270428	cis
rs6501734	OID43489	CD300LF	17.3569	1.205e-57	7.85133e-54	0.812145	0.046791	0.51997	0.270368	cis
rs12984962	OID45178	LILRB5	17.3564	1.21295e-57	7.90164e-54	0.722446	0.0416243	0.519958	0.270357	cis
rs7203999	OID44129	PRSS53	17.3531	1.26362e-57	8.23013e-54	0.381724	0.0219974	0.519888	0.270283	cis
rs2224413	OID43720	FLRT2	17.353	1.26516e-57	8.23853e-54	0.423919	0.0244291	0.519886	0.270281	cis
rs712042	OID45325	CCL18	-17.3455	1.39146e-57	9.05923e-54	-0.652051	0.0375918	-0.519722	0.270111	cis
rs6847759	OID44765	MAN2B2	-17.3447	1.40709e-57	9.15924e-54	-0.468952	0.0270373	-0.519703	0.270091	cis
rs2517684	OID43804	HLA-A	17.3443	1.41327e-57	9.19408e-54	0.530688	0.0305972	0.519695	0.270083	cis
rs2252963	OID43804	HLA-A	17.3443	1.41327e-57	9.19408e-54	0.530688	0.0305972	0.519695	0.270083	cis
rs2517681	OID43804	HLA-A	17.3443	1.41327e-57	9.19408e-54	0.530688	0.0305972	0.519695	0.270083	cis
rs3016021	OID43804	HLA-A	17.3423	1.44966e-57	9.42904e-54	0.516712	0.0297949	0.519651	0.270038	cis
rs7197717	OID44129	PRSS53	-17.3421	1.45328e-57	9.4343e-54	-0.380878	0.0219626	-0.519647	0.270033	cis
rs6565217	OID44129	PRSS53	-17.3421	1.45328e-57	9.4343e-54	-0.380878	0.0219626	-0.519647	0.270033	cis
rs3751855	OID44129	PRSS53	-17.3421	1.45328e-57	9.4343e-54	-0.380878	0.0219626	-0.519647	0.270033	cis
rs7196726	OID44129	PRSS53	-17.3421	1.45328e-57	9.4343e-54	-0.380878	0.0219626	-0.519647	0.270033	cis
rs11865038	OID44129	PRSS53	-17.3421	1.45328e-57	9.4343e-54	-0.380878	0.0219626	-0.519647	0.270033	cis
rs11864806	OID44129	PRSS53	-17.3421	1.45328e-57	9.4343e-54	-0.380878	0.0219626	-0.519647	0.270033	cis
rs11864839	OID44129	PRSS53	-17.3421	1.45328e-57	9.4343e-54	-0.380878	0.0219626	-0.519647	0.270033	cis
rs7199949	OID44129	PRSS53	-17.3421	1.45328e-57	9.4343e-54	-0.380878	0.0219626	-0.519647	0.270033	cis
rs4468641	OID44129	PRSS53	-17.3421	1.45328e-57	9.4343e-54	-0.380878	0.0219626	-0.519647	0.270033	cis
rs17839568	OID44129	PRSS53	-17.3421	1.45328e-57	9.4343e-54	-0.380878	0.0219626	-0.519647	0.270033	cis
rs12602195	OID43475	CCL8	17.3397	1.49872e-57	9.72744e-54	0.721057	0.0415841	0.519594	0.269978	cis
rs80211284	OID41923	TECTB	-17.3375	1.54182e-57	9.96677e-54	-1.36245	0.078584	-0.519545	0.269927	cis
rs117511172	OID41923	TECTB	-17.3375	1.54182e-57	9.96677e-54	-1.36245	0.078584	-0.519545	0.269927	cis
rs17129649	OID41923	TECTB	-17.3375	1.54182e-57	9.96677e-54	-1.36245	0.078584	-0.519545	0.269927	cis
rs7908951	OID41923	TECTB	-17.3375	1.54182e-57	9.96677e-54	-1.36245	0.078584	-0.519545	0.269927	cis
rs4262665	OID41923	TECTB	-17.3375	1.54182e-57	9.96677e-54	-1.36245	0.078584	-0.519545	0.269927	cis
rs75853319	OID41923	TECTB	-17.3375	1.54182e-57	9.96677e-54	-1.36245	0.078584	-0.519545	0.269927	cis
rs78442939	OID41923	TECTB	-17.3375	1.54182e-57	9.96677e-54	-1.36245	0.078584	-0.519545	0.269927	cis
rs7923427	OID41923	TECTB	-17.3375	1.54182e-57	9.96677e-54	-1.36245	0.078584	-0.519545	0.269927	cis
rs7923202	OID41923	TECTB	-17.3375	1.54182e-57	9.96677e-54	-1.36245	0.078584	-0.519545	0.269927	cis
rs12218263	OID41923	TECTB	-17.3375	1.54182e-57	9.96677e-54	-1.36245	0.078584	-0.519545	0.269927	cis
rs12221367	OID41923	TECTB	-17.3375	1.54182e-57	9.96677e-54	-1.36245	0.078584	-0.519545	0.269927	cis
rs142928719	OID41923	TECTB	-17.3375	1.54182e-57	9.96677e-54	-1.36245	0.078584	-0.519545	0.269927	cis
rs78308382	OID41923	TECTB	-17.3375	1.54182e-57	9.96677e-54	-1.36245	0.078584	-0.519545	0.269927	cis
rs12218288	OID41923	TECTB	-17.3375	1.54182e-57	9.96677e-54	-1.36245	0.078584	-0.519545	0.269927	cis
rs10885318	OID41923	TECTB	-17.3375	1.54182e-57	9.96677e-54	-1.36245	0.078584	-0.519545	0.269927	cis
rs7098802	OID41923	TECTB	-17.3375	1.54182e-57	9.96677e-54	-1.36245	0.078584	-0.519545	0.269927	cis
rs1815343	OID41923	TECTB	-17.3375	1.54182e-57	9.96677e-54	-1.36245	0.078584	-0.519545	0.269927	cis
rs112030430	OID41923	TECTB	-17.3375	1.54182e-57	9.96677e-54	-1.36245	0.078584	-0.519545	0.269927	cis
rs12218182	OID41923	TECTB	-17.3375	1.54182e-57	9.96677e-54	-1.36245	0.078584	-0.519545	0.269927	cis
rs11195856	OID41923	TECTB	-17.3375	1.54182e-57	9.96677e-54	-1.36245	0.078584	-0.519545	0.269927	cis
rs10885321	OID41923	TECTB	-17.3375	1.54182e-57	9.96677e-54	-1.36245	0.078584	-0.519545	0.269927	cis
rs55848837	OID45190	MSMB	-17.3327	1.63726e-57	1.05817e-53	-0.651916	0.0376118	-0.519442	0.26982	cis
rs34862274	OID43720	FLRT2	-17.3325	1.6429e-57	1.06161e-53	-0.416691	0.0240411	-0.519436	0.269814	cis
rs6814797	OID45414	SPARCL1	-17.331	1.67269e-57	1.08045e-53	-0.325024	0.0187538	-0.519405	0.269781	cis
rs6840772	OID45414	SPARCL1	-17.331	1.67269e-57	1.08045e-53	-0.325024	0.0187538	-0.519405	0.269781	cis
rs222059	OID45467	GC	17.3307	1.67929e-57	1.0845e-53	0.36403	0.0210049	0.519398	0.269774	cis
rs4817592	OID43834	IFNGR2	-17.3232	1.84835e-57	1.19322e-53	-0.699501	0.0403795	-0.519233	0.269603	cis
rs2300375	OID43834	IFNGR2	-17.3232	1.84835e-57	1.19322e-53	-0.699501	0.0403795	-0.519233	0.269603	cis
rs2517714	OID43804	HLA-A	17.3219	1.87983e-57	1.21331e-53	0.521975	0.0301339	0.519204	0.269572	cis
rs1799231	OID44430	ZP3	-17.3215	1.88755e-57	1.21806e-53	-2.41298	0.139305	-0.519197	0.269565	cis
rs35042238	OID43610	DKKL1	17.3199	1.92585e-57	1.24254e-53	0.997337	0.0575831	0.519162	0.269529	cis
rs705121	OID45467	GC	17.3186	1.95859e-57	1.26342e-53	0.368843	0.0212975	0.519133	0.269499	cis
rs2909027	OID44698	HBZ	17.3123	2.12105e-57	1.36795e-53	0.897257	0.0518276	0.518995	0.269356	cis
rs11654149	OID43475	CCL8	17.312	2.1292e-57	1.37058e-53	0.698626	0.0403549	0.518989	0.269349	cis
rs72827003	OID43475	CCL8	17.312	2.1292e-57	1.37058e-53	0.698626	0.0403549	0.518989	0.269349	cis
rs12150027	OID43475	CCL8	17.312	2.1292e-57	1.37058e-53	0.698626	0.0403549	0.518989	0.269349	cis
rs78315983	OID43475	CCL8	17.312	2.1292e-57	1.37058e-53	0.698626	0.0403549	0.518989	0.269349	cis
rs4795912	OID43475	CCL8	17.312	2.1292e-57	1.37058e-53	0.698626	0.0403549	0.518989	0.269349	cis
rs4239247	OID43475	CCL8	17.312	2.1292e-57	1.37058e-53	0.698626	0.0403549	0.518989	0.269349	cis
rs442319	OID43475	CCL8	17.312	2.1292e-57	1.37058e-53	0.698626	0.0403549	0.518989	0.269349	cis
rs81036	OID43475	CCL8	17.312	2.1292e-57	1.37058e-53	0.698626	0.0403549	0.518989	0.269349	cis
rs371034	OID43475	CCL8	17.312	2.1292e-57	1.37058e-53	0.698626	0.0403549	0.518989	0.269349	cis
rs424942	OID43475	CCL8	17.312	2.1292e-57	1.37058e-53	0.698626	0.0403549	0.518989	0.269349	cis
rs6542680	OID45086	COLEC11	17.308	2.241e-57	1.442e-53	0.27102	0.0156587	0.5189	0.269258	cis
rs3820897	OID45086	COLEC11	17.308	2.241e-57	1.442e-53	0.27102	0.0156587	0.5189	0.269258	cis
rs55672020	OID43374	APIP	17.3051	2.32484e-57	1.48402e-53	0.687069	0.0397032	0.518837	0.269192	cis
rs145933391	OID43374	APIP	17.3051	2.32484e-57	1.48402e-53	0.687069	0.0397032	0.518837	0.269192	cis
rs74344381	OID43374	APIP	17.3051	2.32484e-57	1.48402e-53	0.687069	0.0397032	0.518837	0.269192	cis
rs72926580	OID43374	APIP	17.3051	2.32484e-57	1.48402e-53	0.687069	0.0397032	0.518837	0.269192	cis
rs17432226	OID43374	APIP	17.3051	2.32484e-57	1.48402e-53	0.687069	0.0397032	0.518837	0.269192	cis
rs61734605	OID43374	APIP	17.3051	2.32484e-57	1.48402e-53	0.687069	0.0397032	0.518837	0.269192	cis
rs72928507	OID43374	APIP	17.3051	2.32484e-57	1.48402e-53	0.687069	0.0397032	0.518837	0.269192	cis
rs144924691	OID43374	APIP	17.3051	2.32484e-57	1.48402e-53	0.687069	0.0397032	0.518837	0.269192	cis
rs72930433	OID43374	APIP	17.3051	2.32484e-57	1.48402e-53	0.687069	0.0397032	0.518837	0.269192	cis
rs72930443	OID43374	APIP	17.3051	2.32484e-57	1.48402e-53	0.687069	0.0397032	0.518837	0.269192	cis
rs1117050	OID43374	APIP	17.3051	2.32484e-57	1.48402e-53	0.687069	0.0397032	0.518837	0.269192	cis
rs2421744	OID43374	APIP	17.3051	2.32484e-57	1.48402e-53	0.687069	0.0397032	0.518837	0.269192	cis
rs11606871	OID43374	APIP	17.3051	2.32484e-57	1.48402e-53	0.687069	0.0397032	0.518837	0.269192	cis
rs72930458	OID43374	APIP	17.3051	2.32484e-57	1.48402e-53	0.687069	0.0397032	0.518837	0.269192	cis
rs17347979	OID43374	APIP	17.3051	2.32484e-57	1.48402e-53	0.687069	0.0397032	0.518837	0.269192	cis
rs72930462	OID43374	APIP	17.3051	2.32484e-57	1.48402e-53	0.687069	0.0397032	0.518837	0.269192	cis
rs55868872	OID43374	APIP	17.3051	2.32484e-57	1.48402e-53	0.687069	0.0397032	0.518837	0.269192	cis
rs55957800	OID43374	APIP	17.3051	2.32484e-57	1.48402e-53	0.687069	0.0397032	0.518837	0.269192	cis
rs72930468	OID43374	APIP	17.3051	2.32484e-57	1.48402e-53	0.687069	0.0397032	0.518837	0.269192	cis
rs11605600	OID43374	APIP	17.3051	2.32484e-57	1.48402e-53	0.687069	0.0397032	0.518837	0.269192	cis
rs146806357	OID43374	APIP	17.3051	2.32484e-57	1.48402e-53	0.687069	0.0397032	0.518837	0.269192	cis
rs7479823	OID43374	APIP	17.3051	2.32484e-57	1.48402e-53	0.687069	0.0397032	0.518837	0.269192	cis
rs17348697	OID43374	APIP	17.3051	2.32484e-57	1.48402e-53	0.687069	0.0397032	0.518837	0.269192	cis
rs17348711	OID43374	APIP	17.3051	2.32484e-57	1.48402e-53	0.687069	0.0397032	0.518837	0.269192	cis
rs17433496	OID43374	APIP	17.3051	2.32484e-57	1.48402e-53	0.687069	0.0397032	0.518837	0.269192	cis
rs72930480	OID43374	APIP	17.3051	2.32484e-57	1.48402e-53	0.687069	0.0397032	0.518837	0.269192	cis
rs7950996	OID43374	APIP	17.3051	2.32484e-57	1.48402e-53	0.687069	0.0397032	0.518837	0.269192	cis
rs10488802	OID43374	APIP	17.3051	2.32484e-57	1.48402e-53	0.687069	0.0397032	0.518837	0.269192	cis
rs17349298	OID43374	APIP	17.3051	2.32484e-57	1.48402e-53	0.687069	0.0397032	0.518837	0.269192	cis
rs11601737	OID43374	APIP	17.3051	2.32484e-57	1.48402e-53	0.687069	0.0397032	0.518837	0.269192	cis
rs11605972	OID43374	APIP	17.3051	2.32484e-57	1.48402e-53	0.687069	0.0397032	0.518837	0.269192	cis
rs11605993	OID43374	APIP	17.3051	2.32484e-57	1.48402e-53	0.687069	0.0397032	0.518837	0.269192	cis
rs72912924	OID43374	APIP	17.3051	2.32484e-57	1.48402e-53	0.687069	0.0397032	0.518837	0.269192	cis
rs2217479	OID43374	APIP	17.3051	2.32484e-57	1.48402e-53	0.687069	0.0397032	0.518837	0.269192	cis
rs1409718	OID43374	APIP	17.3051	2.32484e-57	1.48402e-53	0.687069	0.0397032	0.518837	0.269192	cis
rs7948977	OID43374	APIP	17.3051	2.32484e-57	1.48402e-53	0.687069	0.0397032	0.518837	0.269192	cis
rs111738305	OID43374	APIP	17.3051	2.32484e-57	1.48402e-53	0.687069	0.0397032	0.518837	0.269192	cis
rs72912934	OID43374	APIP	17.3051	2.32484e-57	1.48402e-53	0.687069	0.0397032	0.518837	0.269192	cis
rs55929026	OID43374	APIP	17.3051	2.32484e-57	1.48402e-53	0.687069	0.0397032	0.518837	0.269192	cis
rs17434808	OID43374	APIP	17.3051	2.32484e-57	1.48402e-53	0.687069	0.0397032	0.518837	0.269192	cis
rs17434946	OID43374	APIP	17.3051	2.32484e-57	1.48402e-53	0.687069	0.0397032	0.518837	0.269192	cis
rs3852515	OID43374	APIP	17.3051	2.32484e-57	1.48402e-53	0.687069	0.0397032	0.518837	0.269192	cis
rs11642192	OID44129	PRSS53	-17.3019	2.42009e-57	1.54453e-53	-0.380896	0.0220147	-0.518768	0.26912	cis
rs2486068	OID45071	CHIT1	17.3018	2.42462e-57	1.54683e-53	2.14369	0.1239	0.518764	0.269116	cis
rs2486070	OID45071	CHIT1	17.3018	2.42462e-57	1.54683e-53	2.14369	0.1239	0.518764	0.269116	cis
rs2735657	OID43796	HDGF	-17.2981	2.54036e-57	1.62006e-53	-0.958405	0.0554051	-0.518684	0.269033	cis
rs2768765	OID43796	HDGF	-17.2981	2.54036e-57	1.62006e-53	-0.958405	0.0554051	-0.518684	0.269033	cis
rs12945888	OID43489	CD300LF	17.2952	2.63752e-57	1.6817e-53	0.808635	0.0467549	0.518619	0.268966	cis
rs34284953	OID44129	PRSS53	-17.2902	2.80861e-57	1.79045e-53	-0.38021	0.0219899	-0.51851	0.268853	cis
rs61918594	OID43538	CLEC7A	17.2875	2.90544e-57	1.85182e-53	1.26659	0.0732663	0.518452	0.268792	cis
rs11669873	OID43514	CEACAM21	-17.2801	3.19216e-57	2.03341e-53	-0.864285	0.0500161	-0.518289	0.268623	cis
rs4803475	OID43514	CEACAM21	-17.2801	3.19216e-57	2.03341e-53	-0.864285	0.0500161	-0.518289	0.268623	cis
rs4803476	OID43514	CEACAM21	-17.2801	3.19216e-57	2.03341e-53	-0.864285	0.0500161	-0.518289	0.268623	cis
rs7256479	OID43610	DKKL1	17.2782	3.27179e-57	2.08374e-53	0.594372	0.0344002	0.518246	0.268579	cis
rs4461358	OID43784	GSTT2B	-17.2743	3.43536e-57	2.1875e-53	-1.56447	0.0905661	-0.518162	0.268492	cis
rs854572	OID45399	PON1	17.2664	3.79726e-57	2.41749e-53	0.224879	0.013024	0.517989	0.268312	cis
rs11265611	OID45376	IL6R	-17.2644	3.89771e-57	2.48097e-53	-0.31146	0.0180406	-0.517943	0.268265	cis
rs332393	OID42448	FCGR2B	-17.2573	4.26034e-57	2.71128e-53	-0.857691	0.0497001	-0.517789	0.268106	cis
rs7511868	OID42448	FCGR2B	-17.2541	4.43852e-57	2.8236e-53	-0.860955	0.0498986	-0.517718	0.268032	cis
rs7535475	OID42448	FCGR2B	-17.2541	4.43852e-57	2.8236e-53	-0.860955	0.0498986	-0.517718	0.268032	cis
rs11083626	OID43514	CEACAM21	-17.2503	4.65599e-57	2.95915e-53	-0.869002	0.050376	-0.517635	0.267946	cis
rs10423808	OID43514	CEACAM21	-17.2503	4.65599e-57	2.95915e-53	-0.869002	0.050376	-0.517635	0.267946	cis
rs10424376	OID43514	CEACAM21	-17.2503	4.65599e-57	2.95915e-53	-0.869002	0.050376	-0.517635	0.267946	cis
rs4802120	OID43514	CEACAM21	-17.2503	4.65599e-57	2.95915e-53	-0.869002	0.050376	-0.517635	0.267946	cis
rs4802122	OID43514	CEACAM21	-17.2503	4.65599e-57	2.95915e-53	-0.869002	0.050376	-0.517635	0.267946	cis
rs182926	OID43774	GPC5	17.2441	5.0365e-57	3.19978e-53	0.594078	0.034451	0.517499	0.267805	cis
rs522812	OID43774	GPC5	17.2441	5.0365e-57	3.19978e-53	0.594078	0.034451	0.517499	0.267805	cis
rs2063439	OID43945	LY75	-17.2408	5.25594e-57	3.33793e-53	-0.306092	0.0177539	-0.517425	0.267729	cis
rs2063440	OID43945	LY75	-17.2408	5.25594e-57	3.33793e-53	-0.306092	0.0177539	-0.517425	0.267729	cis
rs72712464	OID43732	FUT8	-17.239	5.37629e-57	3.41372e-53	-0.820811	0.0476137	-0.517386	0.267688	cis
rs12769405	OID45190	MSMB	17.2389	5.37953e-57	3.41513e-53	0.688462	0.0399364	0.517385	0.267687	cis
rs12944222	OID43489	CD300LF	17.2261	6.33197e-57	4.01826e-53	0.829702	0.0481655	0.517102	0.267394	cis
rs5018106	OID43489	CD300LF	17.2261	6.33197e-57	4.01826e-53	0.829702	0.0481655	0.517102	0.267394	cis
rs76239035	OID44935	SIRPB1	17.2237	6.52106e-57	4.13436e-53	0.539317	0.0313124	0.517051	0.267341	cis
rs78554204	OID44935	SIRPB1	17.2237	6.52106e-57	4.13436e-53	0.539317	0.0313124	0.517051	0.267341	cis
rs76485658	OID44935	SIRPB1	17.2237	6.52106e-57	4.13436e-53	0.539317	0.0313124	0.517051	0.267341	cis
rs75710358	OID44935	SIRPB1	17.2237	6.52106e-57	4.13436e-53	0.539317	0.0313124	0.517051	0.267341	cis
rs78296189	OID44935	SIRPB1	17.2237	6.52106e-57	4.13436e-53	0.539317	0.0313124	0.517051	0.267341	cis
rs61804210	OID45358	FCGR2A	17.2225	6.62023e-57	4.19643e-53	0.798116	0.0463413	0.517024	0.267314	cis
rs78873157	OID43538	CLEC7A	17.2147	7.30732e-57	4.62674e-53	1.15913	0.0673338	0.516853	0.267137	cis
rs58924693	OID43538	CLEC7A	17.2147	7.30732e-57	4.62674e-53	1.15913	0.0673338	0.516853	0.267137	cis
rs11053603	OID43538	CLEC7A	17.2147	7.30732e-57	4.62674e-53	1.15913	0.0673338	0.516853	0.267137	cis
rs11053604	OID43538	CLEC7A	17.2147	7.30732e-57	4.62674e-53	1.15913	0.0673338	0.516853	0.267137	cis
rs11053605	OID43538	CLEC7A	17.2147	7.30732e-57	4.62674e-53	1.15913	0.0673338	0.516853	0.267137	cis
rs59051690	OID43538	CLEC7A	17.2147	7.30732e-57	4.62674e-53	1.15913	0.0673338	0.516853	0.267137	cis
rs10412700	OID43514	CEACAM21	-17.2136	7.41273e-57	4.69083e-53	-0.862212	0.0500889	-0.516828	0.267111	cis
chr19_41514635_AT_A	OID43514	CEACAM21	-17.2136	7.41273e-57	4.69083e-53	-0.862212	0.0500889	-0.516828	0.267111	cis
rs10406988	OID43514	CEACAM21	-17.2136	7.41273e-57	4.69083e-53	-0.862212	0.0500889	-0.516828	0.267111	cis
rs6846462	OID45414	SPARCL1	-17.2062	8.14232e-57	5.14381e-53	-0.330579	0.0192128	-0.516665	0.266942	cis
rs62315968	OID45414	SPARCL1	-17.2062	8.14232e-57	5.14381e-53	-0.330579	0.0192128	-0.516665	0.266942	cis
rs17012816	OID45414	SPARCL1	-17.2062	8.14232e-57	5.14381e-53	-0.330579	0.0192128	-0.516665	0.266942	cis
rs7671077	OID45414	SPARCL1	-17.2062	8.14232e-57	5.14381e-53	-0.330579	0.0192128	-0.516665	0.266942	cis
rs7671511	OID45414	SPARCL1	-17.2062	8.14232e-57	5.14381e-53	-0.330579	0.0192128	-0.516665	0.266942	cis
rs7654864	OID45414	SPARCL1	-17.2062	8.14232e-57	5.14381e-53	-0.330579	0.0192128	-0.516665	0.266942	cis
rs7654890	OID45414	SPARCL1	-17.2062	8.14232e-57	5.14381e-53	-0.330579	0.0192128	-0.516665	0.266942	cis
rs1130639	OID45414	SPARCL1	-17.2062	8.14232e-57	5.14381e-53	-0.330579	0.0192128	-0.516665	0.266942	cis
rs1049539	OID45414	SPARCL1	-17.2062	8.14232e-57	5.14381e-53	-0.330579	0.0192128	-0.516665	0.266942	cis
rs34566409	OID44467	APOBR	17.1906	9.92295e-57	6.26752e-53	0.644427	0.0374872	0.51632	0.266587	cis
rs12090961	OID43706	FCRL6	17.1759	1.19478e-56	7.54222e-53	0.838598	0.0488241	0.515997	0.266253	cis
rs58024147	OID43706	FCRL6	17.1759	1.19478e-56	7.54222e-53	0.838598	0.0488241	0.515997	0.266253	cis
rs6659704	OID43706	FCRL6	17.1759	1.19478e-56	7.54222e-53	0.838598	0.0488241	0.515997	0.266253	cis
rs12919058	OID44467	APOBR	-17.1752	1.20549e-56	7.60839e-53	-0.593691	0.0345668	-0.515981	0.266237	cis
rs8072986	OID43489	CD300LF	17.1709	1.27178e-56	8.02527e-53	0.803484	0.0467932	0.515888	0.26614	cis
rs11265282	OID43706	FCRL6	17.1699	1.28922e-56	8.1292e-53	0.837637	0.0487853	0.515864	0.266116	cis
rs6692290	OID43706	FCRL6	17.1699	1.28922e-56	8.1292e-53	0.837637	0.0487853	0.515864	0.266116	cis
rs6656168	OID43706	FCRL6	17.1699	1.28922e-56	8.1292e-53	0.837637	0.0487853	0.515864	0.266116	cis
rs12083967	OID43706	FCRL6	17.1699	1.28922e-56	8.1292e-53	0.837637	0.0487853	0.515864	0.266116	cis
chr1_161685771_A_AT	OID45358	FCGR2A	17.1665	1.34616e-56	8.48666e-53	0.794094	0.0462585	0.515789	0.266038	cis
chr6_29941992_AAAC_A	OID43804	HLA-A	-17.1531	1.5934e-56	1.00435e-52	-0.699385	0.0407731	-0.515495	0.265735	cis
rs8099840	OID45481	PGLYRP2	17.1499	1.65836e-56	1.04392e-52	0.359129	0.0209405	0.515425	0.265663	cis
rs12971481	OID45481	PGLYRP2	17.1499	1.65836e-56	1.04392e-52	0.359129	0.0209405	0.515425	0.265663	cis
rs12609198	OID45481	PGLYRP2	17.1499	1.65836e-56	1.04392e-52	0.359129	0.0209405	0.515425	0.265663	cis
rs12610560	OID45481	PGLYRP2	17.1499	1.65836e-56	1.04392e-52	0.359129	0.0209405	0.515425	0.265663	cis
rs4638719	OID45481	PGLYRP2	17.1499	1.65836e-56	1.04392e-52	0.359129	0.0209405	0.515425	0.265663	cis
rs8105422	OID45481	PGLYRP2	17.1499	1.65836e-56	1.04392e-52	0.359129	0.0209405	0.515425	0.265663	cis
rs892145	OID45481	PGLYRP2	17.1499	1.65836e-56	1.04392e-52	0.359129	0.0209405	0.515425	0.265663	cis
rs13230744	OID44847	PILRB	17.14	1.88039e-56	1.18347e-52	0.526082	0.0306932	0.515205	0.265437	cis
rs2486067	OID45071	CHIT1	17.1384	1.91951e-56	1.20741e-52	2.15008	0.125454	0.515169	0.265399	cis
rs2486961	OID45071	CHIT1	17.1384	1.91951e-56	1.20741e-52	2.15008	0.125454	0.515169	0.265399	cis
chr1_203223320_GC_G	OID45071	CHIT1	17.1384	1.91951e-56	1.20741e-52	2.15008	0.125454	0.515169	0.265399	cis
rs11428568	OID43630	DPEP1	-17.1241	2.29926e-56	1.44601e-52	-0.422177	0.024654	-0.514854	0.265074	cis
chr1_157651845_CT_C	OID42450	FCRL3	-17.1175	2.49912e-56	1.57082e-52	-0.617737	0.0360881	-0.514708	0.264924	cis
rs2778009	OID42450	FCRL3	-17.1175	2.49912e-56	1.57082e-52	-0.617737	0.0360881	-0.514708	0.264924	cis
rs35529067	OID42450	FCRL3	-17.1175	2.49912e-56	1.57082e-52	-0.617737	0.0360881	-0.514708	0.264924	cis
rs4657039	OID42448	FCGR2B	-17.1133	2.63288e-56	1.65459e-52	-0.856151	0.0500283	-0.514616	0.26483	cis
rs28814987	OID44129	PRSS53	-17.1123	2.66656e-56	1.67544e-52	-0.376219	0.0219853	-0.514594	0.264807	cis
rs757158	OID45399	PON1	-17.1102	2.7395e-56	1.72095e-52	-0.221076	0.0129207	-0.514547	0.264758	cis
rs72732232	OID45333	CFHR5	17.1067	2.86181e-56	1.79745e-52	0.680652	0.0397885	0.51447	0.26468	cis
rs71384446	OID45293	UMOD	17.1035	2.98271e-56	1.87304e-52	0.538357	0.0314765	0.514398	0.264605	cis
rs35713203	OID44129	PRSS53	-17.1	3.11627e-56	1.95508e-52	-0.376303	0.022006	-0.514321	0.264526	cis
rs750952	OID44129	PRSS53	-17.1	3.11627e-56	1.95508e-52	-0.376303	0.022006	-0.514321	0.264526	cis
rs73530203	OID44129	PRSS53	-17.1	3.11627e-56	1.95508e-52	-0.376303	0.022006	-0.514321	0.264526	cis
rs7294	OID44129	PRSS53	-17.1	3.11627e-56	1.95508e-52	-0.376303	0.022006	-0.514321	0.264526	cis
rs59502288	OID44129	PRSS53	-17.1	3.11627e-56	1.95508e-52	-0.376303	0.022006	-0.514321	0.264526	cis
rs2172252	OID45386	MST1	17.0937	3.37554e-56	2.11183e-52	0.618287	0.0361705	0.514181	0.264382	cis
rs4283605	OID45386	MST1	17.0937	3.37554e-56	2.11183e-52	0.618287	0.0361705	0.514181	0.264382	cis
rs9812791	OID45386	MST1	17.0937	3.37554e-56	2.11183e-52	0.618287	0.0361705	0.514181	0.264382	cis
rs13316695	OID45386	MST1	17.0937	3.37554e-56	2.11183e-52	0.618287	0.0361705	0.514181	0.264382	cis
rs6770670	OID45386	MST1	17.0937	3.37554e-56	2.11183e-52	0.618287	0.0361705	0.514181	0.264382	cis
rs34762726	OID45386	MST1	17.0937	3.37554e-56	2.11183e-52	0.618287	0.0361705	0.514181	0.264382	cis
rs11709525	OID45386	MST1	17.0937	3.37554e-56	2.11183e-52	0.618287	0.0361705	0.514181	0.264382	cis
rs11718165	OID45386	MST1	17.0937	3.37554e-56	2.11183e-52	0.618287	0.0361705	0.514181	0.264382	cis
rs9836291	OID45386	MST1	17.0937	3.37554e-56	2.11183e-52	0.618287	0.0361705	0.514181	0.264382	cis
rs9858542	OID45386	MST1	17.0937	3.37554e-56	2.11183e-52	0.618287	0.0361705	0.514181	0.264382	cis
rs9882740	OID45386	MST1	17.0937	3.37554e-56	2.11183e-52	0.618287	0.0361705	0.514181	0.264382	cis
rs9823546	OID45386	MST1	17.0937	3.37554e-56	2.11183e-52	0.618287	0.0361705	0.514181	0.264382	cis
rs11130213	OID45386	MST1	17.0937	3.37554e-56	2.11183e-52	0.618287	0.0361705	0.514181	0.264382	cis
rs1131095	OID45386	MST1	17.0937	3.37554e-56	2.11183e-52	0.618287	0.0361705	0.514181	0.264382	cis
rs9822268	OID45386	MST1	17.0937	3.37554e-56	2.11183e-52	0.618287	0.0361705	0.514181	0.264382	cis
rs141710057	OID45358	FCGR2A	17.0881	3.62278e-56	2.26609e-52	0.617561	0.0361399	0.514057	0.264255	cis
rs13085791	OID45386	MST1	17.0854	3.74656e-56	2.34177e-52	0.61828	0.0361876	0.513998	0.264194	cis
rs9837520	OID45386	MST1	17.0854	3.74656e-56	2.34177e-52	0.61828	0.0361876	0.513998	0.264194	cis
rs9852529	OID45386	MST1	17.0854	3.74656e-56	2.34177e-52	0.61828	0.0361876	0.513998	0.264194	cis
rs9858213	OID45386	MST1	17.0854	3.74656e-56	2.34177e-52	0.61828	0.0361876	0.513998	0.264194	cis
rs72034577	OID43538	CLEC7A	17.084	3.81435e-56	2.3762e-52	1.14944	0.0672817	0.513967	0.264162	cis
rs10845046	OID43538	CLEC7A	17.084	3.81435e-56	2.3762e-52	1.14944	0.0672817	0.513967	0.264162	cis
rs10845047	OID43538	CLEC7A	17.084	3.81435e-56	2.3762e-52	1.14944	0.0672817	0.513967	0.264162	cis
rs12304716	OID43538	CLEC7A	17.084	3.81435e-56	2.3762e-52	1.14944	0.0672817	0.513967	0.264162	cis
rs28409184	OID43538	CLEC7A	17.084	3.81435e-56	2.3762e-52	1.14944	0.0672817	0.513967	0.264162	cis
rs28391155	OID43538	CLEC7A	17.084	3.81435e-56	2.3762e-52	1.14944	0.0672817	0.513967	0.264162	cis
rs11053591	OID43538	CLEC7A	17.084	3.81435e-56	2.3762e-52	1.14944	0.0672817	0.513967	0.264162	cis
rs10845048	OID43538	CLEC7A	17.084	3.81435e-56	2.3762e-52	1.14944	0.0672817	0.513967	0.264162	cis
rs11053593	OID43538	CLEC7A	17.084	3.81435e-56	2.3762e-52	1.14944	0.0672817	0.513967	0.264162	cis
rs11053594	OID43538	CLEC7A	17.084	3.81435e-56	2.3762e-52	1.14944	0.0672817	0.513967	0.264162	cis
rs11053595	OID43538	CLEC7A	17.084	3.81435e-56	2.3762e-52	1.14944	0.0672817	0.513967	0.264162	cis
rs11053597	OID43538	CLEC7A	17.084	3.81435e-56	2.3762e-52	1.14944	0.0672817	0.513967	0.264162	cis
rs11053598	OID43538	CLEC7A	17.084	3.81435e-56	2.3762e-52	1.14944	0.0672817	0.513967	0.264162	cis
rs56155255	OID43538	CLEC7A	17.084	3.81435e-56	2.3762e-52	1.14944	0.0672817	0.513967	0.264162	cis
rs56371657	OID43538	CLEC7A	17.084	3.81435e-56	2.3762e-52	1.14944	0.0672817	0.513967	0.264162	cis
rs11053602	OID43538	CLEC7A	17.084	3.81435e-56	2.3762e-52	1.14944	0.0672817	0.513967	0.264162	cis
rs58468504	OID43538	CLEC7A	17.084	3.81435e-56	2.3762e-52	1.14944	0.0672817	0.513967	0.264162	cis
rs59388877	OID43538	CLEC7A	17.084	3.81435e-56	2.3762e-52	1.14944	0.0672817	0.513967	0.264162	cis
rs1465696	OID43610	DKKL1	17.0826	3.87948e-56	2.41632e-52	0.98637	0.0577411	0.513937	0.264131	cis
rs3852516	OID43374	APIP	17.0797	4.02542e-56	2.50676e-52	0.682184	0.0399412	0.513872	0.264064	cis
rs9260109	OID43804	HLA-A	17.0779	4.11919e-56	2.56467e-52	0.513876	0.0300902	0.513832	0.264023	cis
rs7184567	OID44129	PRSS53	-17.0736	4.34826e-56	2.6993e-52	-0.377822	0.022129	-0.513737	0.263925	cis
rs2141715291	OID44129	PRSS53	-17.0736	4.34826e-56	2.6993e-52	-0.377822	0.022129	-0.513737	0.263925	cis
rs4889609	OID44129	PRSS53	-17.0736	4.34826e-56	2.6993e-52	-0.377822	0.022129	-0.513737	0.263925	cis
rs2141715626	OID44129	PRSS53	-17.0736	4.34826e-56	2.6993e-52	-0.377822	0.022129	-0.513737	0.263925	cis
rs35961830	OID44129	PRSS53	-17.0736	4.34826e-56	2.6993e-52	-0.377822	0.022129	-0.513737	0.263925	cis
rs151024265	OID44129	PRSS53	-17.0736	4.34826e-56	2.6993e-52	-0.377822	0.022129	-0.513737	0.263925	cis
rs57576577	OID44129	PRSS53	-17.0736	4.34826e-56	2.6993e-52	-0.377822	0.022129	-0.513737	0.263925	cis
rs9673641	OID44129	PRSS53	-17.0736	4.34826e-56	2.6993e-52	-0.377822	0.022129	-0.513737	0.263925	cis
rs112906665	OID44129	PRSS53	-17.0736	4.34826e-56	2.6993e-52	-0.377822	0.022129	-0.513737	0.263925	cis
rs58726213	OID44129	PRSS53	-17.0736	4.34826e-56	2.6993e-52	-0.377822	0.022129	-0.513737	0.263925	cis
rs12445650	OID44129	PRSS53	-17.0736	4.34826e-56	2.6993e-52	-0.377822	0.022129	-0.513737	0.263925	cis
rs8056842	OID44129	PRSS53	-17.0736	4.34826e-56	2.6993e-52	-0.377822	0.022129	-0.513737	0.263925	cis
rs56284083	OID44129	PRSS53	-17.0736	4.34826e-56	2.6993e-52	-0.377822	0.022129	-0.513737	0.263925	cis
rs35468353	OID44129	PRSS53	-17.0736	4.34826e-56	2.6993e-52	-0.377822	0.022129	-0.513737	0.263925	cis
rs11862744	OID44129	PRSS53	-17.0736	4.34826e-56	2.6993e-52	-0.377822	0.022129	-0.513737	0.263925	cis
rs17839567	OID44129	PRSS53	-17.0736	4.34826e-56	2.6993e-52	-0.377822	0.022129	-0.513737	0.263925	cis
rs113870756	OID44848	PINLYP	17.0726	4.40201e-56	2.73216e-52	0.572373	0.0335258	0.513715	0.263903	cis
rs2650494	OID44467	APOBR	-17.0725	4.40936e-56	2.73622e-52	-0.59166	0.0346558	-0.513712	0.2639	cis
rs4889526	OID44129	PRSS53	-17.0634	4.94377e-56	3.06728e-52	-0.37841	0.0221767	-0.513511	0.263694	cis
rs143768445	OID44627	ENPP5	17.0631	4.96176e-56	3.07788e-52	1.12579	0.0659783	0.513505	0.263687	cis
rs7044562	OID44276	SPINK4	17.0566	5.38768e-56	3.33777e-52	0.802522	0.0470505	0.51336	0.263538	cis
rs7028796	OID44276	SPINK4	17.0566	5.38768e-56	3.33777e-52	0.802522	0.0470505	0.51336	0.263538	cis
rs10738912	OID44276	SPINK4	17.0566	5.38768e-56	3.33777e-52	0.802522	0.0470505	0.51336	0.263538	cis
rs2129805497	OID44276	SPINK4	17.0566	5.38768e-56	3.33777e-52	0.802522	0.0470505	0.51336	0.263538	cis
rs4879678	OID44276	SPINK4	17.0566	5.38768e-56	3.33777e-52	0.802522	0.0470505	0.51336	0.263538	cis
rs4879679	OID44276	SPINK4	17.0566	5.38768e-56	3.33777e-52	0.802522	0.0470505	0.51336	0.263538	cis
rs1630171	OID44276	SPINK4	-17.0566	5.38768e-56	3.33777e-52	-0.802522	0.0470505	-0.51336	0.263538	cis
rs2244385	OID45071	CHIT1	17.0534	5.60664e-56	3.4726e-52	2.13192	0.125014	0.51329	0.263466	cis
rs3828327	OID43945	LY75	-17.0534	5.60737e-56	3.4726e-52	-0.301042	0.0176529	-0.51329	0.263466	cis
rs8044136	OID43630	DPEP1	17.0506	5.8123e-56	3.59885e-52	0.410184	0.0240569	0.513226	0.263401	cis
rs6427401	OID42450	FCRL3	-17.0496	5.88502e-56	3.6432e-52	-0.627514	0.0368053	-0.513205	0.263379	cis
rs2024050	OID44502	CCL24	17.0492	5.91229e-56	3.65403e-52	1.40881	0.0826322	0.513196	0.263371	cis
rs4388383	OID44502	CCL24	17.0492	5.91229e-56	3.65403e-52	1.40881	0.0826322	0.513196	0.263371	cis
rs7809058	OID44502	CCL24	17.0492	5.91229e-56	3.65403e-52	1.40881	0.0826322	0.513196	0.263371	cis
rs7780383	OID44502	CCL24	17.0492	5.91229e-56	3.65403e-52	1.40881	0.0826322	0.513196	0.263371	cis
rs10808297	OID44502	CCL24	17.0492	5.91229e-56	3.65403e-52	1.40881	0.0826322	0.513196	0.263371	cis
rs10755885	OID44502	CCL24	17.0492	5.91229e-56	3.65403e-52	1.40881	0.0826322	0.513196	0.263371	cis
rs2868169	OID44502	CCL24	17.0492	5.91229e-56	3.65403e-52	1.40881	0.0826322	0.513196	0.263371	cis
rs6467885	OID44502	CCL24	17.0492	5.91229e-56	3.65403e-52	1.40881	0.0826322	0.513196	0.263371	cis
rs6467887	OID44502	CCL24	17.0492	5.91229e-56	3.65403e-52	1.40881	0.0826322	0.513196	0.263371	cis
rs830574	OID44276	SPINK4	-17.0488	5.94226e-56	3.6712e-52	-0.797064	0.0467519	-0.513187	0.263361	cis
rs706102	OID44276	SPINK4	-17.0488	5.94226e-56	3.6712e-52	-0.797064	0.0467519	-0.513187	0.263361	cis
rs11640957	OID44129	PRSS53	-17.0486	5.95996e-56	3.67741e-52	-0.375632	0.022033	-0.513182	0.263356	cis
rs11640767	OID44129	PRSS53	-17.0486	5.95996e-56	3.67741e-52	-0.375632	0.022033	-0.513182	0.263356	cis
rs11642003	OID44129	PRSS53	-17.0486	5.95996e-56	3.67741e-52	-0.375632	0.022033	-0.513182	0.263356	cis
rs11642303	OID44129	PRSS53	-17.0486	5.95996e-56	3.67741e-52	-0.375632	0.022033	-0.513182	0.263356	cis
rs8061047	OID44129	PRSS53	-17.0486	5.95996e-56	3.67741e-52	-0.375632	0.022033	-0.513182	0.263356	cis
rs72785520	OID44129	PRSS53	-17.0486	5.95996e-56	3.67741e-52	-0.375632	0.022033	-0.513182	0.263356	cis
rs11647284	OID44129	PRSS53	-17.0486	5.95996e-56	3.67741e-52	-0.375632	0.022033	-0.513182	0.263356	cis
rs72732214	OID45333	CFHR5	17.04	6.63653e-56	4.09337e-52	0.899072	0.0527623	0.512993	0.263162	cis
rs72732229	OID45333	CFHR5	17.04	6.63653e-56	4.09337e-52	0.899072	0.0527623	0.512993	0.263162	cis
rs56116382	OID45386	MST1	17.0396	6.67291e-56	4.11505e-52	0.757209	0.0444381	0.512983	0.263152	cis
rs9427061	OID45358	FCGR2A	17.0284	7.68056e-56	4.73211e-52	0.615758	0.0361606	0.512736	0.262898	cis
rs9427062	OID45358	FCGR2A	17.0284	7.68056e-56	4.73211e-52	0.615758	0.0361606	0.512736	0.262898	cis
rs9427390	OID45358	FCGR2A	17.0284	7.68056e-56	4.73211e-52	0.615758	0.0361606	0.512736	0.262898	cis
rs9427064	OID45358	FCGR2A	17.0284	7.68056e-56	4.73211e-52	0.615758	0.0361606	0.512736	0.262898	cis
rs9427396	OID45358	FCGR2A	17.0284	7.68056e-56	4.73211e-52	0.615758	0.0361606	0.512736	0.262898	cis
rs9427386	OID45358	FCGR2A	17.0269	7.83602e-56	4.827e-52	0.615187	0.0361304	0.5127	0.262862	cis
rs6656979	OID43706	FCRL6	17.0249	8.02852e-56	4.94106e-52	0.858251	0.0504114	0.512658	0.262818	cis
rs6657365	OID43706	FCRL6	17.0249	8.02852e-56	4.94106e-52	0.858251	0.0504114	0.512658	0.262818	cis
rs6672434	OID43706	FCRL6	17.0249	8.02852e-56	4.94106e-52	0.858251	0.0504114	0.512658	0.262818	cis
rs55650803	OID43706	FCRL6	17.0249	8.02852e-56	4.94106e-52	0.858251	0.0504114	0.512658	0.262818	cis
rs58240276	OID43706	FCRL6	17.0249	8.02852e-56	4.94106e-52	0.858251	0.0504114	0.512658	0.262818	cis
rs2486959	OID45071	CHIT1	17.0205	8.49105e-56	5.22477e-52	2.1331	0.125326	0.512559	0.262717	cis
rs6467889	OID44502	CCL24	17.0171	8.85835e-56	5.44679e-52	1.44801	0.0850914	0.512484	0.26264	cis
rs6969965	OID44502	CCL24	17.0171	8.85835e-56	5.44679e-52	1.44801	0.0850914	0.512484	0.26264	cis
rs6970107	OID44502	CCL24	17.0171	8.85835e-56	5.44679e-52	1.44801	0.0850914	0.512484	0.26264	cis
rs6968020	OID44502	CCL24	17.0171	8.85835e-56	5.44679e-52	1.44801	0.0850914	0.512484	0.26264	cis
rs12573117	OID45479	MBL2	-17.0151	9.08189e-56	5.56592e-52	-1.00694	0.0591794	-0.51244	0.262595	cis
rs12573118	OID45479	MBL2	-17.0151	9.08189e-56	5.56592e-52	-1.00694	0.0591794	-0.51244	0.262595	cis
rs996233	OID45479	MBL2	-17.0151	9.08189e-56	5.56592e-52	-1.00694	0.0591794	-0.51244	0.262595	cis
rs996232	OID45479	MBL2	-17.0151	9.08189e-56	5.56592e-52	-1.00694	0.0591794	-0.51244	0.262595	cis
rs996231	OID45479	MBL2	-17.0151	9.08189e-56	5.56592e-52	-1.00694	0.0591794	-0.51244	0.262595	cis
rs996230	OID45479	MBL2	-17.0151	9.08189e-56	5.56592e-52	-1.00694	0.0591794	-0.51244	0.262595	cis
rs996229	OID45479	MBL2	-17.0151	9.08189e-56	5.56592e-52	-1.00694	0.0591794	-0.51244	0.262595	cis
rs1992529	OID45479	MBL2	-17.0151	9.08189e-56	5.56592e-52	-1.00694	0.0591794	-0.51244	0.262595	cis
rs4935342	OID45479	MBL2	-17.0151	9.08189e-56	5.56592e-52	-1.00694	0.0591794	-0.51244	0.262595	cis
rs4935044	OID45479	MBL2	-17.0151	9.08189e-56	5.56592e-52	-1.00694	0.0591794	-0.51244	0.262595	cis
rs10824784	OID45479	MBL2	-17.0151	9.08189e-56	5.56592e-52	-1.00694	0.0591794	-0.51244	0.262595	cis
rs4935343	OID45479	MBL2	-17.0151	9.08189e-56	5.56592e-52	-1.00694	0.0591794	-0.51244	0.262595	cis
rs4935045	OID45479	MBL2	-17.0151	9.08189e-56	5.56592e-52	-1.00694	0.0591794	-0.51244	0.262595	cis
rs4935344	OID45479	MBL2	-17.0151	9.08189e-56	5.56592e-52	-1.00694	0.0591794	-0.51244	0.262595	cis
rs4935345	OID45479	MBL2	-17.0151	9.08189e-56	5.56592e-52	-1.00694	0.0591794	-0.51244	0.262595	cis
rs12357420	OID45479	MBL2	-17.0151	9.08189e-56	5.56592e-52	-1.00694	0.0591794	-0.51244	0.262595	cis
rs12360360	OID45479	MBL2	-17.0151	9.08189e-56	5.56592e-52	-1.00694	0.0591794	-0.51244	0.262595	cis
rs12360361	OID45479	MBL2	-17.0151	9.08189e-56	5.56592e-52	-1.00694	0.0591794	-0.51244	0.262595	cis
rs9808785	OID43834	IFNGR2	-17.0143	9.1795e-56	5.62378e-52	-0.690431	0.0405795	-0.512421	0.262576	cis
rs11585836	OID43706	FCRL6	17.0142	9.18633e-56	5.62378e-52	0.858423	0.0504533	0.51242	0.262574	cis
rs11590961	OID43706	FCRL6	17.0142	9.18633e-56	5.62378e-52	0.858423	0.0504533	0.51242	0.262574	cis
rs57198275	OID43706	FCRL6	17.0142	9.18633e-56	5.62378e-52	0.858423	0.0504533	0.51242	0.262574	cis
rs4443889	OID43706	FCRL6	17.0142	9.18633e-56	5.62378e-52	0.858423	0.0504533	0.51242	0.262574	cis
rs4656851	OID43706	FCRL6	17.0142	9.18633e-56	5.62378e-52	0.858423	0.0504533	0.51242	0.262574	cis
rs73076965	OID44935	SIRPB1	17.0137	9.24612e-56	5.65318e-52	0.493827	0.0290253	0.512409	0.262563	cis
rs73076966	OID44935	SIRPB1	17.0137	9.24612e-56	5.65318e-52	0.493827	0.0290253	0.512409	0.262563	cis
rs79717611	OID44935	SIRPB1	17.0137	9.24612e-56	5.65318e-52	0.493827	0.0290253	0.512409	0.262563	cis
rs144986513	OID44935	SIRPB1	17.0137	9.24612e-56	5.65318e-52	0.493827	0.0290253	0.512409	0.262563	cis
rs4536713	OID44935	SIRPB1	17.0137	9.24612e-56	5.65318e-52	0.493827	0.0290253	0.512409	0.262563	cis
rs17794135	OID44935	SIRPB1	17.0137	9.24612e-56	5.65318e-52	0.493827	0.0290253	0.512409	0.262563	cis
rs11697395	OID44935	SIRPB1	17.0137	9.24612e-56	5.65318e-52	0.493827	0.0290253	0.512409	0.262563	cis
rs11708888	OID42708	LRRN1	-17.0137	9.253e-56	5.65636e-52	-0.400701	0.0235518	-0.512407	0.262561	cis
rs1617208	OID45052	CCL15	-17.0117	9.48443e-56	5.79678e-52	-0.576528	0.0338901	-0.512364	0.262517	cis
rs164749	OID43630	DPEP1	-17.0116	9.50034e-56	5.80545e-52	-0.419725	0.0246729	-0.512361	0.262513	cis
rs1810052	OID44276	SPINK4	17.0071	1.00453e-55	6.13397e-52	0.801558	0.0471307	0.512262	0.262413	cis
rs3860973	OID44276	SPINK4	17.0071	1.00453e-55	6.13397e-52	0.801558	0.0471307	0.512262	0.262413	cis
rs3860974	OID44276	SPINK4	17.0071	1.00453e-55	6.13397e-52	0.801558	0.0471307	0.512262	0.262413	cis
rs891671	OID44276	SPINK4	17.0071	1.00453e-55	6.13397e-52	0.801558	0.0471307	0.512262	0.262413	cis
rs11608116	OID43374	APIP	17.0065	1.01237e-55	6.18073e-52	0.682378	0.0401245	0.512249	0.262399	cis
rs12359294	OID45479	MBL2	-17.0039	1.04652e-55	6.38344e-52	-1.00572	0.0591467	-0.51219	0.262339	cis
rs7894353	OID45479	MBL2	-17.0039	1.04652e-55	6.38344e-52	-1.00572	0.0591467	-0.51219	0.262339	cis
rs7922212	OID45479	MBL2	-17.0039	1.04652e-55	6.38344e-52	-1.00572	0.0591467	-0.51219	0.262339	cis
rs10824785	OID45479	MBL2	-17.0039	1.04652e-55	6.38344e-52	-1.00572	0.0591467	-0.51219	0.262339	cis
rs10824786	OID45479	MBL2	-17.0039	1.04652e-55	6.38344e-52	-1.00572	0.0591467	-0.51219	0.262339	cis
rs4878529	OID44276	SPINK4	16.998	1.12632e-55	6.86398e-52	0.802414	0.0472063	0.51206	0.262206	cis
rs4008957	OID44276	SPINK4	16.998	1.12632e-55	6.86398e-52	0.802414	0.0472063	0.51206	0.262206	cis
rs3866501	OID44276	SPINK4	16.998	1.12632e-55	6.86398e-52	0.802414	0.0472063	0.51206	0.262206	cis
rs477706	OID44276	SPINK4	-16.998	1.12632e-55	6.86398e-52	-0.802414	0.0472063	-0.51206	0.262206	cis
rs557948	OID44276	SPINK4	-16.998	1.12632e-55	6.86398e-52	-0.802414	0.0472063	-0.51206	0.262206	cis
rs4103818	OID42708	LRRN1	-16.9923	1.21018e-55	7.37371e-52	-0.391378	0.0230327	-0.511933	0.262076	cis
rs200023576	OID45160	IL7R	16.989	1.26259e-55	7.69165e-52	0.543392	0.031985	0.511858	0.261999	cis
rs919791	OID45481	PGLYRP2	16.9792	1.42658e-55	8.68439e-52	0.441773	0.0260184	0.511643	0.261778	cis
chr19_15468410_AT_A	OID45481	PGLYRP2	16.9792	1.42658e-55	8.68439e-52	0.441773	0.0260184	0.511643	0.261778	cis
rs36020076	OID45481	PGLYRP2	16.9792	1.42658e-55	8.68439e-52	0.441773	0.0260184	0.511643	0.261778	cis
rs34440547	OID45481	PGLYRP2	16.9792	1.42658e-55	8.68439e-52	0.441773	0.0260184	0.511643	0.261778	cis
rs62351974	OID45160	IL7R	16.978	1.44872e-55	8.81757e-52	0.541083	0.0318696	0.511615	0.26175	cis
rs59924013	OID44129	PRSS53	-16.9744	1.51688e-55	9.23075e-52	-0.375098	0.0220979	-0.511534	0.261667	cis
rs6801789	OID42708	LRRN1	-16.9731	1.54185e-55	9.38097e-52	-0.390398	0.023001	-0.511505	0.261637	cis
rs866500	OID45223	PILRA	-16.9663	1.67963e-55	1.02174e-51	-0.437236	0.0257709	-0.511354	0.261482	cis
rs3197999	OID45386	MST1	16.9621	1.76937e-55	1.07614e-51	0.612523	0.0361112	0.511261	0.261388	cis
rs2517703	OID43804	HLA-A	16.9612	1.79018e-55	1.0886e-51	0.519473	0.0306271	0.511241	0.261367	cis
rs12658443	OID45160	IL7R	16.9599	1.81988e-55	1.10626e-51	0.540655	0.0318784	0.511212	0.261337	cis
rs12658494	OID45160	IL7R	16.9599	1.81988e-55	1.10626e-51	0.540655	0.0318784	0.511212	0.261337	cis
rs2165629	OID42708	LRRN1	-16.9597	1.8233e-55	1.10814e-51	-0.390027	0.0229972	-0.511208	0.261334	cis
rs62351975	OID45160	IL7R	16.9564	1.9011e-55	1.15521e-51	0.539137	0.0317955	0.511134	0.261258	cis
rs9375911	OID45432	VNN1	16.9474	2.12825e-55	1.29301e-51	0.774366	0.0456922	0.510934	0.261054	cis
rs9375903	OID45432	VNN1	16.9452	2.18888e-55	1.32625e-51	0.775573	0.0457695	0.510884	0.261003	cis
rs9375904	OID45432	VNN1	16.9452	2.18888e-55	1.32625e-51	0.775573	0.0457695	0.510884	0.261003	cis
rs62427287	OID45432	VNN1	16.9452	2.18888e-55	1.32625e-51	0.775573	0.0457695	0.510884	0.261003	cis
rs4607444	OID45432	VNN1	16.9452	2.18888e-55	1.32625e-51	0.775573	0.0457695	0.510884	0.261003	cis
rs4435965	OID45432	VNN1	16.9452	2.18888e-55	1.32625e-51	0.775573	0.0457695	0.510884	0.261003	cis
rs61647983	OID45432	VNN1	16.9452	2.18888e-55	1.32625e-51	0.775573	0.0457695	0.510884	0.261003	cis
rs56129192	OID45432	VNN1	16.9452	2.18888e-55	1.32625e-51	0.775573	0.0457695	0.510884	0.261003	cis
rs9389021	OID45432	VNN1	16.9452	2.18888e-55	1.32625e-51	0.775573	0.0457695	0.510884	0.261003	cis
rs62427289	OID45432	VNN1	16.9452	2.18888e-55	1.32625e-51	0.775573	0.0457695	0.510884	0.261003	cis
rs9375906	OID45432	VNN1	16.9452	2.18888e-55	1.32625e-51	0.775573	0.0457695	0.510884	0.261003	cis
rs9375907	OID45432	VNN1	16.9452	2.18888e-55	1.32625e-51	0.775573	0.0457695	0.510884	0.261003	cis
rs8192620	OID45432	VNN1	16.9452	2.18888e-55	1.32625e-51	0.775573	0.0457695	0.510884	0.261003	cis
rs9389022	OID45432	VNN1	16.9452	2.18888e-55	1.32625e-51	0.775573	0.0457695	0.510884	0.261003	cis
rs4585585	OID45432	VNN1	16.9452	2.18888e-55	1.32625e-51	0.775573	0.0457695	0.510884	0.261003	cis
rs9321360	OID45432	VNN1	16.9452	2.18888e-55	1.32625e-51	0.775573	0.0457695	0.510884	0.261003	cis
rs2777971	OID42450	FCRL3	16.9432	2.24427e-55	1.35883e-51	0.62219	0.0367221	0.51084	0.260958	cis
rs2777972	OID42450	FCRL3	16.9432	2.24427e-55	1.35883e-51	0.62219	0.0367221	0.51084	0.260958	cis
rs4971142	OID42450	FCRL3	16.9432	2.24427e-55	1.35883e-51	0.62219	0.0367221	0.51084	0.260958	cis
rs4971145	OID42450	FCRL3	16.9432	2.24427e-55	1.35883e-51	0.62219	0.0367221	0.51084	0.260958	cis
rs1151570	OID45196	NID2	16.9429	2.25327e-55	1.36404e-51	0.615474	0.0363264	0.510833	0.26095	cis
rs860559	OID45052	CCL15	-16.9411	2.30538e-55	1.39533e-51	-0.575879	0.0339931	-0.510792	0.260909	cis
rs587830	OID42672	KIR3DL1	16.9397	2.3446e-55	1.41881e-51	1.97344	0.116498	0.510763	0.260878	cis
rs9280816	OID43804	HLA-A	16.9389	2.36757e-55	1.43245e-51	0.506487	0.0299007	0.510745	0.260861	cis
rs2517601	OID43804	HLA-A	-16.9376	2.40726e-55	1.45621e-51	-0.770851	0.0455111	-0.510716	0.260831	cis
rs11539202	OID43374	APIP	16.9317	2.59455e-55	1.56922e-51	0.683911	0.0403925	0.510583	0.260695	cis
rs3770749	OID45243	QPCT	16.925	2.82223e-55	1.70631e-51	0.647972	0.038285	0.510433	0.260542	cis
rs3815555	OID45243	QPCT	16.925	2.82223e-55	1.70631e-51	0.647972	0.038285	0.510433	0.260542	cis
rs10775653	OID43834	IFNGR2	-16.9241	2.85288e-55	1.72453e-51	-0.632649	0.0373815	-0.510414	0.260523	cis
chr13_91791599_TTTACATCAACAATTACATGTTGATGTTTAA_T	OID43774	GPC5	16.9234	2.87793e-55	1.73936e-51	0.581471	0.034359	0.510399	0.260507	cis
rs12174090	OID45432	VNN1	16.9211	2.96303e-55	1.79047e-51	0.774641	0.0457796	0.510347	0.260454	cis
rs10270398	OID44430	ZP3	-16.9187	3.05323e-55	1.84465e-51	-2.77019	0.163735	-0.510294	0.2604	cis
rs3756311	OID45213	PDGFRB	16.9153	3.1876e-55	1.92548e-51	0.310506	0.0183565	0.510217	0.260322	cis
rs11606580	OID43374	APIP	16.9149	3.20302e-55	1.9341e-51	0.683378	0.040401	0.510209	0.260313	cis
rs72914758	OID43374	APIP	16.9149	3.20302e-55	1.9341e-51	0.683378	0.040401	0.510209	0.260313	cis
rs72732226	OID45333	CFHR5	16.9129	3.28195e-55	1.9814e-51	0.668022	0.0394977	0.510165	0.260269	cis
rs1024946	OID45157	IL1RAP	16.9103	3.39086e-55	2.04643e-51	0.446635	0.026412	0.510107	0.260209	cis
rs4687164	OID45157	IL1RAP	16.9103	3.39086e-55	2.04643e-51	0.446635	0.026412	0.510107	0.260209	cis
rs2777981	OID42450	FCRL3	16.9054	3.60649e-55	2.17344e-51	0.620703	0.0367162	0.509998	0.260098	cis
rs2026391	OID42450	FCRL3	16.9054	3.60649e-55	2.17344e-51	0.620703	0.0367162	0.509998	0.260098	cis
rs2758640	OID42450	FCRL3	16.9054	3.60649e-55	2.17344e-51	0.620703	0.0367162	0.509998	0.260098	cis
rs2758697	OID42450	FCRL3	16.9054	3.60649e-55	2.17344e-51	0.620703	0.0367162	0.509998	0.260098	cis
rs2778015	OID42450	FCRL3	16.9054	3.60649e-55	2.17344e-51	0.620703	0.0367162	0.509998	0.260098	cis
rs2758685	OID42450	FCRL3	16.9054	3.60649e-55	2.17344e-51	0.620703	0.0367162	0.509998	0.260098	cis
rs2778012	OID42450	FCRL3	16.9054	3.60649e-55	2.17344e-51	0.620703	0.0367162	0.509998	0.260098	cis
rs9427302	OID42450	FCRL3	16.9054	3.60649e-55	2.17344e-51	0.620703	0.0367162	0.509998	0.260098	cis
rs6458011	OID43966	MDGA1	16.9034	3.69882e-55	2.22868e-51	0.608839	0.0360187	0.509953	0.260052	cis
rs55796551	OID45223	PILRA	16.9002	3.85209e-55	2.3202e-51	0.436117	0.0258055	0.509881	0.259978	cis
rs12666107	OID45223	PILRA	16.9002	3.85209e-55	2.3202e-51	0.436117	0.0258055	0.509881	0.259978	cis
rs112409011	OID44482	BST1	16.8993	3.89506e-55	2.34567e-51	0.450787	0.0266749	0.509861	0.259958	cis
rs2785664	OID42450	FCRL3	-16.8984	3.93959e-55	2.37206e-51	-0.61052	0.0361289	-0.509841	0.259937	cis
rs9814618	OID42708	LRRN1	-16.8983	3.94545e-55	2.37431e-51	-0.398154	0.0235618	-0.509838	0.259935	cis
rs34677784	OID42708	LRRN1	-16.8983	3.94545e-55	2.37431e-51	-0.398154	0.0235618	-0.509838	0.259935	cis
rs13094716	OID42708	LRRN1	-16.8983	3.94545e-55	2.37431e-51	-0.398154	0.0235618	-0.509838	0.259935	cis
rs56078965	OID44935	SIRPB1	16.8964	4.03948e-55	2.43046e-51	0.506105	0.0299534	0.509796	0.259892	cis
rs11053588	OID43538	CLEC7A	16.8875	4.51458e-55	2.71583e-51	1.12137	0.0664021	0.509598	0.25969	cis
rs11195862	OID41923	TECTB	-16.8827	4.79606e-55	2.88464e-51	-1.23318	0.0730439	-0.50949	0.25958	cis
rs716296	OID42708	LRRN1	16.8822	4.82934e-55	2.90414e-51	0.382801	0.0226749	0.509478	0.259568	cis
rs562059	OID45289	TREH	-16.8788	5.03926e-55	3.0293e-51	-1.07593	0.0637447	-0.509402	0.259491	cis
rs478081	OID45289	TREH	-16.8788	5.03926e-55	3.0293e-51	-1.07593	0.0637447	-0.509402	0.259491	cis
rs1253682	OID45196	NID2	16.8782	5.0749e-55	3.05018e-51	0.613843	0.036369	0.50939	0.259478	cis
rs2571400	OID43804	HLA-A	-16.8764	5.1942e-55	3.12132e-51	-0.527391	0.0312503	-0.509348	0.259436	cis
rs58292710	OID42450	FCRL3	-16.8685	5.73069e-55	3.44309e-51	-0.61184	0.0362711	-0.509173	0.259257	cis
rs13219558	OID43804	HLA-A	16.8566	6.65767e-55	3.99932e-51	0.516816	0.0306597	0.508906	0.258985	cis
rs7523492	OID42450	FCRL3	-16.8565	6.65919e-55	3.99952e-51	-0.607771	0.0360555	-0.508905	0.258984	cis
rs12447525	OID43630	DPEP1	16.8563	6.67607e-55	4.00895e-51	0.467853	0.0277553	0.508901	0.25898	cis
rs2735484	OID45052	CCL15	-16.8552	6.77414e-55	4.06711e-51	-0.57498	0.034113	-0.508875	0.258953	cis
rs1611580	OID43804	HLA-A	16.8551	6.77654e-55	4.06783e-51	0.507998	0.0301391	0.508874	0.258953	cis
rs1271519	OID45196	NID2	16.8525	7.00424e-55	4.20376e-51	0.614441	0.0364599	0.508815	0.258893	cis
rs2904880	OID44467	APOBR	-16.8501	7.21894e-55	4.33185e-51	-0.596942	0.0354266	-0.508761	0.258838	cis
rs12448263	OID43630	DPEP1	16.8493	7.28773e-55	4.37234e-51	0.466162	0.0276665	0.508744	0.258821	cis
rs13192355	OID43804	HLA-A	16.8453	7.66254e-55	4.59639e-51	0.516946	0.0306878	0.508655	0.258729	cis
rs6105434	OID44935	SIRPB1	16.8452	7.67766e-55	4.60464e-51	0.528414	0.0313689	0.508651	0.258726	cis
rs190498621	OID44553	COCH	-16.8416	8.03211e-55	4.81636e-51	-1.816	0.107829	-0.50857	0.258644	cis
rs9813203	OID42708	LRRN1	-16.8401	8.18597e-55	4.90775e-51	-0.397966	0.0236321	-0.508536	0.258609	cis
rs1051069	OID45196	NID2	16.8399	8.20045e-55	4.91555e-51	0.609735	0.0362077	0.508533	0.258606	cis
rs3759858	OID43579	CTSH	16.8399	8.20734e-55	4.91881e-51	1.09761	0.0651792	0.508532	0.258605	cis
rs729482	OID44129	PRSS53	-16.8347	8.75739e-55	5.24192e-51	-0.37325	0.0221715	-0.508416	0.258487	cis
rs72800847	OID44129	PRSS53	-16.8347	8.75739e-55	5.24192e-51	-0.37325	0.0221715	-0.508416	0.258487	cis
rs7500176	OID44129	PRSS53	-16.8347	8.75739e-55	5.24192e-51	-0.37325	0.0221715	-0.508416	0.258487	cis
rs55979739	OID44129	PRSS53	-16.8347	8.75739e-55	5.24192e-51	-0.37325	0.0221715	-0.508416	0.258487	cis
rs732173	OID44129	PRSS53	-16.8347	8.75739e-55	5.24192e-51	-0.37325	0.0221715	-0.508416	0.258487	cis
rs732172	OID44129	PRSS53	-16.8347	8.75739e-55	5.24192e-51	-0.37325	0.0221715	-0.508416	0.258487	cis
rs1108431	OID44129	PRSS53	-16.8347	8.75739e-55	5.24192e-51	-0.37325	0.0221715	-0.508416	0.258487	cis
rs4442925	OID43279	VSTM1	-16.834	8.83777e-55	5.28909e-51	-0.541025	0.0321389	-0.5084	0.25847	cis
rs1611182	OID43804	HLA-A	16.8279	9.53155e-55	5.70328e-51	0.508171	0.0301981	0.508264	0.258333	cis
rs11639897	OID44467	APOBR	-16.8271	9.62438e-55	5.75678e-51	-0.59653	0.0354505	-0.508247	0.258315	cis
rs58764449	OID44467	APOBR	-16.8271	9.62438e-55	5.75678e-51	-0.59653	0.0354505	-0.508247	0.258315	cis
rs117166159	OID44750	LGALS8	16.8134	1.14252e-54	6.82905e-51	0.989008	0.0588225	0.50794	0.258003	cis
rs2282421	OID44750	LGALS8	16.8134	1.14252e-54	6.82905e-51	0.989008	0.0588225	0.50794	0.258003	cis
rs2282422	OID44750	LGALS8	16.8134	1.14252e-54	6.82905e-51	0.989008	0.0588225	0.50794	0.258003	cis
rs577225684	OID44750	LGALS8	16.8134	1.14252e-54	6.82905e-51	0.989008	0.0588225	0.50794	0.258003	cis
rs10222984	OID44482	BST1	16.8067	1.24248e-54	7.42261e-51	0.448942	0.026712	0.50779	0.257851	cis
rs3893376	OID44482	BST1	16.8067	1.24248e-54	7.42261e-51	0.448942	0.026712	0.50779	0.257851	cis
rs11933202	OID44482	BST1	16.8067	1.24248e-54	7.42261e-51	0.448942	0.026712	0.50779	0.257851	cis
rs1560727	OID45481	PGLYRP2	16.8067	1.24353e-54	7.42753e-51	0.436764	0.0259876	0.507788	0.257849	cis
rs7530607	OID42450	FCRL3	16.802	1.31856e-54	7.87431e-51	0.619999	0.0369003	0.507683	0.257742	cis
rs10069910	OID45213	PDGFRB	16.7996	1.35823e-54	8.10974e-51	0.310299	0.0184706	0.50763	0.257689	cis
rs6003958	OID43784	GSTT2B	-16.7992	1.36473e-54	8.14714e-51	-1.54892	0.0922018	-0.507622	0.25768	cis
rs757973	OID44502	CCL24	16.7976	1.393e-54	8.31444e-51	1.42985	0.0851224	0.507585	0.257643	cis
rs6003959	OID43784	GSTT2B	-16.7972	1.40007e-54	8.35512e-51	-1.555	0.0925751	-0.507576	0.257633	cis
rs12522916	OID44744	LECT2	-16.796	1.42195e-54	8.48421e-51	-1.15757	0.0689195	-0.507548	0.257605	cis
rs6427403	OID42450	FCRL3	-16.7945	1.44908e-54	8.64149e-51	-0.618729	0.0368413	-0.507514	0.257571	cis
rs4971154	OID42450	FCRL3	16.7945	1.44908e-54	8.64149e-51	0.618729	0.0368413	0.507514	0.257571	cis
chr1_157809392_TA_AA	OID42450	FCRL3	16.7945	1.44908e-54	8.64149e-51	0.618729	0.0368413	0.507514	0.257571	cis
rs6105433	OID44935	SIRPB1	16.794	1.45808e-54	8.69359e-51	0.527093	0.0313859	0.507503	0.257559	cis
rs7546031	OID42450	FCRL3	-16.7931	1.47469e-54	8.78955e-51	-0.608703	0.0362473	-0.507483	0.257539	cis
rs12097236	OID42450	FCRL3	-16.7931	1.47469e-54	8.78955e-51	-0.608703	0.0362473	-0.507483	0.257539	cis
rs11383214	OID45196	NID2	16.7902	1.52745e-54	9.10239e-51	0.613978	0.0365675	0.50742	0.257475	cis
rs2073621	OID45196	NID2	-16.7886	1.55827e-54	9.2844e-51	-0.612929	0.0365085	-0.507384	0.257438	cis
rs3828610	OID45213	PDGFRB	16.7841	1.64954e-54	9.82648e-51	0.309343	0.0184307	0.507282	0.257335	cis
rs34491636	OID44628	ENPP7	-16.7812	1.70947e-54	1.01816e-50	-0.837505	0.0499072	-0.507218	0.25727	cis
rs59701885	OID44744	LECT2	-16.7809	1.71634e-54	1.0219e-50	-1.15208	0.068654	-0.507211	0.257263	cis
rs35225250	OID44744	LECT2	-16.7809	1.71634e-54	1.0219e-50	-1.15208	0.068654	-0.507211	0.257263	cis
rs2749873	OID45196	NID2	-16.7807	1.72082e-54	1.02438e-50	-0.613233	0.0365439	-0.507206	0.257258	cis
rs2246069	OID43804	HLA-A	16.7753	1.84135e-54	1.09594e-50	0.509722	0.0303853	0.507084	0.257135	cis
rs9324641	OID45213	PDGFRB	16.7698	1.97157e-54	1.17303e-50	0.309191	0.0184374	0.506962	0.25701	cis
rs4583877	OID45213	PDGFRB	16.7698	1.97157e-54	1.17303e-50	0.309191	0.0184374	0.506962	0.25701	cis
rs3852517	OID43374	APIP	16.7684	2.00845e-54	1.19455e-50	0.676146	0.0403227	0.506928	0.256976	cis
rs17363135	OID43374	APIP	16.7684	2.00845e-54	1.19455e-50	0.676146	0.0403227	0.506928	0.256976	cis
rs3776079	OID45213	PDGFRB	16.7648	2.09922e-54	1.24831e-50	0.309747	0.018476	0.506849	0.256896	cis
rs113567515	OID44430	ZP3	-16.7637	2.12817e-54	1.26241e-50	-3.08751	0.184178	-0.506824	0.256871	cis
rs112701136	OID44430	ZP3	-16.7637	2.12817e-54	1.26241e-50	-3.08751	0.184178	-0.506824	0.256871	cis
rs56405730	OID44430	ZP3	-16.7637	2.12817e-54	1.26241e-50	-3.08751	0.184178	-0.506824	0.256871	cis
rs76789823	OID44430	ZP3	-16.7637	2.12817e-54	1.26241e-50	-3.08751	0.184178	-0.506824	0.256871	cis
rs75006989	OID44430	ZP3	-16.7637	2.12817e-54	1.26241e-50	-3.08751	0.184178	-0.506824	0.256871	cis
rs74302353	OID44430	ZP3	-16.7637	2.12817e-54	1.26241e-50	-3.08751	0.184178	-0.506824	0.256871	cis
rs111399209	OID44430	ZP3	-16.7637	2.12817e-54	1.26241e-50	-3.08751	0.184178	-0.506824	0.256871	cis
rs74359669	OID44430	ZP3	-16.7637	2.12817e-54	1.26241e-50	-3.08751	0.184178	-0.506824	0.256871	cis
rs58514873	OID44430	ZP3	-16.7637	2.12817e-54	1.26241e-50	-3.08751	0.184178	-0.506824	0.256871	cis
rs58483334	OID44430	ZP3	-16.7637	2.12817e-54	1.26241e-50	-3.08751	0.184178	-0.506824	0.256871	cis
rs57710245	OID44430	ZP3	-16.7637	2.12817e-54	1.26241e-50	-3.08751	0.184178	-0.506824	0.256871	cis
rs138661702	OID44430	ZP3	-16.7637	2.12817e-54	1.26241e-50	-3.08751	0.184178	-0.506824	0.256871	cis
rs35416619	OID44430	ZP3	-16.7637	2.12817e-54	1.26241e-50	-3.08751	0.184178	-0.506824	0.256871	cis
rs11762170	OID44430	ZP3	-16.7637	2.12817e-54	1.26241e-50	-3.08751	0.184178	-0.506824	0.256871	cis
rs514182	OID43374	APIP	16.7629	2.14965e-54	1.27492e-50	0.645703	0.0385197	0.506806	0.256853	cis
rs761450	OID44935	SIRPB1	-16.7613	2.19397e-54	1.30098e-50	-0.453015	0.0270274	-0.50677	0.256815	cis
rs7041	OID45467	GC	16.761	2.20228e-54	1.30567e-50	0.343956	0.0205212	0.506763	0.256809	cis
rs6930032	OID45432	VNN1	16.7608	2.2064e-54	1.30788e-50	0.69343	0.041372	0.506759	0.256805	cis
rs193652	OID44467	APOBR	-16.7556	2.35577e-54	1.39618e-50	-0.58281	0.034783	-0.506642	0.256686	cis
rs1003645	OID45052	CCL15	-16.7495	2.54306e-54	1.50479e-50	-0.568566	0.0339453	-0.506504	0.256546	cis
rs1719204	OID45052	CCL15	-16.7495	2.54306e-54	1.50479e-50	-0.568566	0.0339453	-0.506504	0.256546	cis
rs1719208	OID45052	CCL15	-16.7495	2.54306e-54	1.50479e-50	-0.568566	0.0339453	-0.506504	0.256546	cis
rs854655	OID45052	CCL15	-16.7495	2.54306e-54	1.50479e-50	-0.568566	0.0339453	-0.506504	0.256546	cis
rs854656	OID45052	CCL15	-16.7495	2.54306e-54	1.50479e-50	-0.568566	0.0339453	-0.506504	0.256546	cis
rs861273	OID45052	CCL15	-16.7495	2.54306e-54	1.50479e-50	-0.568566	0.0339453	-0.506504	0.256546	cis
rs6505501	OID45052	CCL15	-16.7495	2.54306e-54	1.50479e-50	-0.568566	0.0339453	-0.506504	0.256546	cis
rs7211894	OID45052	CCL15	-16.7495	2.54306e-54	1.50479e-50	-0.568566	0.0339453	-0.506504	0.256546	cis
rs8073184	OID45052	CCL15	-16.7495	2.54306e-54	1.50479e-50	-0.568566	0.0339453	-0.506504	0.256546	cis
rs4814392	OID44935	SIRPB1	16.7466	2.63478e-54	1.55852e-50	0.506962	0.0302725	0.50644	0.256482	cis
rs11698720	OID44935	SIRPB1	16.7466	2.63478e-54	1.55852e-50	0.506962	0.0302725	0.50644	0.256482	cis
rs2256543	OID43804	HLA-A	16.7466	2.63706e-54	1.5596e-50	0.513827	0.0306825	0.506439	0.25648	cis
rs28780070	OID43804	HLA-A	16.7418	2.8008e-54	1.65614e-50	0.515078	0.0307661	0.50633	0.25637	cis
rs12119079	OID43320	ACP6	-16.7369	2.97573e-54	1.75865e-50	-0.511117	0.0305383	-0.506221	0.25626	cis
rs12145385	OID43320	ACP6	-16.7369	2.97573e-54	1.75865e-50	-0.511117	0.0305383	-0.506221	0.25626	cis
rs1553120471	OID43320	ACP6	-16.7369	2.97573e-54	1.75865e-50	-0.511117	0.0305383	-0.506221	0.25626	cis
rs4686559	OID45157	IL1RAP	16.7368	2.98094e-54	1.76142e-50	0.443176	0.0264792	0.506218	0.256257	cis
rs6042710	OID44935	SIRPB1	-16.736	3.00876e-54	1.7763e-50	-0.451639	0.026986	-0.506201	0.25624	cis
rs6042711	OID44935	SIRPB1	-16.736	3.00876e-54	1.7763e-50	-0.451639	0.026986	-0.506201	0.25624	cis
rs2422578	OID44935	SIRPB1	-16.736	3.00876e-54	1.7763e-50	-0.451639	0.026986	-0.506201	0.25624	cis
rs2422579	OID44935	SIRPB1	-16.736	3.00876e-54	1.7763e-50	-0.451639	0.026986	-0.506201	0.25624	cis
rs2422580	OID44935	SIRPB1	-16.736	3.00876e-54	1.7763e-50	-0.451639	0.026986	-0.506201	0.25624	cis
rs460879	OID43630	DPEP1	-16.7341	3.07991e-54	1.81798e-50	-0.41447	0.0247679	-0.506159	0.256197	cis
rs28749167	OID43804	HLA-A	16.7262	3.40338e-54	2.00857e-50	0.513647	0.0307092	0.505979	0.256015	cis
rs10047300	OID44859	PNLIPRP2	-16.7257	3.42082e-54	2.01851e-50	-2.16336	0.129343	-0.50597	0.256006	cis
rs854562	OID45399	PON1	16.721	3.63057e-54	2.1419e-50	0.229646	0.013734	0.505863	0.255897	cis
rs1632994	OID43804	HLA-A	16.717	3.81552e-54	2.24944e-50	0.515089	0.0308123	0.505773	0.255807	cis
rs2517696	OID43804	HLA-A	16.717	3.81552e-54	2.24944e-50	0.515089	0.0308123	0.505773	0.255807	cis
rs60478274	OID43804	HLA-A	16.717	3.81552e-54	2.24944e-50	0.515089	0.0308123	0.505773	0.255807	cis
rs2523934	OID43804	HLA-A	16.717	3.81552e-54	2.24944e-50	0.515089	0.0308123	0.505773	0.255807	cis
rs1864143	OID43610	DKKL1	-16.7163	3.85019e-54	2.26948e-50	-0.572836	0.0342682	-0.505757	0.25579	cis
rs1253684	OID45196	NID2	16.7155	3.88885e-54	2.29186e-50	0.611016	0.0365539	0.505739	0.255772	cis
rs2304442	OID45386	MST1	16.7036	4.51212e-54	2.65732e-50	0.755073	0.0452043	0.505471	0.255501	cis
rs9874474	OID45386	MST1	16.7036	4.51212e-54	2.65732e-50	0.755073	0.0452043	0.505471	0.255501	cis
rs4410472	OID45386	MST1	16.7036	4.51212e-54	2.65732e-50	0.755073	0.0452043	0.505471	0.255501	cis
rs9883409	OID45386	MST1	16.7036	4.51212e-54	2.65732e-50	0.755073	0.0452043	0.505471	0.255501	cis
rs10160395	OID44330	TMEM132A	-16.6978	4.85062e-54	2.84918e-50	-0.78751	0.0471626	-0.50534	0.255369	cis
rs10160257	OID44330	TMEM132A	-16.6978	4.85062e-54	2.84918e-50	-0.78751	0.0471626	-0.50534	0.255369	cis
rs12291364	OID44330	TMEM132A	-16.6978	4.85062e-54	2.84918e-50	-0.78751	0.0471626	-0.50534	0.255369	cis
rs2285734	OID44330	TMEM132A	-16.6978	4.85062e-54	2.84918e-50	-0.78751	0.0471626	-0.50534	0.255369	cis
rs7113040	OID44330	TMEM132A	-16.6978	4.85062e-54	2.84918e-50	-0.78751	0.0471626	-0.50534	0.255369	cis
rs4938991	OID44330	TMEM132A	-16.6978	4.85062e-54	2.84918e-50	-0.78751	0.0471626	-0.50534	0.255369	cis
rs4939478	OID44330	TMEM132A	-16.6978	4.85062e-54	2.84918e-50	-0.78751	0.0471626	-0.50534	0.255369	cis
rs3794040	OID44330	TMEM132A	-16.6978	4.85062e-54	2.84918e-50	-0.78751	0.0471626	-0.50534	0.255369	cis
rs2023855	OID44330	TMEM132A	-16.6978	4.85062e-54	2.84918e-50	-0.78751	0.0471626	-0.50534	0.255369	cis
rs2023853	OID44330	TMEM132A	-16.6978	4.85062e-54	2.84918e-50	-0.78751	0.0471626	-0.50534	0.255369	cis
rs2074417	OID44330	TMEM132A	-16.6978	4.85062e-54	2.84918e-50	-0.78751	0.0471626	-0.50534	0.255369	cis
rs2074416	OID44330	TMEM132A	-16.6978	4.85062e-54	2.84918e-50	-0.78751	0.0471626	-0.50534	0.255369	cis
rs7119920	OID44330	TMEM132A	-16.6978	4.85062e-54	2.84918e-50	-0.78751	0.0471626	-0.50534	0.255369	cis
rs7114357	OID44330	TMEM132A	-16.6978	4.85062e-54	2.84918e-50	-0.78751	0.0471626	-0.50534	0.255369	cis
chr11_60934940_A_AG	OID44330	TMEM132A	-16.6978	4.85062e-54	2.84918e-50	-0.78751	0.0471626	-0.50534	0.255369	cis
rs2761344	OID43720	FLRT2	16.697	4.89715e-54	2.87601e-50	0.400169	0.0239665	0.505323	0.255351	cis
rs7745184	OID44389	VEGFA	16.6926	5.1723e-54	3.03708e-50	0.535676	0.0320906	0.505224	0.255251	cis
rs696734	OID45160	IL7R	16.6916	5.23871e-54	3.07554e-50	0.537342	0.0321924	0.505201	0.255228	cis
rs4693166	OID45414	SPARCL1	-16.6907	5.29857e-54	3.10959e-50	-0.276468	0.0165642	-0.50518	0.255207	cis
rs4693819	OID45414	SPARCL1	-16.6907	5.29857e-54	3.10959e-50	-0.276468	0.0165642	-0.50518	0.255207	cis
rs7606160	OID43945	LY75	-16.6877	5.50023e-54	3.22738e-50	-0.29519	0.0176891	-0.505113	0.255139	cis
rs2073622	OID45196	NID2	16.6796	6.08088e-54	3.56746e-50	0.609377	0.0365342	0.504932	0.254956	cis
rs28749137	OID43804	HLA-A	16.6778	6.22545e-54	3.65164e-50	0.512211	0.0307122	0.504889	0.254913	cis
rs335519	OID44776	MEP1B	-16.6733	6.58479e-54	3.8604e-50	-0.816583	0.0489756	-0.504788	0.25481	cis
rs335518	OID44776	MEP1B	-16.6733	6.58479e-54	3.8604e-50	-0.816583	0.0489756	-0.504788	0.25481	cis
rs335516	OID44776	MEP1B	-16.6733	6.58479e-54	3.8604e-50	-0.816583	0.0489756	-0.504788	0.25481	cis
rs7072157	OID44859	PNLIPRP2	-16.6578	7.989e-54	4.68281e-50	-2.15882	0.129599	-0.504438	0.254457	cis
rs2735089	OID43804	HLA-A	16.6545	8.31586e-54	4.87355e-50	0.505584	0.0303571	0.504365	0.254384	cis
rs6043372	OID44935	SIRPB1	16.6541	8.36515e-54	4.90159e-50	0.51478	0.0309102	0.504354	0.254373	cis
rs12120358	OID42448	FCGR2B	-16.6455	9.30573e-54	5.45177e-50	-0.852629	0.0512227	-0.504161	0.254178	cis
rs7799486	OID44502	CCL24	16.6413	9.80962e-54	5.74498e-50	0.746878	0.044881	0.504065	0.254082	cis
rs10224179	OID44502	CCL24	16.6413	9.80962e-54	5.74498e-50	0.746878	0.044881	0.504065	0.254082	cis
rs61010155	OID43945	LY75	-16.6409	9.85013e-54	5.76769e-50	-0.29582	0.0177766	-0.504058	0.254074	cis
rs6711770	OID43945	LY75	-16.6394	1.00453e-53	5.88098e-50	-0.295631	0.0177669	-0.504022	0.254039	cis
rs2734975	OID43804	HLA-A	16.6349	1.06263e-53	6.22e-50	0.50186	0.0301692	0.50392	0.253936	cis
rs2303547	OID43945	LY75	-16.6327	1.09158e-53	6.38837e-50	-0.294083	0.017681	-0.503872	0.253887	cis
rs2571393	OID43804	HLA-A	16.6297	1.1337e-53	6.63373e-50	0.505714	0.0304103	0.503803	0.253817	cis
rs4713264	OID43804	HLA-A	16.6279	1.1586e-53	6.74537e-50	0.510793	0.030719	0.503763	0.253778	cis
rs2517730	OID43804	HLA-A	16.6279	1.1586e-53	6.74537e-50	0.510793	0.030719	0.503763	0.253778	cis
rs2517729	OID43804	HLA-A	16.6279	1.1586e-53	6.74537e-50	0.510793	0.030719	0.503763	0.253778	cis
rs2904760	OID43804	HLA-A	16.6279	1.1586e-53	6.74537e-50	0.510793	0.030719	0.503763	0.253778	cis
rs9368614	OID43804	HLA-A	16.6279	1.1586e-53	6.74537e-50	0.510793	0.030719	0.503763	0.253778	cis
rs9368615	OID43804	HLA-A	16.6279	1.1586e-53	6.74537e-50	0.510793	0.030719	0.503763	0.253778	cis
rs13198419	OID43804	HLA-A	16.6279	1.1586e-53	6.74537e-50	0.510793	0.030719	0.503763	0.253778	cis
rs28749115	OID43804	HLA-A	16.6279	1.1586e-53	6.74537e-50	0.510793	0.030719	0.503763	0.253778	cis
rs28749116	OID43804	HLA-A	16.6279	1.1586e-53	6.74537e-50	0.510793	0.030719	0.503763	0.253778	cis
rs28749117	OID43804	HLA-A	16.6279	1.1586e-53	6.74537e-50	0.510793	0.030719	0.503763	0.253778	cis
rs28749118	OID43804	HLA-A	16.6279	1.1586e-53	6.74537e-50	0.510793	0.030719	0.503763	0.253778	cis
rs28749119	OID43804	HLA-A	16.6279	1.1586e-53	6.74537e-50	0.510793	0.030719	0.503763	0.253778	cis
rs28749120	OID43804	HLA-A	16.6279	1.1586e-53	6.74537e-50	0.510793	0.030719	0.503763	0.253778	cis
rs28749121	OID43804	HLA-A	16.6279	1.1586e-53	6.74537e-50	0.510793	0.030719	0.503763	0.253778	cis
rs28749122	OID43804	HLA-A	16.6279	1.1586e-53	6.74537e-50	0.510793	0.030719	0.503763	0.253778	cis
rs28749123	OID43804	HLA-A	16.6279	1.1586e-53	6.74537e-50	0.510793	0.030719	0.503763	0.253778	cis
rs28749124	OID43804	HLA-A	16.6279	1.1586e-53	6.74537e-50	0.510793	0.030719	0.503763	0.253778	cis
rs28749125	OID43804	HLA-A	16.6279	1.1586e-53	6.74537e-50	0.510793	0.030719	0.503763	0.253778	cis
rs28749126	OID43804	HLA-A	16.6279	1.1586e-53	6.74537e-50	0.510793	0.030719	0.503763	0.253778	cis
rs28749127	OID43804	HLA-A	16.6279	1.1586e-53	6.74537e-50	0.510793	0.030719	0.503763	0.253778	cis
rs28749128	OID43804	HLA-A	16.6279	1.1586e-53	6.74537e-50	0.510793	0.030719	0.503763	0.253778	cis
rs28749129	OID43804	HLA-A	16.6279	1.1586e-53	6.74537e-50	0.510793	0.030719	0.503763	0.253778	cis
rs28749131	OID43804	HLA-A	16.6279	1.1586e-53	6.74537e-50	0.510793	0.030719	0.503763	0.253778	cis
rs28993375	OID43804	HLA-A	16.6279	1.1586e-53	6.74537e-50	0.510793	0.030719	0.503763	0.253778	cis
rs28749132	OID43804	HLA-A	16.6279	1.1586e-53	6.74537e-50	0.510793	0.030719	0.503763	0.253778	cis
rs28749133	OID43804	HLA-A	16.6279	1.1586e-53	6.74537e-50	0.510793	0.030719	0.503763	0.253778	cis
rs28749134	OID43804	HLA-A	16.6279	1.1586e-53	6.74537e-50	0.510793	0.030719	0.503763	0.253778	cis
rs28749135	OID43804	HLA-A	16.6279	1.1586e-53	6.74537e-50	0.510793	0.030719	0.503763	0.253778	cis
rs12202296	OID43804	HLA-A	16.6279	1.1586e-53	6.74537e-50	0.510793	0.030719	0.503763	0.253778	cis
rs28994657	OID43804	HLA-A	16.6275	1.16507e-53	6.78069e-50	0.51061	0.0307088	0.503753	0.253767	cis
rs2517708	OID43804	HLA-A	16.6275	1.16507e-53	6.78069e-50	0.51061	0.0307088	0.503753	0.253767	cis
rs976192	OID44935	SIRPB1	-16.6274	1.16568e-53	6.78306e-50	-0.444481	0.0267318	-0.503752	0.253766	cis
rs11265278	OID43706	FCRL6	16.6268	1.17457e-53	6.83124e-50	0.795494	0.047844	0.503739	0.253753	cis
rs11265280	OID43706	FCRL6	16.6268	1.17457e-53	6.83124e-50	0.795494	0.047844	0.503739	0.253753	cis
rs7512164	OID43706	FCRL6	16.6268	1.17457e-53	6.83124e-50	0.795494	0.047844	0.503739	0.253753	cis
rs72714967	OID45358	FCGR2A	16.6226	1.23802e-53	7.19532e-50	0.982775	0.0591228	0.503643	0.253656	cis
rs72714978	OID45358	FCGR2A	16.6226	1.23802e-53	7.19532e-50	0.982775	0.0591228	0.503643	0.253656	cis
rs72714988	OID45358	FCGR2A	16.6226	1.23802e-53	7.19532e-50	0.982775	0.0591228	0.503643	0.253656	cis
rs72714996	OID45358	FCGR2A	16.6226	1.23802e-53	7.19532e-50	0.982775	0.0591228	0.503643	0.253656	cis
rs2486071	OID45071	CHIT1	16.6168	1.33115e-53	7.73525e-50	2.09047	0.125805	0.503511	0.253524	cis
rs113049642	OID44132	PSCA	-16.615	1.36085e-53	7.89965e-50	-2.45486	0.14775	-0.503471	0.253483	cis
rs201423299	OID44132	PSCA	-16.615	1.36085e-53	7.89965e-50	-2.45486	0.14775	-0.503471	0.253483	cis
rs13272651	OID44132	PSCA	-16.615	1.36085e-53	7.89965e-50	-2.45486	0.14775	-0.503471	0.253483	cis
rs1369453	OID44132	PSCA	-16.615	1.36085e-53	7.89965e-50	-2.45486	0.14775	-0.503471	0.253483	cis
rs1369452	OID44132	PSCA	-16.615	1.36085e-53	7.89965e-50	-2.45486	0.14775	-0.503471	0.253483	cis
rs75984745	OID44132	PSCA	-16.615	1.36085e-53	7.89965e-50	-2.45486	0.14775	-0.503471	0.253483	cis
rs72841536	OID43429	BTN3A2	16.6121	1.41155e-53	8.1925e-50	0.58999	0.0355158	0.503405	0.253416	cis
rs10277666	OID44430	ZP3	-16.6098	1.45189e-53	8.42522e-50	-2.89608	0.17436	-0.503353	0.253365	cis
rs1900504	OID44859	PNLIPRP2	-16.6027	1.5856e-53	9.19953e-50	-2.126	0.128052	-0.503193	0.253203	cis
rs7666186	OID45414	SPARCL1	-16.6008	1.6244e-53	9.40191e-50	-0.274883	0.0165585	-0.503149	0.253159	cis
rs7688567	OID45414	SPARCL1	-16.6008	1.6244e-53	9.40191e-50	-0.274883	0.0165585	-0.503149	0.253159	cis
rs7688283	OID45414	SPARCL1	-16.6008	1.6244e-53	9.40191e-50	-0.274883	0.0165585	-0.503149	0.253159	cis
rs11097159	OID45414	SPARCL1	-16.6008	1.6244e-53	9.40191e-50	-0.274883	0.0165585	-0.503149	0.253159	cis
rs7673994	OID45414	SPARCL1	-16.6008	1.6244e-53	9.40191e-50	-0.274883	0.0165585	-0.503149	0.253159	cis
rs12501352	OID45414	SPARCL1	-16.6008	1.6244e-53	9.40191e-50	-0.274883	0.0165585	-0.503149	0.253159	cis
rs6811440	OID45414	SPARCL1	-16.6008	1.6244e-53	9.40191e-50	-0.274883	0.0165585	-0.503149	0.253159	cis
rs59840222	OID45414	SPARCL1	-16.6008	1.6244e-53	9.40191e-50	-0.274883	0.0165585	-0.503149	0.253159	cis
rs6812158	OID45414	SPARCL1	-16.6008	1.6244e-53	9.40191e-50	-0.274883	0.0165585	-0.503149	0.253159	cis
rs6837379	OID45414	SPARCL1	-16.6008	1.6244e-53	9.40191e-50	-0.274883	0.0165585	-0.503149	0.253159	cis
rs62315960	OID45414	SPARCL1	-16.6008	1.6244e-53	9.40191e-50	-0.274883	0.0165585	-0.503149	0.253159	cis
rs62315961	OID45414	SPARCL1	-16.6008	1.6244e-53	9.40191e-50	-0.274883	0.0165585	-0.503149	0.253159	cis
rs10003497	OID45414	SPARCL1	-16.6008	1.6244e-53	9.40191e-50	-0.274883	0.0165585	-0.503149	0.253159	cis
rs4693826	OID45414	SPARCL1	-16.6008	1.6244e-53	9.40191e-50	-0.274883	0.0165585	-0.503149	0.253159	cis
rs55738961	OID43538	CLEC7A	16.5939	1.77005e-53	1.02432e-49	1.11333	0.067093	0.502993	0.253002	cis
rs28749166	OID43804	HLA-A	16.5877	1.91025e-53	1.10526e-49	0.513123	0.0309339	0.502854	0.252862	cis
rs7946859	OID44330	TMEM132A	-16.5876	1.91297e-53	1.10665e-49	-0.79029	0.0476434	-0.502852	0.25286	cis
rs4141218	OID43514	CEACAM21	-16.5863	1.94528e-53	1.12514e-49	-0.97852	0.0589958	-0.502821	0.252829	cis
rs117117251	OID44524	CDH15	-16.5849	1.9793e-53	1.14266e-49	-1.01868	0.061422	-0.50279	0.252797	cis
rs61507207	OID44524	CDH15	-16.5849	1.9793e-53	1.14266e-49	-1.01868	0.061422	-0.50279	0.252797	cis
rs76082320	OID44524	CDH15	-16.5849	1.9793e-53	1.14266e-49	-1.01868	0.061422	-0.50279	0.252797	cis
rs75234870	OID44524	CDH15	-16.5849	1.9793e-53	1.14266e-49	-1.01868	0.061422	-0.50279	0.252797	cis
rs78538583	OID44524	CDH15	-16.5849	1.9793e-53	1.14266e-49	-1.01868	0.061422	-0.50279	0.252797	cis
rs75531100	OID44524	CDH15	-16.5849	1.9793e-53	1.14266e-49	-1.01868	0.061422	-0.50279	0.252797	cis
rs75813972	OID44524	CDH15	-16.5849	1.9793e-53	1.14266e-49	-1.01868	0.061422	-0.50279	0.252797	cis
rs117058444	OID44524	CDH15	-16.5849	1.9793e-53	1.14266e-49	-1.01868	0.061422	-0.50279	0.252797	cis
rs7197788	OID44524	CDH15	-16.5849	1.9793e-53	1.14266e-49	-1.01868	0.061422	-0.50279	0.252797	cis
rs140113856	OID44524	CDH15	-16.5849	1.9793e-53	1.14266e-49	-1.01868	0.061422	-0.50279	0.252797	cis
rs79652312	OID44524	CDH15	-16.5849	1.9793e-53	1.14266e-49	-1.01868	0.061422	-0.50279	0.252797	cis
rs28526119	OID43489	CD300LF	16.5832	2.02034e-53	1.16615e-49	0.819815	0.0494364	0.502752	0.25276	cis
rs2422576	OID44935	SIRPB1	-16.5796	2.1133e-53	1.21926e-49	-0.447926	0.0270167	-0.50267	0.252677	cis
rs4382251	OID44389	VEGFA	16.5796	2.11344e-53	1.21926e-49	0.530169	0.0319771	0.50267	0.252677	cis
rs7745183	OID44389	VEGFA	16.5796	2.11344e-53	1.21926e-49	0.530169	0.0319771	0.50267	0.252677	cis
rs13228034	OID44502	CCL24	16.5792	2.12411e-53	1.225e-49	0.702256	0.0423577	0.502661	0.252668	cis
rs7790373	OID44502	CCL24	16.5792	2.12411e-53	1.225e-49	0.702256	0.0423577	0.502661	0.252668	cis
rs2113373827	OID43804	HLA-A	16.5783	2.14899e-53	1.23913e-49	0.509392	0.0307265	0.50264	0.252647	cis
rs200483636	OID42450	FCRL3	16.5768	2.18839e-53	1.26142e-49	0.613947	0.0370365	0.502607	0.252613	cis
rs7552275	OID42450	FCRL3	16.5768	2.18839e-53	1.26142e-49	0.613947	0.0370365	0.502607	0.252613	cis
rs2249177	OID43895	KLB	16.5729	2.29868e-53	1.32295e-49	0.527131	0.0318069	0.502517	0.252523	cis
rs2687968	OID43895	KLB	16.5729	2.29868e-53	1.32295e-49	0.527131	0.0318069	0.502517	0.252523	cis
rs2687971	OID43895	KLB	16.5729	2.29868e-53	1.32295e-49	0.527131	0.0318069	0.502517	0.252523	cis
rs2608827	OID43895	KLB	16.5729	2.29868e-53	1.32295e-49	0.527131	0.0318069	0.502517	0.252523	cis
rs2687972	OID43895	KLB	16.5729	2.29868e-53	1.32295e-49	0.527131	0.0318069	0.502517	0.252523	cis
rs2608829	OID43895	KLB	16.5729	2.29868e-53	1.32295e-49	0.527131	0.0318069	0.502517	0.252523	cis
rs6838815	OID43895	KLB	16.5729	2.29868e-53	1.32295e-49	0.527131	0.0318069	0.502517	0.252523	cis
rs1463478	OID43895	KLB	16.5729	2.29868e-53	1.32295e-49	0.527131	0.0318069	0.502517	0.252523	cis
rs1965260	OID43895	KLB	16.5729	2.29868e-53	1.32295e-49	0.527131	0.0318069	0.502517	0.252523	cis
rs79834152	OID43482	CD200R1	-16.5701	2.37815e-53	1.3617e-49	-0.781825	0.0471828	-0.502455	0.252461	cis
rs183309964	OID43482	CD200R1	-16.5701	2.37815e-53	1.3617e-49	-0.781825	0.0471828	-0.502455	0.252461	cis
rs16860239	OID43482	CD200R1	-16.5701	2.37815e-53	1.3617e-49	-0.781825	0.0471828	-0.502455	0.252461	cis
rs74815257	OID43482	CD200R1	-16.5701	2.37815e-53	1.3617e-49	-0.781825	0.0471828	-0.502455	0.252461	cis
rs150923120	OID43482	CD200R1	-16.5701	2.37815e-53	1.3617e-49	-0.781825	0.0471828	-0.502455	0.252461	cis
rs16845099	OID43482	CD200R1	-16.5701	2.37815e-53	1.3617e-49	-0.781825	0.0471828	-0.502455	0.252461	cis
rs5851867	OID43482	CD200R1	-16.5701	2.37815e-53	1.3617e-49	-0.781825	0.0471828	-0.502455	0.252461	cis
rs143891006	OID43482	CD200R1	-16.5701	2.37815e-53	1.3617e-49	-0.781825	0.0471828	-0.502455	0.252461	cis
rs140160094	OID43482	CD200R1	-16.5701	2.37815e-53	1.3617e-49	-0.781825	0.0471828	-0.502455	0.252461	cis
rs1488188	OID43482	CD200R1	-16.5701	2.37815e-53	1.3617e-49	-0.781825	0.0471828	-0.502455	0.252461	cis
rs60983369	OID43482	CD200R1	-16.5701	2.37815e-53	1.3617e-49	-0.781825	0.0471828	-0.502455	0.252461	cis
rs79417125	OID43482	CD200R1	-16.5701	2.37815e-53	1.3617e-49	-0.781825	0.0471828	-0.502455	0.252461	cis
rs74427285	OID43482	CD200R1	-16.5701	2.37815e-53	1.3617e-49	-0.781825	0.0471828	-0.502455	0.252461	cis
rs10460779	OID43482	CD200R1	-16.5701	2.37815e-53	1.3617e-49	-0.781825	0.0471828	-0.502455	0.252461	cis
rs75976689	OID43482	CD200R1	-16.5701	2.37815e-53	1.3617e-49	-0.781825	0.0471828	-0.502455	0.252461	cis
rs16860272	OID43482	CD200R1	-16.5701	2.37815e-53	1.3617e-49	-0.781825	0.0471828	-0.502455	0.252461	cis
rs1601843	OID43482	CD200R1	-16.5701	2.37815e-53	1.3617e-49	-0.781825	0.0471828	-0.502455	0.252461	cis
rs79806358	OID43482	CD200R1	-16.5701	2.37815e-53	1.3617e-49	-0.781825	0.0471828	-0.502455	0.252461	cis
rs60490523	OID43482	CD200R1	-16.5701	2.37815e-53	1.3617e-49	-0.781825	0.0471828	-0.502455	0.252461	cis
rs79011041	OID43482	CD200R1	-16.5701	2.37815e-53	1.3617e-49	-0.781825	0.0471828	-0.502455	0.252461	cis
rs2399435	OID43482	CD200R1	-16.5701	2.37815e-53	1.3617e-49	-0.781825	0.0471828	-0.502455	0.252461	cis
rs77045811	OID43482	CD200R1	-16.5701	2.37815e-53	1.3617e-49	-0.781825	0.0471828	-0.502455	0.252461	cis
rs75865773	OID43482	CD200R1	-16.5701	2.37815e-53	1.3617e-49	-0.781825	0.0471828	-0.502455	0.252461	cis
rs74873634	OID43482	CD200R1	-16.5701	2.37815e-53	1.3617e-49	-0.781825	0.0471828	-0.502455	0.252461	cis
rs12233543	OID43482	CD200R1	-16.5701	2.37815e-53	1.3617e-49	-0.781825	0.0471828	-0.502455	0.252461	cis
rs12233417	OID43482	CD200R1	-16.5701	2.37815e-53	1.3617e-49	-0.781825	0.0471828	-0.502455	0.252461	cis
rs12233389	OID43482	CD200R1	-16.5701	2.37815e-53	1.3617e-49	-0.781825	0.0471828	-0.502455	0.252461	cis
rs78592429	OID43482	CD200R1	-16.5701	2.37815e-53	1.3617e-49	-0.781825	0.0471828	-0.502455	0.252461	cis
rs76649066	OID43482	CD200R1	-16.5701	2.37815e-53	1.3617e-49	-0.781825	0.0471828	-0.502455	0.252461	cis
rs76701518	OID43482	CD200R1	-16.5701	2.37815e-53	1.3617e-49	-0.781825	0.0471828	-0.502455	0.252461	cis
rs72558641	OID42450	FCRL3	16.5701	2.37878e-53	1.36182e-49	0.614321	0.0370741	0.502455	0.252461	cis
rs2777970	OID42450	FCRL3	16.5688	2.41881e-53	1.38333e-49	0.609819	0.0368054	0.502424	0.25243	cis
rs2758643	OID42450	FCRL3	16.5688	2.41881e-53	1.38333e-49	0.609819	0.0368054	0.502424	0.25243	cis
rs2146208	OID42450	FCRL3	16.5688	2.41881e-53	1.38333e-49	0.609819	0.0368054	0.502424	0.25243	cis
rs2777974	OID42450	FCRL3	16.5688	2.41881e-53	1.38333e-49	0.609819	0.0368054	0.502424	0.25243	cis
rs2777975	OID42450	FCRL3	16.5688	2.41881e-53	1.38333e-49	0.609819	0.0368054	0.502424	0.25243	cis
rs2777976	OID42450	FCRL3	16.5688	2.41881e-53	1.38333e-49	0.609819	0.0368054	0.502424	0.25243	cis
rs68066031	OID44923	SERPINE2	16.5645	2.55036e-53	1.45832e-49	0.702059	0.0423834	0.502328	0.252333	cis
rs57407733	OID43630	DPEP1	16.5639	2.56926e-53	1.46887e-49	0.449529	0.0271391	0.502314	0.252319	cis
rs575631728	OID44133	PSG1	16.5603	2.6861e-53	1.53541e-49	1.58319	0.0956017	0.502233	0.252238	cis
rs35726835	OID44450	AFAP1	-16.5602	2.69e-53	1.53712e-49	-0.87281	0.0527053	-0.50223	0.252235	cis
rs13121514	OID44450	AFAP1	-16.5602	2.69e-53	1.53712e-49	-0.87281	0.0527053	-0.50223	0.252235	cis
rs13412535	OID44923	SERPINE2	16.5582	2.75924e-53	1.57642e-49	0.699901	0.0422693	0.502184	0.252189	cis
rs9787104	OID42450	FCRL3	16.5572	2.79401e-53	1.59492e-49	0.614658	0.0371234	0.502161	0.252166	cis
rs4246533	OID42450	FCRL3	16.5572	2.79401e-53	1.59492e-49	0.614658	0.0371234	0.502161	0.252166	cis
rs2014696	OID42450	FCRL3	16.5572	2.79401e-53	1.59492e-49	0.614658	0.0371234	0.502161	0.252166	cis
rs2475759	OID42450	FCRL3	16.5572	2.79401e-53	1.59492e-49	0.614658	0.0371234	0.502161	0.252166	cis
rs2777958	OID42450	FCRL3	16.5572	2.79401e-53	1.59492e-49	0.614658	0.0371234	0.502161	0.252166	cis
rs943075	OID44389	VEGFA	16.5565	2.8167e-53	1.6076e-49	0.531152	0.0320812	0.502146	0.252151	cis
rs55931969	OID44276	SPINK4	-16.5552	2.86123e-53	1.63274e-49	-0.793911	0.0479553	-0.502118	0.252122	cis
rs831273	OID44276	SPINK4	16.555	2.87009e-53	1.63724e-49	0.822961	0.0497108	0.502112	0.252116	cis
rs35315823	OID44276	SPINK4	-16.555	2.87009e-53	1.63724e-49	-0.822961	0.0497108	-0.502112	0.252116	cis
rs59414252	OID43706	FCRL6	16.5546	2.88268e-53	1.64415e-49	0.788366	0.0476221	0.502104	0.252108	cis
rs7697091	OID45467	GC	-16.5544	2.89184e-53	1.64909e-49	-0.347855	0.0210129	-0.502098	0.252103	cis
rs11771139	OID44847	PILRB	16.5522	2.97259e-53	1.69457e-49	0.503531	0.0304208	0.502048	0.252052	cis
rs58185311	OID44847	PILRB	16.5522	2.97259e-53	1.69457e-49	0.503531	0.0304208	0.502048	0.252052	cis
rs1998381	OID42450	FCRL3	16.5505	3.03498e-53	1.72837e-49	0.60873	0.0367801	0.50201	0.252014	cis
rs2758644	OID42450	FCRL3	16.5505	3.03498e-53	1.72837e-49	0.60873	0.0367801	0.50201	0.252014	cis
rs2777954	OID42450	FCRL3	16.5505	3.03498e-53	1.72837e-49	0.60873	0.0367801	0.50201	0.252014	cis
rs2224606	OID42450	FCRL3	16.5505	3.03498e-53	1.72837e-49	0.60873	0.0367801	0.50201	0.252014	cis
rs2224605	OID42450	FCRL3	16.5505	3.03498e-53	1.72837e-49	0.60873	0.0367801	0.50201	0.252014	cis
rs2208752	OID42450	FCRL3	16.5505	3.03498e-53	1.72837e-49	0.60873	0.0367801	0.50201	0.252014	cis
rs7943382	OID44330	TMEM132A	-16.5494	3.07539e-53	1.74371e-49	-0.788329	0.0476348	-0.501986	0.25199	cis
rs2072098	OID44330	TMEM132A	-16.5494	3.07539e-53	1.74371e-49	-0.788329	0.0476348	-0.501986	0.25199	cis
rs2074418	OID44330	TMEM132A	-16.5494	3.07539e-53	1.74371e-49	-0.788329	0.0476348	-0.501986	0.25199	cis
rs12272173	OID44330	TMEM132A	-16.5494	3.07539e-53	1.74371e-49	-0.788329	0.0476348	-0.501986	0.25199	cis
rs11230513	OID44330	TMEM132A	-16.5494	3.07539e-53	1.74371e-49	-0.788329	0.0476348	-0.501986	0.25199	cis
rs4939470	OID44330	TMEM132A	-16.5494	3.07539e-53	1.74371e-49	-0.788329	0.0476348	-0.501986	0.25199	cis
rs4939471	OID44330	TMEM132A	-16.5494	3.07539e-53	1.74371e-49	-0.788329	0.0476348	-0.501986	0.25199	cis
rs12279058	OID44330	TMEM132A	-16.5494	3.07539e-53	1.74371e-49	-0.788329	0.0476348	-0.501986	0.25199	cis
rs4939472	OID44330	TMEM132A	-16.5494	3.07539e-53	1.74371e-49	-0.788329	0.0476348	-0.501986	0.25199	cis
rs7107068	OID44330	TMEM132A	-16.5494	3.07539e-53	1.74371e-49	-0.788329	0.0476348	-0.501986	0.25199	cis
rs7126832	OID44330	TMEM132A	-16.5494	3.07539e-53	1.74371e-49	-0.788329	0.0476348	-0.501986	0.25199	cis
rs7116665	OID44330	TMEM132A	-16.5494	3.07539e-53	1.74371e-49	-0.788329	0.0476348	-0.501986	0.25199	cis
rs4939473	OID44330	TMEM132A	-16.5494	3.07539e-53	1.74371e-49	-0.788329	0.0476348	-0.501986	0.25199	cis
rs4938990	OID44330	TMEM132A	-16.5494	3.07539e-53	1.74371e-49	-0.788329	0.0476348	-0.501986	0.25199	cis
rs3973146	OID44330	TMEM132A	-16.5494	3.07539e-53	1.74371e-49	-0.788329	0.0476348	-0.501986	0.25199	cis
rs3885382	OID44330	TMEM132A	-16.5494	3.07539e-53	1.74371e-49	-0.788329	0.0476348	-0.501986	0.25199	cis
rs3763841	OID44330	TMEM132A	-16.5494	3.07539e-53	1.74371e-49	-0.788329	0.0476348	-0.501986	0.25199	cis
rs3763840	OID44330	TMEM132A	-16.5494	3.07539e-53	1.74371e-49	-0.788329	0.0476348	-0.501986	0.25199	cis
rs7928208	OID44330	TMEM132A	-16.5494	3.07539e-53	1.74371e-49	-0.788329	0.0476348	-0.501986	0.25199	cis
rs2240045	OID44330	TMEM132A	-16.5494	3.07539e-53	1.74371e-49	-0.788329	0.0476348	-0.501986	0.25199	cis
rs60698120	OID44330	TMEM132A	-16.5494	3.07539e-53	1.74371e-49	-0.788329	0.0476348	-0.501986	0.25199	cis
rs17155470	OID44330	TMEM132A	-16.5494	3.07539e-53	1.74371e-49	-0.788329	0.0476348	-0.501986	0.25199	cis
rs2868245	OID44330	TMEM132A	-16.5494	3.07539e-53	1.74371e-49	-0.788329	0.0476348	-0.501986	0.25199	cis
rs72916990	OID44330	TMEM132A	-16.5494	3.07539e-53	1.74371e-49	-0.788329	0.0476348	-0.501986	0.25199	cis
rs4939477	OID44330	TMEM132A	-16.5494	3.07539e-53	1.74371e-49	-0.788329	0.0476348	-0.501986	0.25199	cis
rs10897125	OID44330	TMEM132A	-16.5494	3.07539e-53	1.74371e-49	-0.788329	0.0476348	-0.501986	0.25199	cis
rs3893377	OID44482	BST1	16.5484	3.11664e-53	1.76531e-49	0.482163	0.0291366	0.501962	0.251965	cis
rs73224677	OID44482	BST1	16.5484	3.11664e-53	1.76531e-49	0.482163	0.0291366	0.501962	0.251965	cis
rs10019008	OID44482	BST1	16.5484	3.11664e-53	1.76531e-49	0.482163	0.0291366	0.501962	0.251965	cis
rs9998153	OID44482	BST1	16.5484	3.11664e-53	1.76531e-49	0.482163	0.0291366	0.501962	0.251965	cis
rs28608142	OID44482	BST1	16.5484	3.11664e-53	1.76531e-49	0.482163	0.0291366	0.501962	0.251965	cis
rs11947310	OID44482	BST1	16.5484	3.11664e-53	1.76531e-49	0.482163	0.0291366	0.501962	0.251965	cis
rs1880949	OID44847	PILRB	16.5436	3.30571e-53	1.87146e-49	0.504669	0.0305054	0.501854	0.251857	cis
rs35991721	OID44847	PILRB	16.5436	3.30571e-53	1.87146e-49	0.504669	0.0305054	0.501854	0.251857	cis
rs11505847	OID44847	PILRB	16.5436	3.30571e-53	1.87146e-49	0.504669	0.0305054	0.501854	0.251857	cis
rs13232115	OID44847	PILRB	16.5436	3.30809e-53	1.87249e-49	0.501227	0.0302974	0.501853	0.251856	cis
rs9472170	OID44389	VEGFA	16.5423	3.35892e-53	1.90094e-49	0.530841	0.0320898	0.501825	0.251828	cis
rs28576473	OID45190	MSMB	16.5405	3.43435e-53	1.9433e-49	0.685335	0.0414336	0.501784	0.251787	cis
rs3803786	OID43489	CD300LF	16.5289	3.96792e-53	2.24484e-49	0.818287	0.0495064	0.50152	0.251522	cis
rs9837341	OID45386	MST1	16.5267	4.08072e-53	2.30633e-49	0.605637	0.0366461	0.501469	0.251471	cis
rs6803222	OID45386	MST1	16.5267	4.08072e-53	2.30633e-49	0.605637	0.0366461	0.501469	0.251471	cis
rs1873625	OID45386	MST1	16.5267	4.08072e-53	2.30633e-49	0.605637	0.0366461	0.501469	0.251471	cis
rs9824092	OID45386	MST1	16.5267	4.08072e-53	2.30633e-49	0.605637	0.0366461	0.501469	0.251471	cis
rs9862080	OID45386	MST1	16.5267	4.08072e-53	2.30633e-49	0.605637	0.0366461	0.501469	0.251471	cis
rs11710037	OID45386	MST1	16.5267	4.08072e-53	2.30633e-49	0.605637	0.0366461	0.501469	0.251471	cis
chr6_29939854_A_G	OID43804	HLA-A	16.5225	4.29845e-53	2.42898e-49	0.507888	0.0307392	0.501374	0.251376	cis
rs811738	OID42708	LRRN1	16.521	4.37765e-53	2.47332e-49	0.375305	0.0227168	0.50134	0.251342	cis
rs10262690	OID44502	CCL24	16.5188	4.50148e-53	2.54285e-49	0.700209	0.0423887	0.501289	0.251291	cis
rs409170	OID43630	DPEP1	-16.5153	4.69914e-53	2.65407e-49	-0.398859	0.0241509	-0.501211	0.251212	cis
rs143029017	OID45358	FCGR2A	16.5147	4.73627e-53	2.67013e-49	0.981052	0.0594049	0.501196	0.251198	cis
rs13203830	OID43804	HLA-A	16.5143	4.75855e-53	2.67013e-49	0.508849	0.0308127	0.501188	0.251189	cis
rs13207054	OID43804	HLA-A	16.5143	4.75855e-53	2.67013e-49	0.508849	0.0308127	0.501188	0.251189	cis
rs28749141	OID43804	HLA-A	16.5143	4.75855e-53	2.67013e-49	0.508849	0.0308127	0.501188	0.251189	cis
rs2975051	OID43804	HLA-A	16.5143	4.75855e-53	2.67013e-49	0.508849	0.0308127	0.501188	0.251189	cis
rs9404954	OID43804	HLA-A	16.5143	4.75855e-53	2.67013e-49	0.508849	0.0308127	0.501188	0.251189	cis
rs2113373484	OID43804	HLA-A	16.5143	4.75855e-53	2.67013e-49	0.508849	0.0308127	0.501188	0.251189	cis
rs2975048	OID43804	HLA-A	16.5143	4.75855e-53	2.67013e-49	0.508849	0.0308127	0.501188	0.251189	cis
rs2916804	OID43804	HLA-A	16.5143	4.75855e-53	2.67013e-49	0.508849	0.0308127	0.501188	0.251189	cis
rs2975047	OID43804	HLA-A	16.5143	4.75855e-53	2.67013e-49	0.508849	0.0308127	0.501188	0.251189	cis
rs3016022	OID43804	HLA-A	16.5143	4.75855e-53	2.67013e-49	0.508849	0.0308127	0.501188	0.251189	cis
rs2735098	OID43804	HLA-A	16.5143	4.75855e-53	2.67013e-49	0.508849	0.0308127	0.501188	0.251189	cis
rs2735097	OID43804	HLA-A	16.5143	4.75855e-53	2.67013e-49	0.508849	0.0308127	0.501188	0.251189	cis
rs2517721	OID43804	HLA-A	16.5143	4.75855e-53	2.67013e-49	0.508849	0.0308127	0.501188	0.251189	cis
rs2517719	OID43804	HLA-A	16.5143	4.75855e-53	2.67013e-49	0.508849	0.0308127	0.501188	0.251189	cis
rs28749157	OID43804	HLA-A	16.5143	4.75855e-53	2.67013e-49	0.508849	0.0308127	0.501188	0.251189	cis
rs13215305	OID43804	HLA-A	16.5143	4.75855e-53	2.67013e-49	0.508849	0.0308127	0.501188	0.251189	cis
rs13215306	OID43804	HLA-A	16.5143	4.75855e-53	2.67013e-49	0.508849	0.0308127	0.501188	0.251189	cis
rs13215316	OID43804	HLA-A	16.5143	4.75855e-53	2.67013e-49	0.508849	0.0308127	0.501188	0.251189	cis
rs28749158	OID43804	HLA-A	16.5143	4.75855e-53	2.67013e-49	0.508849	0.0308127	0.501188	0.251189	cis
rs13214982	OID43804	HLA-A	16.5143	4.75855e-53	2.67013e-49	0.508849	0.0308127	0.501188	0.251189	cis
rs28749161	OID43804	HLA-A	16.5143	4.75855e-53	2.67013e-49	0.508849	0.0308127	0.501188	0.251189	cis
rs28749162	OID43804	HLA-A	16.5143	4.75855e-53	2.67013e-49	0.508849	0.0308127	0.501188	0.251189	cis
rs28894078	OID43804	HLA-A	16.5143	4.75855e-53	2.67013e-49	0.508849	0.0308127	0.501188	0.251189	cis
rs28894079	OID43804	HLA-A	16.5143	4.75855e-53	2.67013e-49	0.508849	0.0308127	0.501188	0.251189	cis
rs28749163	OID43804	HLA-A	16.5143	4.75855e-53	2.67013e-49	0.508849	0.0308127	0.501188	0.251189	cis
rs2517715	OID43804	HLA-A	16.5143	4.75855e-53	2.67013e-49	0.508849	0.0308127	0.501188	0.251189	cis
rs2975045	OID43804	HLA-A	16.5143	4.75855e-53	2.67013e-49	0.508849	0.0308127	0.501188	0.251189	cis
rs2916805	OID43804	HLA-A	16.5143	4.75855e-53	2.67013e-49	0.508849	0.0308127	0.501188	0.251189	cis
rs2735093	OID43804	HLA-A	16.5143	4.75855e-53	2.67013e-49	0.508849	0.0308127	0.501188	0.251189	cis
rs2517712	OID43804	HLA-A	16.5143	4.75855e-53	2.67013e-49	0.508849	0.0308127	0.501188	0.251189	cis
rs2517711	OID43804	HLA-A	16.5143	4.75855e-53	2.67013e-49	0.508849	0.0308127	0.501188	0.251189	cis
chr6_29950533_G_GA	OID43804	HLA-A	16.5143	4.75855e-53	2.67013e-49	0.508849	0.0308127	0.501188	0.251189	cis
rs16896724	OID43804	HLA-A	16.5143	4.75855e-53	2.67013e-49	0.508849	0.0308127	0.501188	0.251189	cis
rs13201160	OID43804	HLA-A	16.5143	4.75855e-53	2.67013e-49	0.508849	0.0308127	0.501188	0.251189	cis
rs13201284	OID43804	HLA-A	16.5143	4.75855e-53	2.67013e-49	0.508849	0.0308127	0.501188	0.251189	cis
rs28993377	OID43804	HLA-A	16.5143	4.75855e-53	2.67013e-49	0.508849	0.0308127	0.501188	0.251189	cis
rs2975041	OID43804	HLA-A	16.5143	4.75855e-53	2.67013e-49	0.508849	0.0308127	0.501188	0.251189	cis
rs28780071	OID43804	HLA-A	16.5143	4.75855e-53	2.67013e-49	0.508849	0.0308127	0.501188	0.251189	cis
rs2844806	OID43804	HLA-A	-16.5129	4.83959e-53	2.71515e-49	-0.523495	0.0317021	-0.501157	0.251158	cis
rs769626	OID42708	LRRN1	16.5046	5.36655e-53	3.00979e-49	0.377236	0.0228565	0.500967	0.250968	cis
rs769627	OID42708	LRRN1	16.5046	5.36655e-53	3.00979e-49	0.377236	0.0228565	0.500967	0.250968	cis
rs6512033	OID45481	PGLYRP2	16.5042	5.39127e-53	3.02315e-49	0.431424	0.0261402	0.500959	0.25096	cis
rs13079082	OID45386	MST1	16.4997	5.7037e-53	3.19728e-49	0.603502	0.0365766	0.500856	0.250856	cis
rs11130203	OID45386	MST1	16.4997	5.7037e-53	3.19728e-49	0.603502	0.0365766	0.500856	0.250856	cis
chr22_17105724_G_GT	OID45155	IL17RA	16.4973	5.8755e-53	3.29303e-49	0.560064	0.0339489	0.500801	0.250802	cis
rs12445568	OID44129	PRSS53	-16.4943	6.09825e-53	3.41674e-49	-0.373032	0.0226158	-0.500733	0.250734	cis
rs2199036	OID44129	PRSS53	-16.4943	6.09825e-53	3.41674e-49	-0.373032	0.0226158	-0.500733	0.250734	cis
rs34567776	OID45386	MST1	16.4872	6.65537e-53	3.72578e-49	0.738315	0.044781	0.500573	0.250573	cis
rs9872660	OID45386	MST1	16.4872	6.65537e-53	3.72578e-49	0.738315	0.044781	0.500573	0.250573	cis
rs74926817	OID45386	MST1	16.4872	6.65537e-53	3.72578e-49	0.738315	0.044781	0.500573	0.250573	cis
rs67882627	OID45386	MST1	16.4872	6.65537e-53	3.72578e-49	0.738315	0.044781	0.500573	0.250573	cis
rs9818758	OID45386	MST1	16.4872	6.65537e-53	3.72578e-49	0.738315	0.044781	0.500573	0.250573	cis
rs67509210	OID43429	BTN3A2	16.4808	7.20933e-53	3.99073e-49	0.585667	0.0355363	0.500426	0.250426	cis
rs9366653	OID43429	BTN3A2	16.4808	7.20933e-53	3.99073e-49	0.585667	0.0355363	0.500426	0.250426	cis
rs9379851	OID43429	BTN3A2	16.4808	7.20933e-53	3.99073e-49	0.585667	0.0355363	0.500426	0.250426	cis
rs35934643	OID43429	BTN3A2	16.4808	7.20933e-53	3.99073e-49	0.585667	0.0355363	0.500426	0.250426	cis
rs35304979	OID43429	BTN3A2	16.4808	7.20933e-53	3.99073e-49	0.585667	0.0355363	0.500426	0.250426	cis
rs71557332	OID43429	BTN3A2	16.4808	7.20933e-53	3.99073e-49	0.585667	0.0355363	0.500426	0.250426	cis
rs9393703	OID43429	BTN3A2	16.4808	7.20933e-53	3.99073e-49	0.585667	0.0355363	0.500426	0.250426	cis
rs9379852	OID43429	BTN3A2	16.4808	7.20933e-53	3.99073e-49	0.585667	0.0355363	0.500426	0.250426	cis
rs72836482	OID43429	BTN3A2	16.4808	7.20933e-53	3.99073e-49	0.585667	0.0355363	0.500426	0.250426	cis
rs9348709	OID43429	BTN3A2	16.4808	7.20933e-53	3.99073e-49	0.585667	0.0355363	0.500426	0.250426	cis
rs9393705	OID43429	BTN3A2	16.4808	7.20933e-53	3.99073e-49	0.585667	0.0355363	0.500426	0.250426	cis
rs9393706	OID43429	BTN3A2	16.4808	7.20933e-53	3.99073e-49	0.585667	0.0355363	0.500426	0.250426	cis
rs34550936	OID43429	BTN3A2	16.4808	7.20933e-53	3.99073e-49	0.585667	0.0355363	0.500426	0.250426	cis
rs34622023	OID43429	BTN3A2	16.4808	7.20933e-53	3.99073e-49	0.585667	0.0355363	0.500426	0.250426	cis
rs9393707	OID43429	BTN3A2	16.4808	7.20933e-53	3.99073e-49	0.585667	0.0355363	0.500426	0.250426	cis
rs9393708	OID43429	BTN3A2	16.4808	7.20933e-53	3.99073e-49	0.585667	0.0355363	0.500426	0.250426	cis
rs9358932	OID43429	BTN3A2	16.4808	7.20933e-53	3.99073e-49	0.585667	0.0355363	0.500426	0.250426	cis
rs9379854	OID43429	BTN3A2	16.4808	7.20933e-53	3.99073e-49	0.585667	0.0355363	0.500426	0.250426	cis
rs9358934	OID43429	BTN3A2	16.4808	7.20933e-53	3.99073e-49	0.585667	0.0355363	0.500426	0.250426	cis
rs9357006	OID43429	BTN3A2	16.4808	7.20933e-53	3.99073e-49	0.585667	0.0355363	0.500426	0.250426	cis
rs9379855	OID43429	BTN3A2	16.4808	7.20933e-53	3.99073e-49	0.585667	0.0355363	0.500426	0.250426	cis
rs28362606	OID43429	BTN3A2	16.4808	7.20933e-53	3.99073e-49	0.585667	0.0355363	0.500426	0.250426	cis
rs68112369	OID43429	BTN3A2	16.4808	7.20933e-53	3.99073e-49	0.585667	0.0355363	0.500426	0.250426	cis
rs66827971	OID43429	BTN3A2	16.4808	7.20933e-53	3.99073e-49	0.585667	0.0355363	0.500426	0.250426	cis
rs71557334	OID43429	BTN3A2	16.4808	7.20933e-53	3.99073e-49	0.585667	0.0355363	0.500426	0.250426	cis
rs9348712	OID43429	BTN3A2	16.4808	7.20933e-53	3.99073e-49	0.585667	0.0355363	0.500426	0.250426	cis
rs9379856	OID43429	BTN3A2	16.4808	7.20933e-53	3.99073e-49	0.585667	0.0355363	0.500426	0.250426	cis
rs9379857	OID43429	BTN3A2	16.4808	7.20933e-53	3.99073e-49	0.585667	0.0355363	0.500426	0.250426	cis
rs9379858	OID43429	BTN3A2	16.4808	7.20933e-53	3.99073e-49	0.585667	0.0355363	0.500426	0.250426	cis
rs9393710	OID43429	BTN3A2	16.4808	7.20933e-53	3.99073e-49	0.585667	0.0355363	0.500426	0.250426	cis
rs71557335	OID43429	BTN3A2	16.4808	7.20933e-53	3.99073e-49	0.585667	0.0355363	0.500426	0.250426	cis
rs9379859	OID43429	BTN3A2	16.4808	7.20933e-53	3.99073e-49	0.585667	0.0355363	0.500426	0.250426	cis
rs9358935	OID43429	BTN3A2	16.4808	7.20933e-53	3.99073e-49	0.585667	0.0355363	0.500426	0.250426	cis
rs34436535	OID43429	BTN3A2	16.4808	7.20933e-53	3.99073e-49	0.585667	0.0355363	0.500426	0.250426	cis
rs35307327	OID43429	BTN3A2	16.4808	7.20933e-53	3.99073e-49	0.585667	0.0355363	0.500426	0.250426	cis
rs34878490	OID43429	BTN3A2	16.4808	7.20933e-53	3.99073e-49	0.585667	0.0355363	0.500426	0.250426	cis
rs9358936	OID43429	BTN3A2	16.4808	7.20933e-53	3.99073e-49	0.585667	0.0355363	0.500426	0.250426	cis
rs9393711	OID43429	BTN3A2	16.4808	7.20933e-53	3.99073e-49	0.585667	0.0355363	0.500426	0.250426	cis
rs9393712	OID43429	BTN3A2	16.4808	7.20933e-53	3.99073e-49	0.585667	0.0355363	0.500426	0.250426	cis
rs12173854	OID43429	BTN3A2	16.4808	7.20933e-53	3.99073e-49	0.585667	0.0355363	0.500426	0.250426	cis
rs9379863	OID43429	BTN3A2	16.4808	7.20933e-53	3.99073e-49	0.585667	0.0355363	0.500426	0.250426	cis
chr6_26372232_C_CT	OID43429	BTN3A2	16.4808	7.20933e-53	3.99073e-49	0.585667	0.0355363	0.500426	0.250426	cis
rs9379864	OID43429	BTN3A2	16.4808	7.20933e-53	3.99073e-49	0.585667	0.0355363	0.500426	0.250426	cis
rs12176317	OID43429	BTN3A2	16.4808	7.20933e-53	3.99073e-49	0.585667	0.0355363	0.500426	0.250426	cis
rs12174602	OID43429	BTN3A2	16.4808	7.20933e-53	3.99073e-49	0.585667	0.0355363	0.500426	0.250426	cis
rs12174623	OID43429	BTN3A2	16.4808	7.20933e-53	3.99073e-49	0.585667	0.0355363	0.500426	0.250426	cis
rs12174639	OID43429	BTN3A2	16.4808	7.20933e-53	3.99073e-49	0.585667	0.0355363	0.500426	0.250426	cis
rs12174631	OID43429	BTN3A2	16.4808	7.20933e-53	3.99073e-49	0.585667	0.0355363	0.500426	0.250426	cis
rs9393713	OID43429	BTN3A2	16.4808	7.20933e-53	3.99073e-49	0.585667	0.0355363	0.500426	0.250426	cis
rs9393714	OID43429	BTN3A2	16.4808	7.20933e-53	3.99073e-49	0.585667	0.0355363	0.500426	0.250426	cis
rs9358937	OID43429	BTN3A2	16.4808	7.20933e-53	3.99073e-49	0.585667	0.0355363	0.500426	0.250426	cis
rs2073527	OID43429	BTN3A2	16.4808	7.20933e-53	3.99073e-49	0.585667	0.0355363	0.500426	0.250426	cis
rs2073529	OID43429	BTN3A2	16.4808	7.20933e-53	3.99073e-49	0.585667	0.0355363	0.500426	0.250426	cis
rs2073530	OID43429	BTN3A2	16.4808	7.20933e-53	3.99073e-49	0.585667	0.0355363	0.500426	0.250426	cis
rs2073531	OID43429	BTN3A2	16.4808	7.20933e-53	3.99073e-49	0.585667	0.0355363	0.500426	0.250426	cis
rs9393715	OID43429	BTN3A2	16.4808	7.20933e-53	3.99073e-49	0.585667	0.0355363	0.500426	0.250426	cis
rs9348716	OID43429	BTN3A2	16.4808	7.20933e-53	3.99073e-49	0.585667	0.0355363	0.500426	0.250426	cis
rs9379871	OID43429	BTN3A2	16.4808	7.20933e-53	3.99073e-49	0.585667	0.0355363	0.500426	0.250426	cis
rs3757138	OID43429	BTN3A2	16.4808	7.20933e-53	3.99073e-49	0.585667	0.0355363	0.500426	0.250426	cis
rs3047288	OID43429	BTN3A2	16.4808	7.20933e-53	3.99073e-49	0.585667	0.0355363	0.500426	0.250426	cis
rs28551159	OID43429	BTN3A2	16.4808	7.20933e-53	3.99073e-49	0.585667	0.0355363	0.500426	0.250426	cis
rs9366654	OID43429	BTN3A2	16.4808	7.20933e-53	3.99073e-49	0.585667	0.0355363	0.500426	0.250426	cis
rs9366655	OID43429	BTN3A2	16.4808	7.20933e-53	3.99073e-49	0.585667	0.0355363	0.500426	0.250426	cis
rs1977	OID43429	BTN3A2	16.4808	7.20933e-53	3.99073e-49	0.585667	0.0355363	0.500426	0.250426	cis
rs1978	OID43429	BTN3A2	16.4808	7.20933e-53	3.99073e-49	0.585667	0.0355363	0.500426	0.250426	cis
rs1979	OID43429	BTN3A2	16.4808	7.20933e-53	3.99073e-49	0.585667	0.0355363	0.500426	0.250426	cis
rs68072215	OID43429	BTN3A2	16.4808	7.20933e-53	3.99073e-49	0.585667	0.0355363	0.500426	0.250426	cis
rs66823108	OID43429	BTN3A2	16.4808	7.20933e-53	3.99073e-49	0.585667	0.0355363	0.500426	0.250426	cis
rs9348721	OID43429	BTN3A2	16.4779	7.4715e-53	4.13381e-49	0.587524	0.0356552	0.50036	0.250361	cis
rs6900665	OID43429	BTN3A2	16.4779	7.4715e-53	4.13381e-49	0.587524	0.0356552	0.50036	0.250361	cis
rs16891727	OID43429	BTN3A2	16.4779	7.4715e-53	4.13381e-49	0.587524	0.0356552	0.50036	0.250361	cis
rs1664847	OID45160	IL7R	16.4776	7.49586e-53	4.14001e-49	0.52996	0.0321624	0.500354	0.250355	cis
rs1645172	OID45160	IL7R	16.4776	7.49586e-53	4.14001e-49	0.52996	0.0321624	0.500354	0.250355	cis
rs700172	OID45160	IL7R	16.4776	7.49586e-53	4.14001e-49	0.52996	0.0321624	0.500354	0.250355	cis
rs700170	OID45160	IL7R	16.4776	7.49586e-53	4.14001e-49	0.52996	0.0321624	0.500354	0.250355	cis
rs696732	OID45160	IL7R	16.4776	7.49586e-53	4.14001e-49	0.52996	0.0321624	0.500354	0.250355	cis
rs860413	OID45160	IL7R	16.4776	7.49586e-53	4.14001e-49	0.52996	0.0321624	0.500354	0.250355	cis
rs852239	OID45160	IL7R	16.4776	7.49586e-53	4.14001e-49	0.52996	0.0321624	0.500354	0.250355	cis
rs860412	OID45160	IL7R	16.4776	7.49586e-53	4.14001e-49	0.52996	0.0321624	0.500354	0.250355	cis
rs13077723	OID45386	MST1	16.4776	7.49747e-53	4.14001e-49	0.74051	0.0449403	0.500354	0.250354	cis
rs12715435	OID45386	MST1	16.4776	7.49747e-53	4.14001e-49	0.74051	0.0449403	0.500354	0.250354	cis
rs56038006	OID45386	MST1	16.4776	7.49747e-53	4.14001e-49	0.74051	0.0449403	0.500354	0.250354	cis
rs34514189	OID45386	MST1	16.4776	7.49747e-53	4.14001e-49	0.74051	0.0449403	0.500354	0.250354	cis
rs59265294	OID45414	SPARCL1	-16.4753	7.71997e-53	4.26217e-49	-0.273409	0.0165951	-0.5003	0.2503	cis
rs6975108	OID44430	ZP3	-16.4727	7.96712e-53	4.3979e-49	-2.72944	0.165694	-0.500242	0.250243	cis
rs515252	OID44276	SPINK4	-16.4706	8.17871e-53	4.51099e-49	-0.723103	0.0439026	-0.500194	0.250194	cis
rs2129805745	OID44276	SPINK4	-16.4706	8.17871e-53	4.51099e-49	-0.723103	0.0439026	-0.500194	0.250194	cis
rs510926	OID44276	SPINK4	-16.4706	8.17871e-53	4.51099e-49	-0.723103	0.0439026	-0.500194	0.250194	cis
rs509120	OID44276	SPINK4	-16.4706	8.17871e-53	4.51099e-49	-0.723103	0.0439026	-0.500194	0.250194	cis
rs1702985	OID44276	SPINK4	-16.4706	8.17871e-53	4.51099e-49	-0.723103	0.0439026	-0.500194	0.250194	cis
rs12195208	OID43804	HLA-A	16.4705	8.19419e-53	4.51866e-49	0.50593	0.0307174	0.500191	0.250191	cis
rs1661507	OID42708	LRRN1	16.4704	8.19529e-53	4.51866e-49	0.374737	0.0227521	0.500191	0.250191	cis
rs721917	OID44927	SFTPD	16.4692	8.32516e-53	4.58951e-49	0.49806	0.0302419	0.500162	0.250162	cis
rs9878943	OID45386	MST1	16.4691	8.33708e-53	4.59533e-49	0.602656	0.0365932	0.500159	0.250159	cis
rs12576127	OID44330	TMEM132A	-16.4689	8.35195e-53	4.60277e-49	-0.785165	0.0476756	-0.500156	0.250156	cis
rs2758648	OID42450	FCRL3	16.4621	9.08935e-53	5.00669e-49	0.608838	0.0369842	0.5	0.25	cis
rs2758646	OID42450	FCRL3	16.4621	9.08935e-53	5.00669e-49	0.608838	0.0369842	0.5	0.25	cis
rs1998380	OID42450	FCRL3	16.4621	9.08935e-53	5.00669e-49	0.608838	0.0369842	0.5	0.25	cis
rs11736215	OID44450	AFAP1	-16.4607	9.24194e-53	5.08991e-49	-0.722413	0.043887	-0.49997	0.24997	cis
rs11723304	OID44765	MAN2B2	-16.4602	9.30896e-53	5.12598e-49	-0.438584	0.0266451	-0.499956	0.249956	cis
rs1352406	OID42708	LRRN1	16.4563	9.76381e-53	5.36853e-49	0.373941	0.0227232	0.499869	0.249869	cis
rs1352407	OID42708	LRRN1	16.4563	9.76381e-53	5.36853e-49	0.373941	0.0227232	0.499869	0.249869	cis
rs1352408	OID42708	LRRN1	16.4563	9.76381e-53	5.36853e-49	0.373941	0.0227232	0.499869	0.249869	cis
rs1617423	OID42708	LRRN1	16.4563	9.76381e-53	5.36853e-49	0.373941	0.0227232	0.499869	0.249869	cis
rs1661506	OID42708	LRRN1	16.4563	9.76381e-53	5.36853e-49	0.373941	0.0227232	0.499869	0.249869	cis
rs1352409	OID42708	LRRN1	16.4563	9.76381e-53	5.36853e-49	0.373941	0.0227232	0.499869	0.249869	cis
rs1352410	OID42708	LRRN1	16.4563	9.76381e-53	5.36853e-49	0.373941	0.0227232	0.499869	0.249869	cis
rs34163342	OID42708	LRRN1	16.4563	9.76381e-53	5.36853e-49	0.373941	0.0227232	0.499869	0.249869	cis
rs1682876	OID42708	LRRN1	16.4563	9.76381e-53	5.36853e-49	0.373941	0.0227232	0.499869	0.249869	cis
rs3846146	OID42708	LRRN1	-16.4543	1.00168e-52	5.50674e-49	-0.374913	0.0227852	-0.499822	0.249822	cis
rs77154985	OID43804	HLA-A	-16.4521	1.02876e-52	5.65375e-49	-0.518496	0.0315155	-0.499773	0.249773	cis
rs9261355	OID43804	HLA-A	-16.4521	1.02876e-52	5.65375e-49	-0.518496	0.0315155	-0.499773	0.249773	cis
rs17080528	OID45386	MST1	16.4509	1.04359e-52	5.67591e-49	0.601787	0.0365807	0.499746	0.249746	cis
rs13090388	OID45386	MST1	16.4509	1.04359e-52	5.67591e-49	0.601787	0.0365807	0.499746	0.249746	cis
rs11711536	OID45386	MST1	16.4509	1.04359e-52	5.67591e-49	0.601787	0.0365807	0.499746	0.249746	cis
rs1050450	OID45386	MST1	16.4509	1.04359e-52	5.67591e-49	0.601787	0.0365807	0.499746	0.249746	cis
rs1800668	OID45386	MST1	16.4509	1.04359e-52	5.67591e-49	0.601787	0.0365807	0.499746	0.249746	cis
rs3811699	OID45386	MST1	16.4509	1.04359e-52	5.67591e-49	0.601787	0.0365807	0.499746	0.249746	cis
rs1987628	OID45386	MST1	16.4509	1.04359e-52	5.67591e-49	0.601787	0.0365807	0.499746	0.249746	cis
rs67485053	OID45386	MST1	16.4509	1.04359e-52	5.67591e-49	0.601787	0.0365807	0.499746	0.249746	cis
rs34588335	OID45386	MST1	16.4509	1.04359e-52	5.67591e-49	0.601787	0.0365807	0.499746	0.249746	cis
rs13087851	OID45386	MST1	16.4509	1.04359e-52	5.67591e-49	0.601787	0.0365807	0.499746	0.249746	cis
rs6809216	OID45386	MST1	16.4509	1.04359e-52	5.67591e-49	0.601787	0.0365807	0.499746	0.249746	cis
rs7623659	OID45386	MST1	16.4509	1.04359e-52	5.67591e-49	0.601787	0.0365807	0.499746	0.249746	cis
rs7648841	OID45386	MST1	16.4509	1.04359e-52	5.67591e-49	0.601787	0.0365807	0.499746	0.249746	cis
rs6446264	OID45386	MST1	16.4509	1.04359e-52	5.67591e-49	0.601787	0.0365807	0.499746	0.249746	cis
rs35169793	OID45386	MST1	16.4509	1.04359e-52	5.67591e-49	0.601787	0.0365807	0.499746	0.249746	cis
rs6793308	OID45386	MST1	16.4509	1.04359e-52	5.67591e-49	0.601787	0.0365807	0.499746	0.249746	cis
rs111903592	OID45386	MST1	16.4509	1.04359e-52	5.67591e-49	0.601787	0.0365807	0.499746	0.249746	cis
rs11716974	OID45386	MST1	16.4509	1.04359e-52	5.67591e-49	0.601787	0.0365807	0.499746	0.249746	cis
rs71080505	OID45386	MST1	16.4509	1.04359e-52	5.67591e-49	0.601787	0.0365807	0.499746	0.249746	cis
rs9871380	OID45386	MST1	16.4509	1.04359e-52	5.67591e-49	0.601787	0.0365807	0.499746	0.249746	cis
rs11706370	OID45386	MST1	16.4509	1.04359e-52	5.67591e-49	0.601787	0.0365807	0.499746	0.249746	cis
rs6779524	OID45386	MST1	16.4509	1.04359e-52	5.67591e-49	0.601787	0.0365807	0.499746	0.249746	cis
rs6997	OID45386	MST1	16.4509	1.04359e-52	5.67591e-49	0.601787	0.0365807	0.499746	0.249746	cis
rs9814873	OID45386	MST1	16.4509	1.04359e-52	5.67591e-49	0.601787	0.0365807	0.499746	0.249746	cis
rs10640	OID45386	MST1	16.4509	1.04359e-52	5.67591e-49	0.601787	0.0365807	0.499746	0.249746	cis
rs11922013	OID45386	MST1	16.4509	1.04359e-52	5.67591e-49	0.601787	0.0365807	0.499746	0.249746	cis
rs6446272	OID45386	MST1	16.4509	1.04359e-52	5.67591e-49	0.601787	0.0365807	0.499746	0.249746	cis
rs7646366	OID45386	MST1	16.4509	1.04359e-52	5.67591e-49	0.601787	0.0365807	0.499746	0.249746	cis
rs6446277	OID45386	MST1	16.4509	1.04359e-52	5.67591e-49	0.601787	0.0365807	0.499746	0.249746	cis
rs35115732	OID45386	MST1	16.4509	1.04359e-52	5.67591e-49	0.601787	0.0365807	0.499746	0.249746	cis
rs13079643	OID45386	MST1	16.4509	1.04359e-52	5.67591e-49	0.601787	0.0365807	0.499746	0.249746	cis
rs35200461	OID45386	MST1	16.4509	1.04359e-52	5.67591e-49	0.601787	0.0365807	0.499746	0.249746	cis
rs71324962	OID45386	MST1	16.4509	1.04359e-52	5.67591e-49	0.601787	0.0365807	0.499746	0.249746	cis
chr3_49454550_G_T	OID45386	MST1	16.4509	1.04359e-52	5.67591e-49	0.601787	0.0365807	0.499746	0.249746	cis
rs9841110	OID45386	MST1	16.4509	1.04359e-52	5.67591e-49	0.601787	0.0365807	0.499746	0.249746	cis
rs67216675	OID45386	MST1	16.4509	1.04359e-52	5.67591e-49	0.601787	0.0365807	0.499746	0.249746	cis
rs6767355	OID45386	MST1	16.4509	1.04359e-52	5.67591e-49	0.601787	0.0365807	0.499746	0.249746	cis
rs9853683	OID45386	MST1	16.4509	1.04359e-52	5.67591e-49	0.601787	0.0365807	0.499746	0.249746	cis
rs12330269	OID45386	MST1	16.4509	1.04359e-52	5.67591e-49	0.601787	0.0365807	0.499746	0.249746	cis
rs9827021	OID45386	MST1	16.4509	1.04359e-52	5.67591e-49	0.601787	0.0365807	0.499746	0.249746	cis
rs7630869	OID45386	MST1	16.4509	1.04359e-52	5.67591e-49	0.601787	0.0365807	0.499746	0.249746	cis
rs9818590	OID45386	MST1	16.4509	1.04359e-52	5.67591e-49	0.601787	0.0365807	0.499746	0.249746	cis
rs11719996	OID45386	MST1	16.4509	1.04359e-52	5.67591e-49	0.601787	0.0365807	0.499746	0.249746	cis
rs9850072	OID45386	MST1	16.4509	1.04359e-52	5.67591e-49	0.601787	0.0365807	0.499746	0.249746	cis
rs34363169	OID45386	MST1	16.4509	1.04359e-52	5.67591e-49	0.601787	0.0365807	0.499746	0.249746	cis
rs35261698	OID45386	MST1	16.4509	1.04359e-52	5.67591e-49	0.601787	0.0365807	0.499746	0.249746	cis
rs6766131	OID45386	MST1	16.4509	1.04359e-52	5.67591e-49	0.601787	0.0365807	0.499746	0.249746	cis
rs6797664	OID45386	MST1	16.4509	1.04359e-52	5.67591e-49	0.601787	0.0365807	0.499746	0.249746	cis
rs6766581	OID45386	MST1	16.4509	1.04359e-52	5.67591e-49	0.601787	0.0365807	0.499746	0.249746	cis
rs11708955	OID45386	MST1	16.4509	1.04359e-52	5.67591e-49	0.601787	0.0365807	0.499746	0.249746	cis
rs11712569	OID45386	MST1	16.4509	1.04359e-52	5.67591e-49	0.601787	0.0365807	0.499746	0.249746	cis
rs9821311	OID45386	MST1	16.4509	1.04359e-52	5.67591e-49	0.601787	0.0365807	0.499746	0.249746	cis
rs7622302	OID45386	MST1	16.4509	1.04359e-52	5.67591e-49	0.601787	0.0365807	0.499746	0.249746	cis
rs7633271	OID45386	MST1	16.4509	1.04359e-52	5.67591e-49	0.601787	0.0365807	0.499746	0.249746	cis
rs3926569	OID45386	MST1	16.4509	1.04359e-52	5.67591e-49	0.601787	0.0365807	0.499746	0.249746	cis
rs1801143	OID45386	MST1	16.4509	1.04359e-52	5.67591e-49	0.601787	0.0365807	0.499746	0.249746	cis
rs10582618	OID45386	MST1	16.4509	1.04359e-52	5.67591e-49	0.601787	0.0365807	0.499746	0.249746	cis
rs34293138	OID45386	MST1	16.4509	1.04359e-52	5.67591e-49	0.601787	0.0365807	0.499746	0.249746	cis
rs3811697	OID45386	MST1	16.4509	1.04359e-52	5.67591e-49	0.601787	0.0365807	0.499746	0.249746	cis
rs9837027	OID45386	MST1	16.4509	1.04359e-52	5.67591e-49	0.601787	0.0365807	0.499746	0.249746	cis
rs35999162	OID45386	MST1	16.4509	1.04359e-52	5.67591e-49	0.601787	0.0365807	0.499746	0.249746	cis
rs9858280	OID45386	MST1	16.4509	1.04359e-52	5.67591e-49	0.601787	0.0365807	0.499746	0.249746	cis
rs11926781	OID45386	MST1	16.4509	1.04359e-52	5.67591e-49	0.601787	0.0365807	0.499746	0.249746	cis
rs13062429	OID45386	MST1	-16.4509	1.04359e-52	5.67591e-49	-0.601787	0.0365807	-0.499746	0.249746	cis
rs7271240	OID44935	SIRPB1	16.4504	1.05001e-52	5.709e-49	0.477344	0.0290171	0.499735	0.249735	cis
rs10485824	OID44935	SIRPB1	16.4504	1.05001e-52	5.709e-49	0.477344	0.0290171	0.499735	0.249735	cis
chr1_203218213_T_TGGTCAA	OID45071	CHIT1	16.4494	1.06386e-52	5.78334e-49	1.44509	0.0878509	0.499711	0.249711	cis
rs7614276	OID42708	LRRN1	-16.4476	1.08746e-52	5.90878e-49	-0.374995	0.0227994	-0.49967	0.249671	cis
rs1488459	OID42708	LRRN1	16.4476	1.08746e-52	5.90878e-49	0.374995	0.0227994	0.49967	0.249671	cis
rs1488460	OID42708	LRRN1	16.4476	1.08746e-52	5.90878e-49	0.374995	0.0227994	0.49967	0.249671	cis
rs711539	OID42708	LRRN1	16.4466	1.10085e-52	5.98056e-49	0.374474	0.0227691	0.499648	0.249648	cis
chr3_3765283_GA_G	OID42708	LRRN1	16.4464	1.10453e-52	5.99959e-49	0.37368	0.0227212	0.499642	0.249642	cis
rs4481426	OID44389	VEGFA	16.4457	1.11416e-52	6.0509e-49	0.526331	0.0320042	0.499626	0.249626	cis
rs854627	OID45052	CCL15	-16.445	1.12347e-52	6.10051e-49	-0.568526	0.0345714	-0.499611	0.249611	cis
rs3803788	OID43489	CD300LF	16.4429	1.15318e-52	6.26079e-49	0.816361	0.0496483	0.499562	0.249563	cis
rs3959	OID42708	LRRN1	16.4423	1.16203e-52	6.30787e-49	0.373899	0.0227401	0.499548	0.249549	cis
rs11715915	OID45386	MST1	16.4374	1.23376e-52	6.69616e-49	0.601176	0.0365736	0.499438	0.249438	cis
chr6_29941151_GAC_AAC	OID43804	HLA-A	16.4365	1.24858e-52	6.77549e-49	0.507298	0.0308642	0.499416	0.249416	cis
rs13064576	OID45386	MST1	16.435	1.27067e-52	6.88866e-49	0.604473	0.0367795	0.499384	0.249384	cis
rs11917431	OID45386	MST1	16.435	1.27067e-52	6.88866e-49	0.604473	0.0367795	0.499384	0.249384	cis
rs11921590	OID45386	MST1	16.435	1.27067e-52	6.88866e-49	0.604473	0.0367795	0.499384	0.249384	cis
rs9827708	OID45386	MST1	16.435	1.27067e-52	6.88866e-49	0.604473	0.0367795	0.499384	0.249384	cis
rs7614725	OID45386	MST1	16.435	1.27067e-52	6.88866e-49	0.604473	0.0367795	0.499384	0.249384	cis
rs9833611	OID45386	MST1	16.435	1.27067e-52	6.88866e-49	0.604473	0.0367795	0.499384	0.249384	cis
rs1628140	OID42708	LRRN1	16.4336	1.29422e-52	7.01524e-49	0.374199	0.0227704	0.49935	0.24935	cis
rs716295	OID42708	LRRN1	16.4329	1.30554e-52	7.07545e-49	0.373971	0.0227575	0.499334	0.249334	cis
rs2307246	OID45225	PLA2G2A	-16.4295	1.36123e-52	7.37489e-49	-0.691557	0.0420925	-0.499257	0.249258	cis
rs4744	OID45225	PLA2G2A	-16.4295	1.36123e-52	7.37489e-49	-0.691557	0.0420925	-0.499257	0.249258	cis
rs113759123	OID43489	CD300LF	16.4267	1.40849e-52	7.62972e-49	0.813437	0.0495191	0.499194	0.249195	cis
rs7547567	OID45287	TNN	16.4229	1.47706e-52	7.99984e-49	0.378412	0.0230418	0.499106	0.249107	cis
rs7541825	OID42450	FCRL3	16.4225	1.48325e-52	8.02688e-49	0.607207	0.036974	0.499099	0.2491	cis
rs7544324	OID42450	FCRL3	16.4225	1.48325e-52	8.02688e-49	0.607207	0.036974	0.499099	0.2491	cis
rs2104195	OID42450	FCRL3	16.4225	1.48325e-52	8.02688e-49	0.607207	0.036974	0.499099	0.2491	cis
rs2104194	OID42450	FCRL3	16.4225	1.48325e-52	8.02688e-49	0.607207	0.036974	0.499099	0.2491	cis
rs2093488	OID42450	FCRL3	16.4225	1.48325e-52	8.02688e-49	0.607207	0.036974	0.499099	0.2491	cis
rs28780072	OID43804	HLA-A	16.4201	1.52978e-52	8.27469e-49	0.507442	0.0309038	0.499042	0.249043	cis
rs3115636	OID43804	HLA-A	16.4201	1.52978e-52	8.27469e-49	0.507442	0.0309038	0.499042	0.249043	cis
rs2571391	OID43804	HLA-A	16.4201	1.52978e-52	8.27469e-49	0.507442	0.0309038	0.499042	0.249043	cis
rs3733605	OID44765	MAN2B2	-16.4167	1.5955e-52	8.62881e-49	-0.458082	0.0279035	-0.498964	0.248965	cis
rs423135	OID43630	DPEP1	-16.4141	1.64603e-52	8.90066e-49	-0.396892	0.0241799	-0.498907	0.248908	cis
rs2113373022	OID43804	HLA-A	16.4134	1.66107e-52	8.98054e-49	0.506981	0.0308883	0.49889	0.248891	cis
rs11869115	OID43489	CD300LF	16.4122	1.68601e-52	9.11394e-49	0.795581	0.048475	0.498862	0.248864	cis
rs2975050	OID43804	HLA-A	16.4067	1.80464e-52	9.75363e-49	0.507003	0.0309022	0.498737	0.248738	cis
rs9787105	OID42450	FCRL3	16.4039	1.86724e-52	1.00403e-48	0.607958	0.0370617	0.498674	0.248676	cis
rs11591055	OID42450	FCRL3	16.4039	1.86724e-52	1.00403e-48	0.607958	0.0370617	0.498674	0.248676	cis
rs1571872	OID42450	FCRL3	16.4039	1.86724e-52	1.00403e-48	0.607958	0.0370617	0.498674	0.248676	cis
rs11298128	OID42450	FCRL3	16.4039	1.86724e-52	1.00403e-48	0.607958	0.0370617	0.498674	0.248676	cis
rs2758671	OID42450	FCRL3	16.4039	1.86724e-52	1.00403e-48	0.607958	0.0370617	0.498674	0.248676	cis
rs2778003	OID42450	FCRL3	16.4039	1.86724e-52	1.00403e-48	0.607958	0.0370617	0.498674	0.248676	cis
rs2778004	OID42450	FCRL3	16.4039	1.86724e-52	1.00403e-48	0.607958	0.0370617	0.498674	0.248676	cis
rs2778005	OID42450	FCRL3	16.4039	1.86724e-52	1.00403e-48	0.607958	0.0370617	0.498674	0.248676	cis
rs200240998	OID42450	FCRL3	16.4039	1.86724e-52	1.00403e-48	0.607958	0.0370617	0.498674	0.248676	cis
rs58727367	OID42450	FCRL3	16.4039	1.86724e-52	1.00403e-48	0.607958	0.0370617	0.498674	0.248676	cis
rs58720398	OID42450	FCRL3	16.4039	1.86724e-52	1.00403e-48	0.607958	0.0370617	0.498674	0.248676	cis
rs2758669	OID42450	FCRL3	16.4039	1.86724e-52	1.00403e-48	0.607958	0.0370617	0.498674	0.248676	cis
rs2758668	OID42450	FCRL3	16.4039	1.86724e-52	1.00403e-48	0.607958	0.0370617	0.498674	0.248676	cis
rs2758667	OID42450	FCRL3	16.4039	1.86724e-52	1.00403e-48	0.607958	0.0370617	0.498674	0.248676	cis
rs2758666	OID42450	FCRL3	16.4039	1.86724e-52	1.00403e-48	0.607958	0.0370617	0.498674	0.248676	cis
rs2777960	OID42450	FCRL3	16.4039	1.86724e-52	1.00403e-48	0.607958	0.0370617	0.498674	0.248676	cis
rs2758665	OID42450	FCRL3	16.4039	1.86724e-52	1.00403e-48	0.607958	0.0370617	0.498674	0.248676	cis
rs2758664	OID42450	FCRL3	16.4039	1.86724e-52	1.00403e-48	0.607958	0.0370617	0.498674	0.248676	cis
rs2758663	OID42450	FCRL3	16.4039	1.86724e-52	1.00403e-48	0.607958	0.0370617	0.498674	0.248676	cis
rs2758662	OID42450	FCRL3	16.4039	1.86724e-52	1.00403e-48	0.607958	0.0370617	0.498674	0.248676	cis
rs2777959	OID42450	FCRL3	16.4039	1.86724e-52	1.00403e-48	0.607958	0.0370617	0.498674	0.248676	cis
rs2758661	OID42450	FCRL3	16.4039	1.86724e-52	1.00403e-48	0.607958	0.0370617	0.498674	0.248676	cis
rs34634546	OID42450	FCRL3	16.4039	1.86724e-52	1.00403e-48	0.607958	0.0370617	0.498674	0.248676	cis
rs2078470	OID42450	FCRL3	16.4039	1.86724e-52	1.00403e-48	0.607958	0.0370617	0.498674	0.248676	cis
rs2758659	OID42450	FCRL3	16.4039	1.86724e-52	1.00403e-48	0.607958	0.0370617	0.498674	0.248676	cis
rs2758658	OID42450	FCRL3	16.4039	1.86724e-52	1.00403e-48	0.607958	0.0370617	0.498674	0.248676	cis
rs2758657	OID42450	FCRL3	16.4039	1.86724e-52	1.00403e-48	0.607958	0.0370617	0.498674	0.248676	cis
rs2758656	OID42450	FCRL3	16.4039	1.86724e-52	1.00403e-48	0.607958	0.0370617	0.498674	0.248676	cis
rs2758655	OID42450	FCRL3	16.4039	1.86724e-52	1.00403e-48	0.607958	0.0370617	0.498674	0.248676	cis
rs2758654	OID42450	FCRL3	16.4039	1.86724e-52	1.00403e-48	0.607958	0.0370617	0.498674	0.248676	cis
rs2758653	OID42450	FCRL3	16.4039	1.86724e-52	1.00403e-48	0.607958	0.0370617	0.498674	0.248676	cis
rs2758652	OID42450	FCRL3	16.4039	1.86724e-52	1.00403e-48	0.607958	0.0370617	0.498674	0.248676	cis
rs28749159	OID43804	HLA-A	16.402	1.91356e-52	1.02861e-48	0.505672	0.03083	0.498629	0.248631	cis
rs28749160	OID43804	HLA-A	16.402	1.91356e-52	1.02861e-48	0.505672	0.03083	0.498629	0.248631	cis
rs530901	OID45289	TREH	-16.3986	1.99564e-52	1.07256e-48	-0.990992	0.0604316	-0.498551	0.248553	cis
rs10732279	OID45225	PLA2G2A	16.3967	2.04309e-52	1.09789e-48	0.679521	0.0414426	0.498508	0.24851	cis
rs6951504	OID44430	ZP3	-16.396	2.0599e-52	1.10604e-48	-3.32331	0.20269	-0.498493	0.248495	cis
rs55920832	OID44430	ZP3	-16.396	2.0599e-52	1.10604e-48	-3.32331	0.20269	-0.498493	0.248495	cis
rs75640836	OID44430	ZP3	-16.396	2.0599e-52	1.10604e-48	-3.32331	0.20269	-0.498493	0.248495	cis
rs11773646	OID44430	ZP3	-16.396	2.0599e-52	1.10604e-48	-3.32331	0.20269	-0.498493	0.248495	cis
rs11773653	OID44430	ZP3	-16.396	2.0599e-52	1.10604e-48	-3.32331	0.20269	-0.498493	0.248495	cis
rs117658388	OID44524	CDH15	-16.3931	2.13562e-52	1.14323e-48	-1.02006	0.062225	-0.498426	0.248428	cis
rs74484101	OID44524	CDH15	-16.3931	2.13562e-52	1.14323e-48	-1.02006	0.062225	-0.498426	0.248428	cis
rs111644287	OID44524	CDH15	-16.3931	2.13562e-52	1.14323e-48	-1.02006	0.062225	-0.498426	0.248428	cis
rs80333640	OID44524	CDH15	-16.3931	2.13562e-52	1.14323e-48	-1.02006	0.062225	-0.498426	0.248428	cis
rs59578612	OID44524	CDH15	-16.3931	2.13562e-52	1.14323e-48	-1.02006	0.062225	-0.498426	0.248428	cis
rs77793532	OID44524	CDH15	-16.3931	2.13562e-52	1.14323e-48	-1.02006	0.062225	-0.498426	0.248428	cis
rs79260508	OID44524	CDH15	-16.3931	2.13562e-52	1.14323e-48	-1.02006	0.062225	-0.498426	0.248428	cis
rs59511017	OID44524	CDH15	-16.3931	2.13562e-52	1.14323e-48	-1.02006	0.062225	-0.498426	0.248428	cis
rs140859425	OID44524	CDH15	-16.3931	2.13562e-52	1.14323e-48	-1.02006	0.062225	-0.498426	0.248428	cis
rs60881405	OID44524	CDH15	-16.3931	2.13562e-52	1.14323e-48	-1.02006	0.062225	-0.498426	0.248428	cis
rs111243767	OID44524	CDH15	-16.3931	2.13562e-52	1.14323e-48	-1.02006	0.062225	-0.498426	0.248428	cis
rs117877906	OID44524	CDH15	-16.3931	2.13562e-52	1.14323e-48	-1.02006	0.062225	-0.498426	0.248428	cis
rs77873484	OID44524	CDH15	-16.3931	2.13562e-52	1.14323e-48	-1.02006	0.062225	-0.498426	0.248428	cis
rs117197610	OID44524	CDH15	-16.3931	2.13562e-52	1.14323e-48	-1.02006	0.062225	-0.498426	0.248428	cis
rs113199621	OID44524	CDH15	-16.3931	2.13562e-52	1.14323e-48	-1.02006	0.062225	-0.498426	0.248428	cis
rs77218881	OID44524	CDH15	-16.3931	2.13562e-52	1.14323e-48	-1.02006	0.062225	-0.498426	0.248428	cis
rs76849030	OID44524	CDH15	-16.3931	2.13562e-52	1.14323e-48	-1.02006	0.062225	-0.498426	0.248428	cis
rs117523575	OID44524	CDH15	-16.3931	2.13562e-52	1.14323e-48	-1.02006	0.062225	-0.498426	0.248428	cis
rs76594781	OID44524	CDH15	-16.3931	2.13562e-52	1.14323e-48	-1.02006	0.062225	-0.498426	0.248428	cis
rs9911839	OID45052	CCL15	-16.3919	2.16587e-52	1.15923e-48	-0.760979	0.0464239	-0.4984	0.248402	cis
rs4693825	OID45414	SPARCL1	-16.3908	2.1966e-52	1.1755e-48	-0.272163	0.0166046	-0.498374	0.248376	cis
rs4625	OID45386	MST1	16.3875	2.28892e-52	1.22471e-48	0.599434	0.0365788	0.498298	0.248301	cis
rs58825580	OID43429	BTN3A2	16.3822	2.44255e-52	1.3067e-48	0.576663	0.0352006	0.498178	0.248181	cis
rs9858418	OID45386	MST1	16.382	2.45065e-52	1.31082e-48	0.60115	0.0366959	0.498172	0.248175	cis
rs711540	OID42708	LRRN1	16.3772	2.59857e-52	1.38972e-48	0.373347	0.0227968	0.498063	0.248067	cis
rs6811470	OID45414	SPARCL1	-16.3748	2.67565e-52	1.43072e-48	-0.271013	0.0165506	-0.498009	0.248013	cis
rs1253679	OID45196	NID2	16.374	2.70529e-52	1.44633e-48	0.604219	0.0369012	0.497989	0.247993	cis
rs41372049	OID45155	IL17RA	16.3731	2.73412e-52	1.46152e-48	0.549962	0.0335893	0.497969	0.247973	cis
rs769633	OID42708	LRRN1	16.3724	2.75806e-52	1.47384e-48	0.373117	0.0227894	0.497953	0.247957	cis
rs769634	OID42708	LRRN1	16.3724	2.75806e-52	1.47384e-48	0.373117	0.0227894	0.497953	0.247957	cis
rs3828323	OID43945	LY75	-16.3706	2.81907e-52	1.50621e-48	-0.291335	0.0177962	-0.497912	0.247917	cis
rs524409	OID45289	TREH	-16.3686	2.89075e-52	1.54279e-48	-0.991253	0.0605582	-0.497866	0.24787	cis
rs494459	OID45289	TREH	-16.3686	2.89075e-52	1.54279e-48	-0.991253	0.0605582	-0.497866	0.24787	cis
rs626645	OID45289	TREH	-16.3686	2.89075e-52	1.54279e-48	-0.991253	0.0605582	-0.497866	0.24787	cis
chr11_118704545_A_ATTAT	OID45289	TREH	-16.3686	2.89075e-52	1.54279e-48	-0.991253	0.0605582	-0.497866	0.24787	cis
rs625735	OID45289	TREH	-16.3686	2.89075e-52	1.54279e-48	-0.991253	0.0605582	-0.497866	0.24787	cis
rs637563	OID45289	TREH	-16.3686	2.89075e-52	1.54279e-48	-0.991253	0.0605582	-0.497866	0.24787	cis
rs638514	OID45289	TREH	-16.3686	2.89075e-52	1.54279e-48	-0.991253	0.0605582	-0.497866	0.24787	cis
rs2990517	OID42450	FCRL3	16.3645	3.04209e-52	1.6233e-48	0.606324	0.0370512	0.497771	0.247776	cis
rs6432570	OID43945	LY75	-16.3613	3.16348e-52	1.68755e-48	-0.293219	0.0179215	-0.497699	0.247704	cis
rs67504285	OID43945	LY75	-16.3613	3.16348e-52	1.68755e-48	-0.293219	0.0179215	-0.497699	0.247704	cis
rs34427167	OID45386	MST1	16.3584	3.27967e-52	1.74758e-48	0.600545	0.0367118	0.497632	0.247638	cis
rs11713474	OID45386	MST1	16.3584	3.27967e-52	1.74758e-48	0.600545	0.0367118	0.497632	0.247638	cis
rs33999608	OID45386	MST1	16.3584	3.27967e-52	1.74758e-48	0.600545	0.0367118	0.497632	0.247638	cis
rs71324979	OID45386	MST1	16.3584	3.27967e-52	1.74758e-48	0.600545	0.0367118	0.497632	0.247638	cis
rs9811982	OID45386	MST1	16.3584	3.27967e-52	1.74758e-48	0.600545	0.0367118	0.497632	0.247638	cis
rs9875617	OID45386	MST1	16.3584	3.27967e-52	1.74758e-48	0.600545	0.0367118	0.497632	0.247638	cis
rs11720597	OID45386	MST1	16.3584	3.27967e-52	1.74758e-48	0.600545	0.0367118	0.497632	0.247638	cis
rs4079251	OID42708	LRRN1	-16.355	3.4175e-52	1.82074e-48	-0.375623	0.0229668	-0.497556	0.247562	cis
rs6890950	OID44744	LECT2	-16.3546	3.43719e-52	1.83094e-48	-1.11165	0.0679721	-0.497545	0.247551	cis
rs10228911	OID44430	ZP3	-16.3533	3.49313e-52	1.86044e-48	-2.86765	0.175356	-0.497515	0.247521	cis
rs3213282	OID44848	PINLYP	-16.3527	3.51611e-52	1.87239e-48	-0.503172	0.0307699	-0.497503	0.247509	cis
rs769632	OID42708	LRRN1	16.3494	3.66509e-52	1.95141e-48	0.373366	0.0228367	0.497426	0.247433	cis
rs2494495	OID43706	FCRL6	16.346	3.81914e-52	2.03311e-48	0.871043	0.0532877	0.49735	0.247357	cis
rs544205572	OID45413	SOD3	-16.3457	3.83744e-52	2.04253e-48	-1.99627	0.122129	-0.497341	0.247348	cis
rs769628	OID42708	LRRN1	16.3428	3.97746e-52	2.11672e-48	0.373582	0.0228592	0.497274	0.247282	cis
rs60095098	OID44430	ZP3	-16.34	4.11268e-52	2.18764e-48	-2.88193	0.176372	-0.497212	0.24722	cis
rs10155894	OID44430	ZP3	-16.34	4.11268e-52	2.18764e-48	-2.88193	0.176372	-0.497212	0.24722	cis
rs28450657	OID44430	ZP3	-16.34	4.11268e-52	2.18764e-48	-2.88193	0.176372	-0.497212	0.24722	cis
rs769645	OID42708	LRRN1	16.3236	5.03641e-52	2.67858e-48	0.371266	0.0227441	0.496836	0.246846	cis
rs12148472	OID43579	CTSH	16.3208	5.21401e-52	2.77259e-48	1.00061	0.0613087	0.496772	0.246782	cis
rs915589	OID43784	GSTT2B	-16.3116	5.84055e-52	3.10478e-48	-1.52911	0.0937439	-0.496561	0.246573	cis
rs62241075	OID43784	GSTT2B	-16.3116	5.84055e-52	3.10478e-48	-1.52911	0.0937439	-0.496561	0.246573	cis
rs112982292	OID44524	CDH15	-16.3114	5.85597e-52	3.11249e-48	-1.00241	0.0614547	-0.496556	0.246568	cis
rs2844781	OID43804	HLA-A	-16.3049	6.34424e-52	3.3704e-48	-0.739009	0.0453243	-0.496407	0.24642	cis
rs2844777	OID43804	HLA-A	-16.3049	6.34424e-52	3.3704e-48	-0.739009	0.0453243	-0.496407	0.24642	cis
rs3094078	OID43804	HLA-A	-16.3049	6.34424e-52	3.3704e-48	-0.739009	0.0453243	-0.496407	0.24642	cis
rs769646	OID42708	LRRN1	16.3002	6.72097e-52	3.56998e-48	0.371497	0.0227909	0.4963	0.246314	cis
rs516503	OID45289	TREH	-16.2979	6.91922e-52	3.67412e-48	-0.987489	0.06059	-0.496246	0.24626	cis
rs496058	OID45289	TREH	-16.2979	6.91922e-52	3.67412e-48	-0.987489	0.06059	-0.496246	0.24626	cis
rs4713262	OID43804	HLA-A	16.294	7.25565e-52	3.85216e-48	0.502177	0.0308197	0.496157	0.246172	cis
rs141876325	OID44467	APOBR	16.2927	7.37688e-52	3.91529e-48	0.613599	0.037661	0.496126	0.246141	cis
rs2650492	OID44467	APOBR	16.2927	7.37688e-52	3.91529e-48	0.613599	0.037661	0.496126	0.246141	cis
rs60626045	OID44524	CDH15	-16.2914	7.49342e-52	3.97652e-48	-1.0122	0.0621307	-0.496097	0.246113	cis
rs17829052	OID43945	LY75	-16.2889	7.72721e-52	4.09929e-48	-0.291927	0.0179218	-0.49604	0.246056	cis
rs67045814	OID43945	LY75	-16.2889	7.72721e-52	4.09929e-48	-0.291927	0.0179218	-0.49604	0.246056	cis
rs12603894	OID43489	CD300LF	16.2885	7.76595e-52	4.11919e-48	0.806805	0.0495321	0.496031	0.246047	cis
chr3_49408664_G_GTATA	OID45386	MST1	16.283	8.31461e-52	4.40951e-48	0.594108	0.0364864	0.495904	0.24592	cis
rs62302167	OID45467	GC	-16.2784	8.79677e-52	4.66448e-48	-0.389636	0.0239358	-0.495799	0.245816	cis
rs60254670	OID43579	CTSH	16.2742	9.2697e-52	4.9137e-48	0.99998	0.0614459	0.495701	0.245719	cis
rs12592898	OID43579	CTSH	-16.2742	9.2697e-52	4.9137e-48	-0.99998	0.0614459	-0.495701	0.245719	cis
rs184776357	OID45413	SOD3	-16.2674	1.00764e-51	5.34048e-48	-1.76293	0.108372	-0.495545	0.245565	cis
rs9446083	OID43335	ADGRB3	16.2661	1.02392e-51	5.42508e-48	0.304731	0.0187341	0.495515	0.245535	cis
rs9446084	OID43335	ADGRB3	16.2661	1.02392e-51	5.42508e-48	0.304731	0.0187341	0.495515	0.245535	cis
rs2735095	OID43804	HLA-A	16.2639	1.05216e-51	5.57294e-48	0.502442	0.0308932	0.495465	0.245485	cis
rs2571388	OID43804	HLA-A	16.2639	1.05216e-51	5.57294e-48	0.502442	0.0308932	0.495465	0.245485	cis
rs3094075	OID43804	HLA-A	-16.2628	1.0659e-51	5.63773e-48	-0.732684	0.0450527	-0.49544	0.245461	cis
rs3130399	OID43804	HLA-A	-16.2628	1.0659e-51	5.63773e-48	-0.732684	0.0450527	-0.49544	0.245461	cis
rs3129830	OID43804	HLA-A	-16.2628	1.0659e-51	5.63773e-48	-0.732684	0.0450527	-0.49544	0.245461	cis
rs3094069	OID43804	HLA-A	-16.2628	1.0659e-51	5.63773e-48	-0.732684	0.0450527	-0.49544	0.245461	cis
rs3130380	OID43804	HLA-A	-16.2628	1.0659e-51	5.63773e-48	-0.732684	0.0450527	-0.49544	0.245461	cis
rs3132651	OID43804	HLA-A	-16.2628	1.0659e-51	5.63773e-48	-0.732684	0.0450527	-0.49544	0.245461	cis
rs3094064	OID43804	HLA-A	-16.2628	1.0659e-51	5.63773e-48	-0.732684	0.0450527	-0.49544	0.245461	cis
rs3094067	OID43804	HLA-A	-16.2628	1.0659e-51	5.63773e-48	-0.732684	0.0450527	-0.49544	0.245461	cis
rs9278648	OID43804	HLA-A	-16.2628	1.0659e-51	5.63773e-48	-0.732684	0.0450527	-0.49544	0.245461	cis
rs2077412	OID44467	APOBR	16.2622	1.07419e-51	5.68068e-48	0.593697	0.0365078	0.495426	0.245447	cis
rs769630	OID42708	LRRN1	16.2608	1.09317e-51	5.78012e-48	0.371909	0.0228715	0.495393	0.245414	cis
rs2230929	OID45386	MST1	16.2567	1.14911e-51	6.07495e-48	0.733525	0.0451214	0.4953	0.245322	cis
rs6442831	OID42708	LRRN1	-16.2535	1.19628e-51	6.32232e-48	-0.374808	0.0230602	-0.495225	0.245248	cis
rs11917900	OID42708	LRRN1	-16.2535	1.19628e-51	6.32232e-48	-0.374808	0.0230602	-0.495225	0.245248	cis
rs5846285	OID42708	LRRN1	16.2494	1.25811e-51	6.64807e-48	0.369633	0.0227475	0.495131	0.245155	cis
rs13136890	OID44450	AFAP1	-16.2469	1.29696e-51	6.85227e-48	-0.700159	0.0430949	-0.495074	0.245098	cis
rs144193657	OID44524	CDH15	-16.2352	1.497e-51	7.90791e-48	-1.00103	0.0616578	-0.494806	0.244833	cis
rs34196454	OID45386	MST1	16.2298	1.60057e-51	8.45371e-48	0.593951	0.0365963	0.494681	0.244709	cis
rs28894076	OID43804	HLA-A	16.2293	1.61079e-51	8.50635e-48	0.501166	0.0308804	0.494669	0.244697	cis
rs28451380	OID45190	MSMB	16.228	1.63657e-51	8.64112e-48	0.644993	0.0397457	0.494639	0.244668	cis
rs3959263	OID44467	APOBR	16.2229	1.74274e-51	9.20027e-48	0.602081	0.0371131	0.494521	0.244551	cis
rs7142199	OID43720	FLRT2	-16.2203	1.79984e-51	9.50023e-48	-0.382064	0.0235547	-0.494461	0.244492	cis
rs2023473	OID43804	HLA-A	-16.2142	1.94015e-51	1.02216e-47	-0.736639	0.0454318	-0.49432	0.244353	cis
rs2523978	OID43804	HLA-A	-16.2142	1.94015e-51	1.02216e-47	-0.736639	0.0454318	-0.49432	0.244353	cis
rs2844789	OID43804	HLA-A	-16.2142	1.94015e-51	1.02216e-47	-0.736639	0.0454318	-0.49432	0.244353	cis
rs1573296	OID43804	HLA-A	-16.2142	1.94015e-51	1.02216e-47	-0.736639	0.0454318	-0.49432	0.244353	cis
rs2157678	OID43804	HLA-A	-16.2142	1.94015e-51	1.02216e-47	-0.736639	0.0454318	-0.49432	0.244353	cis
rs2523729	OID43804	HLA-A	-16.2142	1.94015e-51	1.02216e-47	-0.736639	0.0454318	-0.49432	0.244353	cis
rs11158	OID43804	HLA-A	-16.2142	1.94015e-51	1.02216e-47	-0.736639	0.0454318	-0.49432	0.244353	cis
rs2106072	OID43804	HLA-A	-16.2142	1.94015e-51	1.02216e-47	-0.736639	0.0454318	-0.49432	0.244353	cis
rs2517622	OID43804	HLA-A	-16.2142	1.94015e-51	1.02216e-47	-0.736639	0.0454318	-0.49432	0.244353	cis
rs2517617	OID43804	HLA-A	-16.2142	1.94015e-51	1.02216e-47	-0.736639	0.0454318	-0.49432	0.244353	cis
rs2517609	OID43804	HLA-A	-16.2142	1.94015e-51	1.02216e-47	-0.736639	0.0454318	-0.49432	0.244353	cis
rs2523712	OID43804	HLA-A	-16.2142	1.94015e-51	1.02216e-47	-0.736639	0.0454318	-0.49432	0.244353	cis
rs3758271	OID44276	SPINK4	-16.212	1.99218e-51	1.0494e-47	-0.806241	0.0497311	-0.494271	0.244304	cis
rs10045615	OID44744	LECT2	-16.2106	2.02709e-51	1.06746e-47	-1.10562	0.0682035	-0.494238	0.244272	cis
rs28446567	OID44744	LECT2	-16.2106	2.02709e-51	1.06746e-47	-1.10562	0.0682035	-0.494238	0.244272	cis
rs6674938	OID43320	ACP6	-16.2028	2.23082e-51	1.17438e-47	-0.502149	0.0309915	-0.494059	0.244094	cis
rs2275552	OID43320	ACP6	-16.2028	2.23082e-51	1.17438e-47	-0.502149	0.0309915	-0.494059	0.244094	cis
rs138838615	OID45386	MST1	16.1985	2.35342e-51	1.23872e-47	1.24494	0.0768556	0.493959	0.243995	cis
rs6532001	OID45414	SPARCL1	-16.1978	2.37169e-51	1.24775e-47	-0.315141	0.0194558	-0.493944	0.243981	cis
rs3037340	OID45414	SPARCL1	-16.1978	2.37169e-51	1.24775e-47	-0.315141	0.0194558	-0.493944	0.243981	cis
rs17012761	OID45414	SPARCL1	-16.1978	2.37169e-51	1.24775e-47	-0.315141	0.0194558	-0.493944	0.243981	cis
rs144040443	OID44524	CDH15	-16.1918	2.55262e-51	1.34273e-47	-1.01433	0.0626442	-0.493806	0.243845	cis
rs7792304	OID44430	ZP3	-16.1917	2.55642e-51	1.34452e-47	-2.75787	0.170326	-0.493803	0.243842	cis
rs1155563	OID45467	GC	-16.1873	2.70051e-51	1.42008e-47	-0.386461	0.0238744	-0.4937	0.24374	cis
rs35921615	OID42623	IL34	16.1862	2.73528e-51	1.43814e-47	0.801704	0.0495301	0.493676	0.243716	cis
rs543394736	OID45413	SOD3	-16.1857	2.75296e-51	1.44698e-47	-1.85658	0.114705	-0.493664	0.243704	cis
rs578167388	OID45413	SOD3	-16.1857	2.75296e-51	1.44698e-47	-1.85658	0.114705	-0.493664	0.243704	cis
rs11090298	OID43784	GSTT2B	-16.1833	2.83554e-51	1.49015e-47	-1.53638	0.0949364	-0.493609	0.24365	cis
rs2072806	OID43429	BTN3A2	16.1818	2.88613e-51	1.51603e-47	0.567638	0.0350787	0.493576	0.243617	cis
rs9358938	OID43429	BTN3A2	16.1818	2.88613e-51	1.51603e-47	0.567638	0.0350787	0.493576	0.243617	cis
rs2072803	OID43429	BTN3A2	16.1818	2.88613e-51	1.51603e-47	0.567638	0.0350787	0.493576	0.243617	cis
chr12_10122187_G_GCA	OID43538	CLEC7A	16.1817	2.89198e-51	1.51768e-47	1.08115	0.0668129	0.493572	0.243613	cis
rs56140555	OID43538	CLEC7A	16.1817	2.89198e-51	1.51768e-47	1.08115	0.0668129	0.493572	0.243613	cis
rs7137840	OID43538	CLEC7A	16.1817	2.89198e-51	1.51768e-47	1.08115	0.0668129	0.493572	0.243613	cis
rs10845050	OID43538	CLEC7A	16.1817	2.89198e-51	1.51768e-47	1.08115	0.0668129	0.493572	0.243613	cis
rs11053613	OID43538	CLEC7A	16.1817	2.89198e-51	1.51768e-47	1.08115	0.0668129	0.493572	0.243613	cis
rs11053617	OID43538	CLEC7A	16.1817	2.89198e-51	1.51768e-47	1.08115	0.0668129	0.493572	0.243613	cis
rs13299342	OID45299	ABO	-16.1797	2.96246e-51	1.55442e-47	-1.34424	0.0830815	-0.493527	0.243569	cis
rs3823379	OID43804	HLA-A	-16.175	3.13999e-51	1.64732e-47	-0.504875	0.0312133	-0.493417	0.243461	cis
rs7012804	OID44132	PSCA	16.174	3.17637e-51	1.66614e-47	2.38142	0.147237	0.493396	0.243439	cis
rs12986034	OID45178	LILRB5	16.1705	3.31948e-51	1.74012e-47	0.784887	0.0485383	0.493313	0.243358	cis
rs12977057	OID45178	LILRB5	16.1705	3.31948e-51	1.74012e-47	0.784887	0.0485383	0.493313	0.243358	cis
rs12977062	OID45178	LILRB5	16.1705	3.31948e-51	1.74012e-47	0.784887	0.0485383	0.493313	0.243358	cis
rs12976868	OID45178	LILRB5	16.1705	3.31948e-51	1.74012e-47	0.784887	0.0485383	0.493313	0.243358	cis
rs7203451	OID45293	UMOD	16.1663	3.49193e-51	1.83024e-47	0.515034	0.0318584	0.493218	0.243264	cis
rs11002357	OID45190	MSMB	-16.156	3.96587e-51	2.07833e-47	-0.655409	0.0405676	-0.492978	0.243028	cis
rs4714719	OID44389	VEGFA	16.1464	4.46244e-51	2.33819e-47	0.514829	0.0318851	0.492756	0.242809	cis
rs1075612	OID43720	FLRT2	16.144	4.59353e-51	2.40351e-47	0.386891	0.023965	0.492702	0.242755	cis
rs17121396	OID43720	FLRT2	16.144	4.59353e-51	2.40351e-47	0.386891	0.023965	0.492702	0.242755	cis
rs11159714	OID43720	FLRT2	16.144	4.59353e-51	2.40351e-47	0.386891	0.023965	0.492702	0.242755	cis
rs11159715	OID43720	FLRT2	16.144	4.59353e-51	2.40351e-47	0.386891	0.023965	0.492702	0.242755	cis
rs112299866	OID43720	FLRT2	16.144	4.59353e-51	2.40351e-47	0.386891	0.023965	0.492702	0.242755	cis
rs58036695	OID43720	FLRT2	16.144	4.59353e-51	2.40351e-47	0.386891	0.023965	0.492702	0.242755	cis
rs17094460	OID43720	FLRT2	16.144	4.59353e-51	2.40351e-47	0.386891	0.023965	0.492702	0.242755	cis
rs17094467	OID43720	FLRT2	16.144	4.59353e-51	2.40351e-47	0.386891	0.023965	0.492702	0.242755	cis
rs17094470	OID43720	FLRT2	16.144	4.59353e-51	2.40351e-47	0.386891	0.023965	0.492702	0.242755	cis
rs34857299	OID44847	PILRB	16.1339	5.20207e-51	2.72149e-47	0.566242	0.0350965	0.492467	0.242524	cis
rs1179011	OID45299	ABO	-16.1327	5.27642e-51	2.75997e-47	-1.15597	0.071654	-0.492441	0.242498	cis
rs56722471	OID43804	HLA-A	-16.132	5.32081e-51	2.78188e-47	-0.730856	0.0453047	-0.492425	0.242482	cis
rs3094625	OID43804	HLA-A	-16.132	5.32081e-51	2.78188e-47	-0.730856	0.0453047	-0.492425	0.242482	cis
rs3094624	OID43804	HLA-A	-16.132	5.32081e-51	2.78188e-47	-0.730856	0.0453047	-0.492425	0.242482	cis
rs281440	OID44708	ICAM5	-16.126	5.7312e-51	2.99599e-47	-0.388507	0.024092	-0.492285	0.242344	cis
rs10813967	OID44276	SPINK4	16.1256	5.75867e-51	2.99962e-47	0.644349	0.0399582	0.492276	0.242335	cis
rs496752	OID44276	SPINK4	-16.1256	5.75867e-51	2.99962e-47	-0.644349	0.0399582	-0.492276	0.242335	cis
rs706105	OID44276	SPINK4	-16.1256	5.75867e-51	2.99962e-47	-0.644349	0.0399582	-0.492276	0.242335	cis
rs550758	OID44276	SPINK4	-16.1256	5.75867e-51	2.99962e-47	-0.644349	0.0399582	-0.492276	0.242335	cis
rs551685	OID44276	SPINK4	-16.1256	5.75867e-51	2.99962e-47	-0.644349	0.0399582	-0.492276	0.242335	cis
rs474288	OID44276	SPINK4	-16.1256	5.75867e-51	2.99962e-47	-0.644349	0.0399582	-0.492276	0.242335	cis
rs555445	OID44276	SPINK4	-16.1256	5.75867e-51	2.99962e-47	-0.644349	0.0399582	-0.492276	0.242335	cis
rs706107	OID44276	SPINK4	-16.1256	5.75867e-51	2.99962e-47	-0.644349	0.0399582	-0.492276	0.242335	cis
rs706108	OID44276	SPINK4	-16.1256	5.75867e-51	2.99962e-47	-0.644349	0.0399582	-0.492276	0.242335	cis
rs706109	OID44276	SPINK4	-16.1256	5.75867e-51	2.99962e-47	-0.644349	0.0399582	-0.492276	0.242335	cis
rs547958	OID44276	SPINK4	-16.1256	5.75867e-51	2.99962e-47	-0.644349	0.0399582	-0.492276	0.242335	cis
chr9_33241122_G_GAGA	OID44276	SPINK4	-16.1256	5.75867e-51	2.99962e-47	-0.644349	0.0399582	-0.492276	0.242335	cis
rs507398	OID44276	SPINK4	-16.1256	5.75867e-51	2.99962e-47	-0.644349	0.0399582	-0.492276	0.242335	cis
rs571464	OID44276	SPINK4	-16.1256	5.75867e-51	2.99962e-47	-0.644349	0.0399582	-0.492276	0.242335	cis
rs33911491	OID44276	SPINK4	-16.1256	5.75867e-51	2.99962e-47	-0.644349	0.0399582	-0.492276	0.242335	cis
rs706110	OID44276	SPINK4	-16.1256	5.75867e-51	2.99962e-47	-0.644349	0.0399582	-0.492276	0.242335	cis
rs830569	OID44276	SPINK4	-16.1256	5.75867e-51	2.99962e-47	-0.644349	0.0399582	-0.492276	0.242335	cis
rs830570	OID44276	SPINK4	-16.1256	5.75867e-51	2.99962e-47	-0.644349	0.0399582	-0.492276	0.242335	cis
rs521476	OID44276	SPINK4	-16.1256	5.75867e-51	2.99962e-47	-0.644349	0.0399582	-0.492276	0.242335	cis
rs706112	OID44276	SPINK4	-16.1256	5.75867e-51	2.99962e-47	-0.644349	0.0399582	-0.492276	0.242335	cis
rs706113	OID44276	SPINK4	-16.1256	5.75867e-51	2.99962e-47	-0.644349	0.0399582	-0.492276	0.242335	cis
chr9_33246241_C_CCAG	OID44276	SPINK4	-16.1256	5.75867e-51	2.99962e-47	-0.644349	0.0399582	-0.492276	0.242335	cis
rs706118	OID44276	SPINK4	-16.1256	5.75867e-51	2.99962e-47	-0.644349	0.0399582	-0.492276	0.242335	cis
rs831264	OID44276	SPINK4	-16.1241	5.86355e-51	3.05331e-47	-0.656077	0.0406892	-0.492242	0.242302	cis
rs675469	OID44276	SPINK4	16.1241	5.86355e-51	3.05331e-47	0.656077	0.0406892	0.492242	0.242302	cis
rs11558538	OID43810	HNMT	16.1229	5.95016e-51	3.09793e-47	0.705653	0.0437671	0.492214	0.242275	cis
rs2523753	OID43804	HLA-A	16.1218	6.03429e-51	3.14124e-47	0.508374	0.0315334	0.492187	0.242248	cis
rs9379873	OID43429	BTN3A2	16.121	6.09409e-51	3.16747e-47	0.566723	0.0351544	0.492169	0.24223	cis
rs9393718	OID43429	BTN3A2	16.121	6.09409e-51	3.16747e-47	0.566723	0.0351544	0.492169	0.24223	cis
rs34273322	OID43429	BTN3A2	16.121	6.09409e-51	3.16747e-47	0.566723	0.0351544	0.492169	0.24223	cis
rs9358939	OID43429	BTN3A2	16.121	6.09409e-51	3.16747e-47	0.566723	0.0351544	0.492169	0.24223	cis
rs2393667	OID43429	BTN3A2	16.121	6.09409e-51	3.16747e-47	0.566723	0.0351544	0.492169	0.24223	cis
rs2076030	OID43429	BTN3A2	16.121	6.09409e-51	3.16747e-47	0.566723	0.0351544	0.492169	0.24223	cis
rs2235251	OID43429	BTN3A2	16.121	6.09409e-51	3.16747e-47	0.566723	0.0351544	0.492169	0.24223	cis
rs9366656	OID43429	BTN3A2	16.121	6.09409e-51	3.16747e-47	0.566723	0.0351544	0.492169	0.24223	cis
rs9379875	OID43429	BTN3A2	16.121	6.09409e-51	3.16747e-47	0.566723	0.0351544	0.492169	0.24223	cis
rs35942482	OID43429	BTN3A2	16.121	6.09409e-51	3.16747e-47	0.566723	0.0351544	0.492169	0.24223	cis
rs199915376	OID43429	BTN3A2	16.1178	6.33687e-51	3.29315e-47	0.566464	0.0351453	0.492095	0.242158	cis
rs3094628	OID43804	HLA-A	-16.1154	6.52212e-51	3.38889e-47	-0.727053	0.0451154	-0.492041	0.242104	cis
rs2735046	OID43804	HLA-A	16.1147	6.57648e-51	3.41609e-47	0.507596	0.0314988	0.492025	0.242089	cis
rs11310284	OID43804	HLA-A	16.1147	6.57648e-51	3.41609e-47	0.507596	0.0314988	0.492025	0.242089	cis
rs2286427	OID44430	ZP3	-16.1107	6.90799e-51	3.58773e-47	-3.29494	0.204518	-0.491932	0.241997	cis
rs3094024	OID43804	HLA-A	-16.1094	7.01885e-51	3.64306e-47	-0.717853	0.044561	-0.491902	0.241968	cis
rs3130117	OID43804	HLA-A	-16.1094	7.01885e-51	3.64306e-47	-0.717853	0.044561	-0.491902	0.241968	cis
rs3130247	OID43804	HLA-A	-16.1094	7.01885e-51	3.64306e-47	-0.717853	0.044561	-0.491902	0.241968	cis
rs3132610	OID43804	HLA-A	-16.1094	7.01885e-51	3.64306e-47	-0.717853	0.044561	-0.491902	0.241968	cis
rs2734897	OID44847	PILRB	-16.1078	7.15902e-51	3.71524e-47	-0.498083	0.0309218	-0.491865	0.241931	cis
rs1702669	OID44276	SPINK4	-16.1071	7.22577e-51	3.7493e-47	-0.706729	0.043877	-0.491847	0.241914	cis
rs352939	OID43630	DPEP1	-16.1062	7.3026e-51	3.78858e-47	-0.400669	0.0248767	-0.491827	0.241894	cis
rs9472159	OID44389	VEGFA	16.106	7.32139e-51	3.79774e-47	0.516046	0.0320406	0.491823	0.241889	cis
rs28749138	OID43804	HLA-A	16.1005	7.83188e-51	4.06192e-47	0.498842	0.030983	0.491695	0.241764	cis
rs1619010	OID42708	LRRN1	16.1003	7.85231e-51	4.07189e-47	0.373172	0.023178	0.49169	0.241759	cis
rs909152	OID44847	PILRB	-16.0939	8.49494e-51	4.40445e-47	-0.497439	0.0309086	-0.491542	0.241613	cis
rs472641	OID45289	TREH	-16.0893	8.98453e-51	4.64897e-47	-1.0284	0.0639183	-0.491436	0.241509	cis
rs476246	OID45289	TREH	-16.0893	8.98453e-51	4.64897e-47	-1.0284	0.0639183	-0.491436	0.241509	cis
rs487728	OID45289	TREH	-16.0893	8.98453e-51	4.64897e-47	-1.0284	0.0639183	-0.491436	0.241509	cis
rs581062	OID45289	TREH	-16.0893	8.98453e-51	4.64897e-47	-1.0284	0.0639183	-0.491436	0.241509	cis
rs499343	OID45289	TREH	-16.0893	8.98453e-51	4.64897e-47	-1.0284	0.0639183	-0.491436	0.241509	cis
rs524590	OID45289	TREH	-16.0893	8.98453e-51	4.64897e-47	-1.0284	0.0639183	-0.491436	0.241509	cis
rs1790189	OID45289	TREH	-16.0893	8.98453e-51	4.64897e-47	-1.0284	0.0639183	-0.491436	0.241509	cis
rs1784293	OID45289	TREH	-16.0893	8.98453e-51	4.64897e-47	-1.0284	0.0639183	-0.491436	0.241509	cis
rs540180	OID45289	TREH	-16.0893	8.98453e-51	4.64897e-47	-1.0284	0.0639183	-0.491436	0.241509	cis
rs10548419	OID45289	TREH	-16.0893	8.98453e-51	4.64897e-47	-1.0284	0.0639183	-0.491436	0.241509	cis
rs34342249	OID45289	TREH	-16.0893	8.98453e-51	4.64897e-47	-1.0284	0.0639183	-0.491436	0.241509	cis
rs71468725	OID45289	TREH	-16.0893	8.98453e-51	4.64897e-47	-1.0284	0.0639183	-0.491436	0.241509	cis
rs2508916	OID45289	TREH	-16.0893	8.98453e-51	4.64897e-47	-1.0284	0.0639183	-0.491436	0.241509	cis
rs11705987	OID43168	TDGF1	-16.0868	9.26631e-51	4.79257e-47	-1.97546	0.1228	-0.491377	0.241452	cis
rs35167803	OID43168	TDGF1	-16.0868	9.26631e-51	4.79257e-47	-1.97546	0.1228	-0.491377	0.241452	cis
rs11710224	OID43168	TDGF1	-16.0868	9.26631e-51	4.79257e-47	-1.97546	0.1228	-0.491377	0.241452	cis
rs9870895	OID45339	CPN2	16.0844	9.53357e-51	4.92625e-47	0.28553	0.017752	0.491323	0.241399	cis
rs9816533	OID45339	CPN2	16.0844	9.53357e-51	4.92625e-47	0.28553	0.017752	0.491323	0.241399	cis
rs10933651	OID45339	CPN2	16.0844	9.53357e-51	4.92625e-47	0.28553	0.017752	0.491323	0.241399	cis
rs10933652	OID45339	CPN2	16.0844	9.53357e-51	4.92625e-47	0.28553	0.017752	0.491323	0.241399	cis
rs10933653	OID45339	CPN2	16.0844	9.53357e-51	4.92625e-47	0.28553	0.017752	0.491323	0.241399	cis
rs68170003	OID45339	CPN2	16.0844	9.53357e-51	4.92625e-47	0.28553	0.017752	0.491323	0.241399	cis
rs2071443	OID43576	CST5	-16.0816	9.86515e-51	5.0968e-47	-0.390232	0.0242657	-0.491259	0.241335	cis
rs809954	OID42708	LRRN1	16.0815	9.88025e-51	5.10382e-47	0.375934	0.0233768	0.491256	0.241332	cis
rs6665610	OID42448	FCGR2B	-16.075	1.0701e-50	5.52696e-47	-1.07653	0.0669693	-0.491105	0.241184	cis
rs916570	OID43804	HLA-A	-16.0749	1.07198e-50	5.5358e-47	-0.675392	0.0420154	-0.491101	0.241181	cis
rs16891725	OID43429	BTN3A2	16.0733	1.09255e-50	5.64114e-47	0.56557	0.0351869	0.491065	0.241145	cis
rs1075613	OID43720	FLRT2	16.0711	1.12279e-50	5.79641e-47	0.385517	0.0239882	0.491014	0.241095	cis
rs1674777	OID42448	FCGR2B	-16.0705	1.13103e-50	5.83805e-47	-1.07708	0.0670225	-0.491	0.241081	cis
rs7136680	OID43538	CLEC7A	16.07	1.13813e-50	5.87381e-47	1.07228	0.0667254	0.490988	0.241069	cis
rs10231308	OID44430	ZP3	-16.0612	1.26764e-50	6.54121e-47	-2.76595	0.172213	-0.490784	0.240869	cis
rs1890089	OID44276	SPINK4	16.0604	1.27942e-50	6.60096e-47	0.642225	0.0399881	0.490766	0.240852	cis
rs335517	OID44776	MEP1B	-16.0552	1.36426e-50	7.03545e-47	-0.835925	0.0520658	-0.490645	0.240732	cis
rs335515	OID44776	MEP1B	-16.0552	1.36426e-50	7.03545e-47	-0.835925	0.0520658	-0.490645	0.240732	cis
rs173032	OID44776	MEP1B	-16.0552	1.36426e-50	7.03545e-47	-0.835925	0.0520658	-0.490645	0.240732	cis
rs9380142	OID43804	HLA-A	16.0545	1.37562e-50	7.09293e-47	0.511108	0.0318359	0.490629	0.240717	cis
rs2394250	OID43804	HLA-A	16.053	1.40145e-50	7.22502e-47	0.494834	0.0308251	0.490594	0.240682	cis
rs3828416	OID42708	LRRN1	-16.0501	1.4513e-50	7.48084e-47	-0.373695	0.023283	-0.490527	0.240617	cis
rs8112363	OID43514	CEACAM21	-16.044	1.56374e-50	8.05673e-47	-0.833095	0.0519256	-0.490386	0.240478	cis
rs7248215	OID43514	CEACAM21	-16.044	1.56374e-50	8.05673e-47	-0.833095	0.0519256	-0.490386	0.240478	cis
rs2191139	OID43514	CEACAM21	-16.044	1.56374e-50	8.05673e-47	-0.833095	0.0519256	-0.490386	0.240478	cis
rs688161	OID45289	TREH	-16.0346	1.75357e-50	9.02375e-47	-1.02604	0.0639889	-0.490168	0.240265	cis
rs2508570	OID45289	TREH	-16.0346	1.75357e-50	9.02375e-47	-1.02604	0.0639889	-0.490168	0.240265	cis
rs591756	OID45289	TREH	-16.0346	1.75357e-50	9.02375e-47	-1.02604	0.0639889	-0.490168	0.240265	cis
rs477014	OID45289	TREH	-16.0346	1.75357e-50	9.02375e-47	-1.02604	0.0639889	-0.490168	0.240265	cis
rs473298	OID45289	TREH	-16.0346	1.75357e-50	9.02375e-47	-1.02604	0.0639889	-0.490168	0.240265	cis
rs516719	OID45289	TREH	-16.0346	1.75357e-50	9.02375e-47	-1.02604	0.0639889	-0.490168	0.240265	cis
rs147808567	OID45289	TREH	-16.0346	1.75357e-50	9.02375e-47	-1.02604	0.0639889	-0.490168	0.240265	cis
rs2508569	OID45289	TREH	-16.0346	1.75357e-50	9.02375e-47	-1.02604	0.0639889	-0.490168	0.240265	cis
rs7855969	OID44053	OBP2B	-16.0301	1.85422e-50	9.5402e-47	-0.59348	0.0370229	-0.490062	0.240161	cis
rs706122	OID44276	SPINK4	16.0297	1.86363e-50	9.57106e-47	0.653285	0.0407548	0.490053	0.240152	cis
rs844239	OID44276	SPINK4	16.0297	1.86363e-50	9.57106e-47	0.653285	0.0407548	0.490053	0.240152	cis
rs10758200	OID44276	SPINK4	16.0297	1.86363e-50	9.57106e-47	0.653285	0.0407548	0.490053	0.240152	cis
rs72180208	OID44276	SPINK4	16.0297	1.86363e-50	9.57106e-47	0.653285	0.0407548	0.490053	0.240152	cis
rs2661052	OID44276	SPINK4	16.0297	1.86363e-50	9.57106e-47	0.653285	0.0407548	0.490053	0.240152	cis
chr9_33303902_ACTGT_GCTGT	OID44276	SPINK4	16.0297	1.86363e-50	9.57106e-47	0.653285	0.0407548	0.490053	0.240152	cis
rs626069	OID44276	SPINK4	16.0297	1.86363e-50	9.57106e-47	0.653285	0.0407548	0.490053	0.240152	cis
rs3849903	OID44276	SPINK4	16.0297	1.86363e-50	9.57106e-47	0.653285	0.0407548	0.490053	0.240152	cis
rs589231	OID44276	SPINK4	16.0297	1.86363e-50	9.57106e-47	0.653285	0.0407548	0.490053	0.240152	cis
rs1096495	OID44276	SPINK4	16.0297	1.86363e-50	9.57106e-47	0.653285	0.0407548	0.490053	0.240152	cis
rs831267	OID44276	SPINK4	16.0297	1.86363e-50	9.57106e-47	0.653285	0.0407548	0.490053	0.240152	cis
rs4879685	OID44276	SPINK4	16.0297	1.86363e-50	9.57106e-47	0.653285	0.0407548	0.490053	0.240152	cis
rs2024049	OID44502	CCL24	16.0296	1.8653e-50	9.57819e-47	0.68722	0.0428719	0.490051	0.24015	cis
rs4134903	OID44847	PILRB	16.0278	1.9065e-50	9.78824e-47	0.482308	0.030092	0.490009	0.240109	cis
rs1824631	OID45414	SPARCL1	-16.0262	1.94343e-50	9.97174e-47	-0.300229	0.0187336	-0.489973	0.240074	cis
rs55638164	OID45414	SPARCL1	-16.0262	1.94343e-50	9.97174e-47	-0.300229	0.0187336	-0.489973	0.240074	cis
rs17012693	OID45414	SPARCL1	-16.0262	1.94343e-50	9.97174e-47	-0.300229	0.0187336	-0.489973	0.240074	cis
rs2169502	OID45414	SPARCL1	-16.0262	1.94343e-50	9.97174e-47	-0.300229	0.0187336	-0.489973	0.240074	cis
rs17220622	OID43168	TDGF1	-16.0259	1.95265e-50	1.00175e-46	-1.96676	0.122724	-0.489964	0.240065	cis
rs6579210	OID42946	PROCR	-16.0162	2.19624e-50	1.1187e-46	-0.891996	0.0556932	-0.48974	0.239846	cis
rs6579211	OID42946	PROCR	-16.0162	2.19624e-50	1.1187e-46	-0.891996	0.0556932	-0.48974	0.239846	cis
rs7274866	OID42946	PROCR	-16.0162	2.19624e-50	1.1187e-46	-0.891996	0.0556932	-0.48974	0.239846	cis
rs8121710	OID42946	PROCR	-16.0162	2.19624e-50	1.1187e-46	-0.891996	0.0556932	-0.48974	0.239846	cis
rs7271729	OID42946	PROCR	-16.0162	2.19624e-50	1.1187e-46	-0.891996	0.0556932	-0.48974	0.239846	cis
rs75383229	OID42946	PROCR	-16.0162	2.19624e-50	1.1187e-46	-0.891996	0.0556932	-0.48974	0.239846	cis
rs117320301	OID42946	PROCR	-16.0162	2.19624e-50	1.1187e-46	-0.891996	0.0556932	-0.48974	0.239846	cis
rs78055011	OID42946	PROCR	-16.0162	2.19624e-50	1.1187e-46	-0.891996	0.0556932	-0.48974	0.239846	cis
rs142977700	OID42946	PROCR	-16.0162	2.19624e-50	1.1187e-46	-0.891996	0.0556932	-0.48974	0.239846	cis
rs142275707	OID42946	PROCR	-16.0162	2.19624e-50	1.1187e-46	-0.891996	0.0556932	-0.48974	0.239846	cis
rs76507298	OID42946	PROCR	-16.0162	2.19624e-50	1.1187e-46	-0.891996	0.0556932	-0.48974	0.239846	cis
rs56363533	OID42946	PROCR	-16.0162	2.19624e-50	1.1187e-46	-0.891996	0.0556932	-0.48974	0.239846	cis
rs55946144	OID42946	PROCR	-16.0162	2.19624e-50	1.1187e-46	-0.891996	0.0556932	-0.48974	0.239846	cis
rs35758054	OID42946	PROCR	-16.0162	2.19624e-50	1.1187e-46	-0.891996	0.0556932	-0.48974	0.239846	cis
rs11905081	OID42946	PROCR	-16.0162	2.19624e-50	1.1187e-46	-0.891996	0.0556932	-0.48974	0.239846	cis
rs11907438	OID42946	PROCR	-16.0162	2.19624e-50	1.1187e-46	-0.891996	0.0556932	-0.48974	0.239846	cis
rs8117847	OID42946	PROCR	-16.0162	2.19624e-50	1.1187e-46	-0.891996	0.0556932	-0.48974	0.239846	cis
rs9941751	OID42946	PROCR	-16.0162	2.19624e-50	1.1187e-46	-0.891996	0.0556932	-0.48974	0.239846	cis
rs2889873	OID42946	PROCR	-16.0162	2.19624e-50	1.1187e-46	-0.891996	0.0556932	-0.48974	0.239846	cis
rs7263253	OID42946	PROCR	-16.0162	2.19624e-50	1.1187e-46	-0.891996	0.0556932	-0.48974	0.239846	cis
rs7268447	OID42946	PROCR	-16.0162	2.19624e-50	1.1187e-46	-0.891996	0.0556932	-0.48974	0.239846	cis
rs2145558	OID42946	PROCR	-16.0162	2.19624e-50	1.1187e-46	-0.891996	0.0556932	-0.48974	0.239846	cis
rs75165171	OID42946	PROCR	-16.0162	2.19624e-50	1.1187e-46	-0.891996	0.0556932	-0.48974	0.239846	cis
rs117573845	OID42946	PROCR	-16.0162	2.19624e-50	1.1187e-46	-0.891996	0.0556932	-0.48974	0.239846	cis
rs149906242	OID42946	PROCR	-16.0162	2.19624e-50	1.1187e-46	-0.891996	0.0556932	-0.48974	0.239846	cis
rs717593	OID42946	PROCR	-16.0162	2.19624e-50	1.1187e-46	-0.891996	0.0556932	-0.48974	0.239846	cis
rs11167254	OID42946	PROCR	-16.0162	2.19624e-50	1.1187e-46	-0.891996	0.0556932	-0.48974	0.239846	cis
rs79439610	OID42946	PROCR	-16.0162	2.19624e-50	1.1187e-46	-0.891996	0.0556932	-0.48974	0.239846	cis
rs76363448	OID42946	PROCR	-16.0162	2.19624e-50	1.1187e-46	-0.891996	0.0556932	-0.48974	0.239846	cis
rs11167255	OID42946	PROCR	-16.0162	2.19624e-50	1.1187e-46	-0.891996	0.0556932	-0.48974	0.239846	cis
rs138628775	OID42946	PROCR	-16.0162	2.19624e-50	1.1187e-46	-0.891996	0.0556932	-0.48974	0.239846	cis
rs74543591	OID42946	PROCR	-16.0162	2.19624e-50	1.1187e-46	-0.891996	0.0556932	-0.48974	0.239846	cis
rs144797168	OID42946	PROCR	-16.0162	2.19624e-50	1.1187e-46	-0.891996	0.0556932	-0.48974	0.239846	cis
rs150886303	OID42946	PROCR	-16.0162	2.19624e-50	1.1187e-46	-0.891996	0.0556932	-0.48974	0.239846	cis
rs139403823	OID42946	PROCR	-16.0162	2.19624e-50	1.1187e-46	-0.891996	0.0556932	-0.48974	0.239846	cis
rs140622086	OID42946	PROCR	-16.0162	2.19624e-50	1.1187e-46	-0.891996	0.0556932	-0.48974	0.239846	cis
rs142304991	OID42946	PROCR	-16.0162	2.19624e-50	1.1187e-46	-0.891996	0.0556932	-0.48974	0.239846	cis
rs8116257	OID42946	PROCR	-16.0162	2.19624e-50	1.1187e-46	-0.891996	0.0556932	-0.48974	0.239846	cis
rs78704804	OID42946	PROCR	-16.0162	2.19624e-50	1.1187e-46	-0.891996	0.0556932	-0.48974	0.239846	cis
rs78202808	OID42946	PROCR	-16.0162	2.19624e-50	1.1187e-46	-0.891996	0.0556932	-0.48974	0.239846	cis
rs6579215	OID42946	PROCR	-16.0162	2.19624e-50	1.1187e-46	-0.891996	0.0556932	-0.48974	0.239846	cis
rs6579216	OID42946	PROCR	-16.0162	2.19624e-50	1.1187e-46	-0.891996	0.0556932	-0.48974	0.239846	cis
rs76850134	OID42946	PROCR	-16.0162	2.19624e-50	1.1187e-46	-0.891996	0.0556932	-0.48974	0.239846	cis
rs147614901	OID42946	PROCR	-16.0162	2.19624e-50	1.1187e-46	-0.891996	0.0556932	-0.48974	0.239846	cis
rs55993524	OID42946	PROCR	-16.0162	2.19624e-50	1.1187e-46	-0.891996	0.0556932	-0.48974	0.239846	cis
rs8121957	OID42946	PROCR	-16.0162	2.19624e-50	1.1187e-46	-0.891996	0.0556932	-0.48974	0.239846	cis
rs6060230	OID42946	PROCR	-16.0162	2.19624e-50	1.1187e-46	-0.891996	0.0556932	-0.48974	0.239846	cis
rs3130355	OID43804	HLA-A	-16.0152	2.22331e-50	1.13214e-46	-0.72885	0.0455098	-0.489717	0.239823	cis
rs3130364	OID43804	HLA-A	-16.0152	2.22331e-50	1.13214e-46	-0.72885	0.0455098	-0.489717	0.239823	cis
rs2975044	OID43804	HLA-A	16.0135	2.27142e-50	1.15647e-46	0.4873	0.0304306	0.489676	0.239783	cis
rs7779608	OID44847	PILRB	-16.0134	2.27314e-50	1.15717e-46	-0.496993	0.031036	-0.489675	0.239782	cis
rs769641	OID42708	LRRN1	16.0105	2.355e-50	1.19866e-46	0.367649	0.022963	0.489608	0.239716	cis
rs34454770	OID44129	PRSS53	-16.009	2.39889e-50	1.22081e-46	-0.365023	0.0228011	-0.489573	0.239681	cis
rs867186	OID42946	PROCR	-16.0076	2.44148e-50	1.2423e-46	-0.888202	0.0554864	-0.489539	0.239649	cis
rs2523754	OID43804	HLA-A	16.0067	2.46679e-50	1.25499e-46	0.505071	0.0315537	0.489519	0.239629	cis
rs706111	OID44276	SPINK4	-16.0063	2.47939e-50	1.26102e-46	-0.728059	0.0454857	-0.48951	0.23962	cis
rs480583	OID44276	SPINK4	-16.0063	2.47939e-50	1.26102e-46	-0.728059	0.0454857	-0.48951	0.23962	cis
rs281439	OID44708	ICAM5	-16.002	2.61327e-50	1.32891e-46	-0.387613	0.0242228	-0.48941	0.239522	cis
rs28374519	OID44467	APOBR	-16.0013	2.63437e-50	1.33944e-46	-0.589828	0.0368611	-0.489394	0.239507	cis
rs6881832	OID44744	LECT2	-15.9989	2.71452e-50	1.37977e-46	-1.09403	0.0683819	-0.489337	0.239451	cis
rs6881946	OID44744	LECT2	-15.9989	2.71452e-50	1.37977e-46	-1.09403	0.0683819	-0.489337	0.239451	cis
rs1632891	OID43804	HLA-A	15.9983	2.73425e-50	1.38959e-46	0.498664	0.0311698	0.489323	0.239437	cis
rs6946822	OID44502	CCL24	15.9937	2.89222e-50	1.46965e-46	0.688695	0.0430604	0.489216	0.239333	cis
rs8176632	OID45299	ABO	-15.9899	3.02914e-50	1.53899e-46	-1.3332	0.0833775	-0.489128	0.239247	cis
rs3823376	OID43804	HLA-A	-15.9895	3.04597e-50	1.54731e-46	-0.50328	0.0314757	-0.489118	0.239236	cis
rs1488440	OID42708	LRRN1	15.9866	3.15292e-50	1.60115e-46	0.367857	0.0230103	0.489052	0.239172	cis
rs1488441	OID42708	LRRN1	15.9866	3.15292e-50	1.60115e-46	0.367857	0.0230103	0.489052	0.239172	cis
rs4713271	OID43804	HLA-A	15.9817	3.35002e-50	1.69971e-46	0.488881	0.0305901	0.488936	0.239059	cis
rs4713272	OID43804	HLA-A	15.9817	3.35002e-50	1.69971e-46	0.488881	0.0305901	0.488936	0.239059	cis
rs6920709	OID43804	HLA-A	15.9817	3.35002e-50	1.69971e-46	0.488881	0.0305901	0.488936	0.239059	cis
rs6941153	OID43804	HLA-A	15.9817	3.35002e-50	1.69971e-46	0.488881	0.0305901	0.488936	0.239059	cis
rs4713273	OID43804	HLA-A	15.9817	3.35002e-50	1.69971e-46	0.488881	0.0305901	0.488936	0.239059	cis
rs9260757	OID43804	HLA-A	15.9817	3.35002e-50	1.69971e-46	0.488881	0.0305901	0.488936	0.239059	cis
rs11573156	OID45225	PLA2G2A	-15.9797	3.42978e-50	1.73991e-46	-0.664414	0.0415786	-0.488892	0.239015	cis
rs446787	OID43804	HLA-A	15.977	3.54761e-50	1.79725e-46	0.497274	0.0311244	0.488827	0.238952	cis
rs437289	OID43804	HLA-A	15.977	3.54761e-50	1.79725e-46	0.497274	0.0311244	0.488827	0.238952	cis
rs2904757	OID43804	HLA-A	15.977	3.54761e-50	1.79725e-46	0.497274	0.0311244	0.488827	0.238952	cis
rs2428521	OID43804	HLA-A	15.977	3.54761e-50	1.79725e-46	0.497274	0.0311244	0.488827	0.238952	cis
rs2517692	OID43804	HLA-A	15.977	3.54761e-50	1.79725e-46	0.497274	0.0311244	0.488827	0.238952	cis
rs2517691	OID43804	HLA-A	15.977	3.54761e-50	1.79725e-46	0.497274	0.0311244	0.488827	0.238952	cis
rs2517689	OID43804	HLA-A	15.977	3.54761e-50	1.79725e-46	0.497274	0.0311244	0.488827	0.238952	cis
rs2844807	OID43804	HLA-A	15.977	3.54761e-50	1.79725e-46	0.497274	0.0311244	0.488827	0.238952	cis
rs9260721	OID43804	HLA-A	15.977	3.54761e-50	1.79725e-46	0.497274	0.0311244	0.488827	0.238952	cis
rs35854489	OID44276	SPINK4	15.9734	3.70697e-50	1.8777e-46	0.730753	0.0457482	0.488743	0.23887	cis
rs4670196	OID45243	QPCT	15.9704	3.84588e-50	1.94777e-46	0.605682	0.0379254	0.488673	0.238801	cis
rs769636	OID42708	LRRN1	15.9627	4.22217e-50	2.13737e-46	0.366438	0.0229559	0.488495	0.238627	cis
rs769637	OID42708	LRRN1	15.9627	4.22217e-50	2.13737e-46	0.366438	0.0229559	0.488495	0.238627	cis
rs769639	OID42708	LRRN1	15.9627	4.22217e-50	2.13737e-46	0.366438	0.0229559	0.488495	0.238627	cis
chr20_35135652_A_AAATAAT	OID42946	PROCR	-15.9569	4.5348e-50	2.29529e-46	-0.892075	0.0559055	-0.488358	0.238494	cis
rs8124662	OID42946	PROCR	-15.9557	4.59999e-50	2.32794e-46	-0.8833	0.0553596	-0.488331	0.238467	cis
rs9262143	OID43804	HLA-A	-15.9518	4.82338e-50	2.43989e-46	-0.712473	0.0446641	-0.488241	0.238379	cis
rs9262146	OID43804	HLA-A	-15.9518	4.82338e-50	2.43989e-46	-0.712473	0.0446641	-0.488241	0.238379	cis
rs9278747	OID43804	HLA-A	-15.9518	4.82338e-50	2.43989e-46	-0.712473	0.0446641	-0.488241	0.238379	cis
rs80003045	OID45243	QPCT	15.9436	5.32792e-50	2.68379e-46	0.597604	0.0374823	0.48805	0.238193	cis
rs952711	OID45243	QPCT	15.9436	5.32792e-50	2.68379e-46	0.597604	0.0374823	0.48805	0.238193	cis
rs952712	OID45243	QPCT	15.9436	5.32792e-50	2.68379e-46	0.597604	0.0374823	0.48805	0.238193	cis
rs3755192	OID45243	QPCT	15.9436	5.32792e-50	2.68379e-46	0.597604	0.0374823	0.48805	0.238193	cis
rs3755191	OID45243	QPCT	15.9436	5.32792e-50	2.68379e-46	0.597604	0.0374823	0.48805	0.238193	cis
rs28384455	OID45243	QPCT	15.9436	5.32792e-50	2.68379e-46	0.597604	0.0374823	0.48805	0.238193	cis
rs75573663	OID45243	QPCT	15.9436	5.32792e-50	2.68379e-46	0.597604	0.0374823	0.48805	0.238193	cis
rs11905354	OID42946	PROCR	-15.9431	5.36219e-50	2.68379e-46	-0.889616	0.0557994	-0.488038	0.238181	cis
rs6060222	OID42946	PROCR	-15.9431	5.36219e-50	2.68379e-46	-0.889616	0.0557994	-0.488038	0.238181	cis
rs11908681	OID42946	PROCR	-15.9431	5.36219e-50	2.68379e-46	-0.889616	0.0557994	-0.488038	0.238181	cis
rs145850164	OID42946	PROCR	-15.9431	5.36219e-50	2.68379e-46	-0.889616	0.0557994	-0.488038	0.238181	cis
rs78517073	OID42946	PROCR	-15.9431	5.36219e-50	2.68379e-46	-0.889616	0.0557994	-0.488038	0.238181	cis
rs7261312	OID42946	PROCR	-15.9431	5.36219e-50	2.68379e-46	-0.889616	0.0557994	-0.488038	0.238181	cis
rs138137232	OID42946	PROCR	-15.9431	5.36219e-50	2.68379e-46	-0.889616	0.0557994	-0.488038	0.238181	cis
rs76648234	OID42946	PROCR	-15.9431	5.36219e-50	2.68379e-46	-0.889616	0.0557994	-0.488038	0.238181	cis
rs6060235	OID42946	PROCR	-15.9431	5.36219e-50	2.68379e-46	-0.889616	0.0557994	-0.488038	0.238181	cis
rs8117100	OID42946	PROCR	-15.9431	5.36219e-50	2.68379e-46	-0.889616	0.0557994	-0.488038	0.238181	cis
rs6060236	OID42946	PROCR	-15.9431	5.36219e-50	2.68379e-46	-0.889616	0.0557994	-0.488038	0.238181	cis
rs112777695	OID42946	PROCR	-15.9431	5.36219e-50	2.68379e-46	-0.889616	0.0557994	-0.488038	0.238181	cis
rs7270326	OID42946	PROCR	-15.9431	5.36219e-50	2.68379e-46	-0.889616	0.0557994	-0.488038	0.238181	cis
rs17319967	OID42946	PROCR	-15.9431	5.36219e-50	2.68379e-46	-0.889616	0.0557994	-0.488038	0.238181	cis
rs6058182	OID42946	PROCR	-15.9431	5.36219e-50	2.68379e-46	-0.889616	0.0557994	-0.488038	0.238181	cis
rs6060241	OID42946	PROCR	-15.9431	5.36219e-50	2.68379e-46	-0.889616	0.0557994	-0.488038	0.238181	cis
rs6060242	OID42946	PROCR	-15.9431	5.36219e-50	2.68379e-46	-0.889616	0.0557994	-0.488038	0.238181	cis
rs6060244	OID42946	PROCR	-15.9431	5.36219e-50	2.68379e-46	-0.889616	0.0557994	-0.488038	0.238181	cis
rs6060245	OID42946	PROCR	-15.9431	5.36219e-50	2.68379e-46	-0.889616	0.0557994	-0.488038	0.238181	cis
rs28469723	OID42946	PROCR	-15.9431	5.36219e-50	2.68379e-46	-0.889616	0.0557994	-0.488038	0.238181	cis
rs6060246	OID42946	PROCR	-15.9431	5.36219e-50	2.68379e-46	-0.889616	0.0557994	-0.488038	0.238181	cis
rs6058185	OID42946	PROCR	-15.9431	5.36219e-50	2.68379e-46	-0.889616	0.0557994	-0.488038	0.238181	cis
rs79341738	OID42946	PROCR	-15.9431	5.36219e-50	2.68379e-46	-0.889616	0.0557994	-0.488038	0.238181	cis
rs79438986	OID42946	PROCR	-15.9431	5.36219e-50	2.68379e-46	-0.889616	0.0557994	-0.488038	0.238181	cis
rs75888794	OID42946	PROCR	-15.9431	5.36219e-50	2.68379e-46	-0.889616	0.0557994	-0.488038	0.238181	cis
rs17092297	OID42946	PROCR	-15.9431	5.36219e-50	2.68379e-46	-0.889616	0.0557994	-0.488038	0.238181	cis
rs111641740	OID42946	PROCR	-15.9431	5.36219e-50	2.68379e-46	-0.889616	0.0557994	-0.488038	0.238181	cis
rs11908647	OID42946	PROCR	-15.9431	5.36219e-50	2.68379e-46	-0.889616	0.0557994	-0.488038	0.238181	cis
rs11908683	OID42946	PROCR	-15.9431	5.36219e-50	2.68379e-46	-0.889616	0.0557994	-0.488038	0.238181	cis
rs75287019	OID42946	PROCR	-15.9431	5.36219e-50	2.68379e-46	-0.889616	0.0557994	-0.488038	0.238181	cis
rs139791629	OID42946	PROCR	-15.9431	5.36219e-50	2.68379e-46	-0.889616	0.0557994	-0.488038	0.238181	cis
rs11904893	OID42946	PROCR	-15.9431	5.36219e-50	2.68379e-46	-0.889616	0.0557994	-0.488038	0.238181	cis
rs145497211	OID42946	PROCR	-15.9431	5.36219e-50	2.68379e-46	-0.889616	0.0557994	-0.488038	0.238181	cis
rs2295888	OID42946	PROCR	-15.9431	5.36219e-50	2.68379e-46	-0.889616	0.0557994	-0.488038	0.238181	cis
rs75648520	OID42946	PROCR	-15.9431	5.36219e-50	2.68379e-46	-0.889616	0.0557994	-0.488038	0.238181	cis
rs73903017	OID42946	PROCR	-15.9431	5.36219e-50	2.68379e-46	-0.889616	0.0557994	-0.488038	0.238181	cis
rs11907574	OID42946	PROCR	-15.9431	5.36219e-50	2.68379e-46	-0.889616	0.0557994	-0.488038	0.238181	cis
rs60866116	OID42946	PROCR	-15.9431	5.36219e-50	2.68379e-46	-0.889616	0.0557994	-0.488038	0.238181	cis
rs55921558	OID42946	PROCR	-15.9431	5.36219e-50	2.68379e-46	-0.889616	0.0557994	-0.488038	0.238181	cis
rs55750106	OID42946	PROCR	-15.9431	5.36219e-50	2.68379e-46	-0.889616	0.0557994	-0.488038	0.238181	cis
rs8119827	OID42946	PROCR	-15.9431	5.36219e-50	2.68379e-46	-0.889616	0.0557994	-0.488038	0.238181	cis
rs8126407	OID42946	PROCR	-15.9431	5.36219e-50	2.68379e-46	-0.889616	0.0557994	-0.488038	0.238181	cis
rs73903019	OID42946	PROCR	-15.9431	5.36219e-50	2.68379e-46	-0.889616	0.0557994	-0.488038	0.238181	cis
rs144439724	OID42946	PROCR	-15.9431	5.36219e-50	2.68379e-46	-0.889616	0.0557994	-0.488038	0.238181	cis
rs11906318	OID42946	PROCR	-15.9431	5.36219e-50	2.68379e-46	-0.889616	0.0557994	-0.488038	0.238181	cis
rs11908232	OID42946	PROCR	-15.9431	5.36219e-50	2.68379e-46	-0.889616	0.0557994	-0.488038	0.238181	cis
rs11908100	OID42946	PROCR	-15.9431	5.36219e-50	2.68379e-46	-0.889616	0.0557994	-0.488038	0.238181	cis
rs200133914	OID42946	PROCR	-15.9431	5.36219e-50	2.68379e-46	-0.889616	0.0557994	-0.488038	0.238181	cis
rs776719101	OID42946	PROCR	-15.9431	5.36219e-50	2.68379e-46	-0.889616	0.0557994	-0.488038	0.238181	cis
rs11167258	OID42946	PROCR	-15.9431	5.36219e-50	2.68379e-46	-0.889616	0.0557994	-0.488038	0.238181	cis
rs35072131	OID42946	PROCR	-15.9431	5.36219e-50	2.68379e-46	-0.889616	0.0557994	-0.488038	0.238181	cis
rs12105996	OID42946	PROCR	-15.9431	5.36219e-50	2.68379e-46	-0.889616	0.0557994	-0.488038	0.238181	cis
rs57690120	OID42946	PROCR	-15.9431	5.36219e-50	2.68379e-46	-0.889616	0.0557994	-0.488038	0.238181	cis
rs79048371	OID42946	PROCR	-15.9431	5.36219e-50	2.68379e-46	-0.889616	0.0557994	-0.488038	0.238181	cis
rs12106264	OID42946	PROCR	-15.9431	5.36219e-50	2.68379e-46	-0.889616	0.0557994	-0.488038	0.238181	cis
rs114948279	OID42946	PROCR	-15.9431	5.36219e-50	2.68379e-46	-0.889616	0.0557994	-0.488038	0.238181	cis
rs11907010	OID42946	PROCR	-15.9431	5.36219e-50	2.68379e-46	-0.889616	0.0557994	-0.488038	0.238181	cis
rs80277764	OID42946	PROCR	-15.9431	5.36219e-50	2.68379e-46	-0.889616	0.0557994	-0.488038	0.238181	cis
rs141091409	OID42946	PROCR	-15.9431	5.36219e-50	2.68379e-46	-0.889616	0.0557994	-0.488038	0.238181	cis
rs141474375	OID42946	PROCR	-15.9431	5.36219e-50	2.68379e-46	-0.889616	0.0557994	-0.488038	0.238181	cis
rs74626382	OID42946	PROCR	-15.9431	5.36219e-50	2.68379e-46	-0.889616	0.0557994	-0.488038	0.238181	cis
rs144917890	OID42946	PROCR	-15.9431	5.36219e-50	2.68379e-46	-0.889616	0.0557994	-0.488038	0.238181	cis
rs143373163	OID42946	PROCR	-15.9431	5.36219e-50	2.68379e-46	-0.889616	0.0557994	-0.488038	0.238181	cis
rs8119351	OID42946	PROCR	-15.9431	5.36219e-50	2.68379e-46	-0.889616	0.0557994	-0.488038	0.238181	cis
chr9_33373191_GGGA_GGGAGGA	OID44276	SPINK4	-15.9416	5.46217e-50	2.73301e-46	-0.733338	0.0460016	-0.488003	0.238147	cis
rs2247654	OID44276	SPINK4	-15.9416	5.46217e-50	2.73301e-46	-0.733338	0.0460016	-0.488003	0.238147	cis
rs3130377	OID43804	HLA-A	-15.9395	5.60154e-50	2.79236e-46	-0.725691	0.0455278	-0.487955	0.2381	cis
rs3094059	OID43804	HLA-A	-15.9395	5.60154e-50	2.79236e-46	-0.725691	0.0455278	-0.487955	0.2381	cis
rs3094058	OID43804	HLA-A	-15.9395	5.60154e-50	2.79236e-46	-0.725691	0.0455278	-0.487955	0.2381	cis
rs3130350	OID43804	HLA-A	-15.9395	5.60154e-50	2.79236e-46	-0.725691	0.0455278	-0.487955	0.2381	cis
rs3130351	OID43804	HLA-A	-15.9395	5.60154e-50	2.79236e-46	-0.725691	0.0455278	-0.487955	0.2381	cis
rs3130352	OID43804	HLA-A	-15.9395	5.60154e-50	2.79236e-46	-0.725691	0.0455278	-0.487955	0.2381	cis
rs9280951	OID43804	HLA-A	-15.9395	5.60154e-50	2.79236e-46	-0.725691	0.0455278	-0.487955	0.2381	cis
rs3094620	OID43804	HLA-A	-15.9395	5.60154e-50	2.79236e-46	-0.725691	0.0455278	-0.487955	0.2381	cis
rs3094057	OID43804	HLA-A	-15.9395	5.60154e-50	2.79236e-46	-0.725691	0.0455278	-0.487955	0.2381	cis
rs3094056	OID43804	HLA-A	-15.9395	5.60154e-50	2.79236e-46	-0.725691	0.0455278	-0.487955	0.2381	cis
rs3132648	OID43804	HLA-A	-15.9395	5.60154e-50	2.79236e-46	-0.725691	0.0455278	-0.487955	0.2381	cis
rs3132647	OID43804	HLA-A	-15.9395	5.60154e-50	2.79236e-46	-0.725691	0.0455278	-0.487955	0.2381	cis
rs3130353	OID43804	HLA-A	-15.9395	5.60154e-50	2.79236e-46	-0.725691	0.0455278	-0.487955	0.2381	cis
rs3094054	OID43804	HLA-A	-15.9395	5.60154e-50	2.79236e-46	-0.725691	0.0455278	-0.487955	0.2381	cis
rs3130356	OID43804	HLA-A	-15.9395	5.60154e-50	2.79236e-46	-0.725691	0.0455278	-0.487955	0.2381	cis
rs3129810	OID43804	HLA-A	-15.9395	5.60154e-50	2.79236e-46	-0.725691	0.0455278	-0.487955	0.2381	cis
rs3129812	OID43804	HLA-A	-15.9395	5.60154e-50	2.79236e-46	-0.725691	0.0455278	-0.487955	0.2381	cis
rs3129815	OID43804	HLA-A	-15.9395	5.60154e-50	2.79236e-46	-0.725691	0.0455278	-0.487955	0.2381	cis
rs3130365	OID43804	HLA-A	-15.9395	5.60154e-50	2.79236e-46	-0.725691	0.0455278	-0.487955	0.2381	cis
rs3132627	OID43804	HLA-A	-15.9395	5.60154e-50	2.79236e-46	-0.725691	0.0455278	-0.487955	0.2381	cis
rs3094712	OID43804	HLA-A	-15.9395	5.60154e-50	2.79236e-46	-0.725691	0.0455278	-0.487955	0.2381	cis
chr6_30387136_C_CA	OID43804	HLA-A	-15.9395	5.60154e-50	2.79236e-46	-0.725691	0.0455278	-0.487955	0.2381	cis
rs3094704	OID43804	HLA-A	-15.9395	5.60154e-50	2.79236e-46	-0.725691	0.0455278	-0.487955	0.2381	cis
rs3094036	OID43804	HLA-A	-15.9395	5.60154e-50	2.79236e-46	-0.725691	0.0455278	-0.487955	0.2381	cis
rs3094034	OID43804	HLA-A	-15.9395	5.60154e-50	2.79236e-46	-0.725691	0.0455278	-0.487955	0.2381	cis
rs3909376	OID43514	CEACAM21	-15.9372	5.76182e-50	2.87013e-46	-0.808758	0.0507465	-0.487901	0.238047	cis
rs3909375	OID43514	CEACAM21	-15.9372	5.76182e-50	2.87013e-46	-0.808758	0.0507465	-0.487901	0.238047	cis
rs12984811	OID43514	CEACAM21	-15.9372	5.76182e-50	2.87013e-46	-0.808758	0.0507465	-0.487901	0.238047	cis
rs12983687	OID43514	CEACAM21	-15.9372	5.76182e-50	2.87013e-46	-0.808758	0.0507465	-0.487901	0.238047	cis
rs12983719	OID43514	CEACAM21	-15.9372	5.76182e-50	2.87013e-46	-0.808758	0.0507465	-0.487901	0.238047	cis
rs4424195	OID44847	PILRB	15.9365	5.81241e-50	2.89105e-46	0.480414	0.0301455	0.487884	0.238031	cis
rs59986769	OID44847	PILRB	15.9365	5.81241e-50	2.89105e-46	0.480414	0.0301455	0.487884	0.238031	cis
rs59261051	OID44847	PILRB	15.9365	5.81241e-50	2.89105e-46	0.480414	0.0301455	0.487884	0.238031	cis
rs10281368	OID44847	PILRB	15.9365	5.81241e-50	2.89105e-46	0.480414	0.0301455	0.487884	0.238031	cis
rs12705070	OID44847	PILRB	15.9365	5.81241e-50	2.89105e-46	0.480414	0.0301455	0.487884	0.238031	cis
rs56833874	OID44847	PILRB	15.9365	5.81241e-50	2.89105e-46	0.480414	0.0301455	0.487884	0.238031	cis
rs6950205	OID44847	PILRB	15.9365	5.81241e-50	2.89105e-46	0.480414	0.0301455	0.487884	0.238031	cis
rs13223792	OID44847	PILRB	15.9365	5.81241e-50	2.89105e-46	0.480414	0.0301455	0.487884	0.238031	cis
rs34031156	OID44847	PILRB	15.9365	5.81241e-50	2.89105e-46	0.480414	0.0301455	0.487884	0.238031	cis
rs1534310	OID44847	PILRB	15.9365	5.81241e-50	2.89105e-46	0.480414	0.0301455	0.487884	0.238031	cis
rs831271	OID44276	SPINK4	15.9346	5.95198e-50	2.95348e-46	0.733685	0.0460436	0.487838	0.237986	cis
rs831270	OID44276	SPINK4	15.9346	5.95198e-50	2.95348e-46	0.733685	0.0460436	0.487838	0.237986	cis
rs831269	OID44276	SPINK4	15.9346	5.95198e-50	2.95348e-46	0.733685	0.0460436	0.487838	0.237986	cis
rs831287	OID44276	SPINK4	15.9346	5.95198e-50	2.95348e-46	0.733685	0.0460436	0.487838	0.237986	cis
rs587608	OID44276	SPINK4	15.9346	5.95198e-50	2.95348e-46	0.733685	0.0460436	0.487838	0.237986	cis
rs831277	OID44276	SPINK4	15.9346	5.95198e-50	2.95348e-46	0.733685	0.0460436	0.487838	0.237986	cis
rs706129	OID44276	SPINK4	15.9346	5.95198e-50	2.95348e-46	0.733685	0.0460436	0.487838	0.237986	cis
rs697530	OID44276	SPINK4	15.9346	5.95198e-50	2.95348e-46	0.733685	0.0460436	0.487838	0.237986	cis
rs589212	OID44276	SPINK4	15.9346	5.95198e-50	2.95348e-46	0.733685	0.0460436	0.487838	0.237986	cis
rs844216	OID44276	SPINK4	15.9346	5.95198e-50	2.95348e-46	0.733685	0.0460436	0.487838	0.237986	cis
rs830578	OID44276	SPINK4	15.9346	5.95198e-50	2.95348e-46	0.733685	0.0460436	0.487838	0.237986	cis
rs706133	OID44276	SPINK4	15.9346	5.95198e-50	2.95348e-46	0.733685	0.0460436	0.487838	0.237986	cis
rs599279	OID44276	SPINK4	15.9346	5.95198e-50	2.95348e-46	0.733685	0.0460436	0.487838	0.237986	cis
rs34707657	OID44276	SPINK4	15.9346	5.95198e-50	2.95348e-46	0.733685	0.0460436	0.487838	0.237986	cis
rs831266	OID44276	SPINK4	-15.9346	5.95198e-50	2.95348e-46	-0.733685	0.0460436	-0.487838	0.237986	cis
rs831265	OID44276	SPINK4	-15.9346	5.95198e-50	2.95348e-46	-0.733685	0.0460436	-0.487838	0.237986	cis
rs4693164	OID45414	SPARCL1	-15.9278	6.45882e-50	3.20451e-46	-0.298835	0.0187618	-0.487682	0.237834	cis
rs3095276	OID43804	HLA-A	-15.9263	6.58011e-50	3.26133e-46	-0.707348	0.0444137	-0.487646	0.237799	cis
rs9262126	OID43804	HLA-A	-15.9263	6.58011e-50	3.26133e-46	-0.707348	0.0444137	-0.487646	0.237799	cis
rs9262130	OID43804	HLA-A	-15.9263	6.58011e-50	3.26133e-46	-0.707348	0.0444137	-0.487646	0.237799	cis
rs9262132	OID43804	HLA-A	-15.9263	6.58011e-50	3.26133e-46	-0.707348	0.0444137	-0.487646	0.237799	cis
rs9262135	OID43804	HLA-A	-15.9263	6.58011e-50	3.26133e-46	-0.707348	0.0444137	-0.487646	0.237799	cis
rs9262141	OID43804	HLA-A	-15.9263	6.58011e-50	3.26133e-46	-0.707348	0.0444137	-0.487646	0.237799	cis
rs9262142	OID43804	HLA-A	-15.9263	6.58011e-50	3.26133e-46	-0.707348	0.0444137	-0.487646	0.237799	cis
rs2523972	OID43804	HLA-A	15.9257	6.63353e-50	3.28732e-46	0.499349	0.031355	0.487631	0.237784	cis
rs2494519	OID43706	FCRL6	15.925	6.69022e-50	3.31492e-46	0.814069	0.0511191	0.487615	0.237768	cis
rs62479391	OID44502	CCL24	15.9212	6.99996e-50	3.46742e-46	0.689337	0.0432967	0.487528	0.237683	cis
rs1993879	OID45160	IL7R	15.9212	7.00006e-50	3.46742e-46	0.515071	0.0323512	0.487528	0.237683	cis
rs10897126	OID44330	TMEM132A	-15.9129	7.74555e-50	3.83613e-46	-0.761255	0.0478387	-0.487334	0.237494	cis
rs2734895	OID44847	PILRB	-15.9115	7.88679e-50	3.90551e-46	-0.491095	0.0308642	-0.487299	0.237461	cis
rs9472171	OID44389	VEGFA	15.9109	7.94207e-50	3.9323e-46	0.510566	0.0320891	0.487286	0.237448	cis
rs2501343	OID43706	FCRL6	15.9087	8.15227e-50	4.03579e-46	0.859782	0.0540447	0.487236	0.237399	cis
rs2215324	OID43514	CEACAM21	-15.9082	8.20649e-50	4.06203e-46	-0.808323	0.0508117	-0.487223	0.237386	cis
rs2765495	OID42450	FCRL3	15.906	8.4298e-50	4.17011e-46	0.587986	0.0369664	0.487172	0.237336	cis
rs139078599	OID42450	FCRL3	15.906	8.4298e-50	4.17011e-46	0.587986	0.0369664	0.487172	0.237336	cis
rs2765500	OID42450	FCRL3	15.906	8.4298e-50	4.17011e-46	0.587986	0.0369664	0.487172	0.237336	cis
rs2765505	OID42450	FCRL3	15.906	8.4298e-50	4.17011e-46	0.587986	0.0369664	0.487172	0.237336	cis
rs36047002	OID44941	SMPDL3A	15.8992	9.15999e-50	4.53066e-46	0.758351	0.0476976	0.487012	0.237181	cis
rs115605940	OID45358	FCGR2A	15.8927	9.91188e-50	4.90183e-46	1.04687	0.0658712	0.486861	0.237033	cis
rs3132585	OID43804	HLA-A	-15.8922	9.97333e-50	4.92642e-46	-0.709895	0.0446695	-0.486849	0.237022	cis
rs3132583	OID43804	HLA-A	-15.8922	9.97333e-50	4.92642e-46	-0.709895	0.0446695	-0.486849	0.237022	cis
rs9278751	OID43804	HLA-A	-15.8922	9.97333e-50	4.92642e-46	-0.709895	0.0446695	-0.486849	0.237022	cis
rs3130658	OID43804	HLA-A	-15.8922	9.97333e-50	4.92642e-46	-0.709895	0.0446695	-0.486849	0.237022	cis
rs3130660	OID43804	HLA-A	-15.8922	9.97333e-50	4.92642e-46	-0.709895	0.0446695	-0.486849	0.237022	cis
rs3130661	OID43804	HLA-A	-15.8922	9.97333e-50	4.92642e-46	-0.709895	0.0446695	-0.486849	0.237022	cis
rs1059612	OID43804	HLA-A	-15.8922	9.97333e-50	4.92642e-46	-0.709895	0.0446695	-0.486849	0.237022	cis
rs3094125	OID43804	HLA-A	-15.8922	9.97333e-50	4.92642e-46	-0.709895	0.0446695	-0.486849	0.237022	cis
rs4821097	OID44982	TIMP3	15.8916	1.00443e-49	4.94696e-46	1.23644	0.0778048	0.486835	0.237009	cis
rs4821098	OID44982	TIMP3	15.8916	1.00443e-49	4.94696e-46	1.23644	0.0778048	0.486835	0.237009	cis
rs5754256	OID44982	TIMP3	15.8916	1.00443e-49	4.94696e-46	1.23644	0.0778048	0.486835	0.237009	cis
rs4820092	OID44982	TIMP3	15.8916	1.00443e-49	4.94696e-46	1.23644	0.0778048	0.486835	0.237009	cis
rs4820093	OID44982	TIMP3	15.8916	1.00443e-49	4.94696e-46	1.23644	0.0778048	0.486835	0.237009	cis
rs929015	OID44982	TIMP3	15.8916	1.00443e-49	4.94696e-46	1.23644	0.0778048	0.486835	0.237009	cis
rs5749504	OID44982	TIMP3	15.8916	1.00443e-49	4.94696e-46	1.23644	0.0778048	0.486835	0.237009	cis
rs10854629	OID44982	TIMP3	15.8916	1.00443e-49	4.94696e-46	1.23644	0.0778048	0.486835	0.237009	cis
rs5754258	OID44982	TIMP3	15.8916	1.00443e-49	4.94696e-46	1.23644	0.0778048	0.486835	0.237009	cis
rs5754260	OID44982	TIMP3	15.8916	1.00443e-49	4.94696e-46	1.23644	0.0778048	0.486835	0.237009	cis
rs4821100	OID44982	TIMP3	15.8916	1.00443e-49	4.94696e-46	1.23644	0.0778048	0.486835	0.237009	cis
rs11404116	OID44982	TIMP3	15.8916	1.00443e-49	4.94696e-46	1.23644	0.0778048	0.486835	0.237009	cis
rs4821101	OID44982	TIMP3	15.8916	1.00443e-49	4.94696e-46	1.23644	0.0778048	0.486835	0.237009	cis
rs2097326	OID44982	TIMP3	15.8916	1.00443e-49	4.94696e-46	1.23644	0.0778048	0.486835	0.237009	cis
chr22_32769245_G_GCT	OID44982	TIMP3	15.8916	1.00443e-49	4.94696e-46	1.23644	0.0778048	0.486835	0.237009	cis
rs4821102	OID44982	TIMP3	15.8916	1.00443e-49	4.94696e-46	1.23644	0.0778048	0.486835	0.237009	cis
rs5754263	OID44982	TIMP3	15.8916	1.00443e-49	4.94696e-46	1.23644	0.0778048	0.486835	0.237009	cis
rs5749506	OID44982	TIMP3	15.8916	1.00443e-49	4.94696e-46	1.23644	0.0778048	0.486835	0.237009	cis
rs2899194	OID44982	TIMP3	15.8916	1.00443e-49	4.94696e-46	1.23644	0.0778048	0.486835	0.237009	cis
rs2413151	OID44982	TIMP3	15.8916	1.00443e-49	4.94696e-46	1.23644	0.0778048	0.486835	0.237009	cis
rs8118005	OID42946	PROCR	-15.8913	1.00765e-49	4.96211e-46	-0.892465	0.0561605	-0.486829	0.237003	cis
rs2777817	OID42450	FCRL3	15.8903	1.02055e-49	5.02488e-46	0.591433	0.0372198	0.486805	0.236979	cis
rs12534274	OID44111	PON2	15.8875	1.05608e-49	5.19906e-46	0.372425	0.0234414	0.486739	0.236915	cis
chr19_43544842_CG_GG	OID44848	PINLYP	15.8858	1.07794e-49	5.30587e-46	0.568927	0.0358136	0.4867	0.236877	cis
rs572667877	OID45339	CPN2	15.8846	1.09325e-49	5.38047e-46	0.281924	0.0177482	0.486673	0.23685	cis
rs2844809	OID43804	HLA-A	15.8843	1.09768e-49	5.40069e-46	0.492049	0.030977	0.486665	0.236843	cis
rs2517701	OID43804	HLA-A	15.8843	1.09768e-49	5.40069e-46	0.492049	0.030977	0.486665	0.236843	cis
rs2241163	OID45243	QPCT	15.8785	1.17805e-49	5.79442e-46	0.598118	0.0376684	0.486529	0.23671	cis
rs60981509	OID45243	QPCT	15.8785	1.17805e-49	5.79442e-46	0.598118	0.0376684	0.486529	0.23671	cis
rs11907011	OID42946	PROCR	-15.8675	1.34679e-49	6.6234e-46	-0.873756	0.0550658	-0.486272	0.23646	cis
rs757158	OID44111	PON2	15.8675	1.347e-49	6.62348e-46	0.35582	0.0224245	0.486271	0.23646	cis
rs192024492	OID42946	PROCR	-15.8631	1.421e-49	6.98631e-46	-0.885662	0.0558316	-0.486168	0.23636	cis
rs1511224	OID43945	LY75	15.8609	1.45833e-49	7.16884e-46	0.296328	0.0186829	0.486118	0.236311	cis
rs117062675	OID44661	FOLR3	-15.8592	1.48941e-49	7.31839e-46	-4.8787	0.307626	-0.486078	0.236272	cis
rs139549052	OID44661	FOLR3	-15.8592	1.48941e-49	7.31839e-46	-4.8787	0.307626	-0.486078	0.236272	cis
rs142439563	OID44661	FOLR3	-15.8592	1.48941e-49	7.31839e-46	-4.8787	0.307626	-0.486078	0.236272	cis
rs2069940	OID42946	PROCR	-15.8587	1.49823e-49	7.34886e-46	-0.884146	0.0557514	-0.486066	0.236261	cis
rs11427024	OID42946	PROCR	-15.8587	1.49823e-49	7.34886e-46	-0.884146	0.0557514	-0.486066	0.236261	cis
rs7265317	OID42946	PROCR	-15.8587	1.49823e-49	7.34886e-46	-0.884146	0.0557514	-0.486066	0.236261	cis
rs945961	OID42946	PROCR	-15.8587	1.49823e-49	7.34886e-46	-0.884146	0.0557514	-0.486066	0.236261	cis
rs7263203	OID42946	PROCR	-15.8587	1.49823e-49	7.34886e-46	-0.884146	0.0557514	-0.486066	0.236261	cis
rs117249133	OID42946	PROCR	-15.8587	1.49823e-49	7.34886e-46	-0.884146	0.0557514	-0.486066	0.236261	cis
rs11167260	OID42946	PROCR	-15.8587	1.49823e-49	7.34886e-46	-0.884146	0.0557514	-0.486066	0.236261	cis
rs11904888	OID42946	PROCR	-15.8587	1.49823e-49	7.34886e-46	-0.884146	0.0557514	-0.486066	0.236261	cis
chr20_35195250_G_T	OID42946	PROCR	-15.8587	1.49823e-49	7.34886e-46	-0.884146	0.0557514	-0.486066	0.236261	cis
rs141932846	OID42946	PROCR	-15.8587	1.49823e-49	7.34886e-46	-0.884146	0.0557514	-0.486066	0.236261	cis
rs117802529	OID42946	PROCR	-15.8587	1.49823e-49	7.34886e-46	-0.884146	0.0557514	-0.486066	0.236261	cis
chr20_35204756_C_CA	OID42946	PROCR	-15.8587	1.49823e-49	7.34886e-46	-0.884146	0.0557514	-0.486066	0.236261	cis
rs117316403	OID42946	PROCR	-15.8516	1.63321e-49	8.00977e-46	-0.887336	0.0559776	-0.4859	0.236099	cis
rs831272	OID44276	SPINK4	15.845	1.7704e-49	8.6813e-46	0.647188	0.0408449	0.485745	0.235948	cis
rs4729576	OID44847	PILRB	15.8448	1.77474e-49	8.70134e-46	0.478094	0.0301736	0.48574	0.235944	cis
rs222035	OID45467	GC	15.8446	1.77955e-49	8.72363e-46	0.328575	0.0207374	0.485735	0.235939	cis
chr6_30403341_G_GA	OID43804	HLA-A	-15.8373	1.94455e-49	9.52831e-46	-0.715729	0.0451927	-0.485564	0.235772	cis
rs3132619	OID43804	HLA-A	-15.8373	1.94455e-49	9.52831e-46	-0.715729	0.0451927	-0.485564	0.235772	cis
rs3132617	OID43804	HLA-A	-15.8373	1.94455e-49	9.52831e-46	-0.715729	0.0451927	-0.485564	0.235772	cis
rs598373	OID45289	TREH	-15.8356	1.98358e-49	9.71816e-46	-1.01874	0.0643322	-0.485526	0.235735	cis
rs2765493	OID42450	FCRL3	15.8334	2.03926e-49	9.98952e-46	0.588929	0.0371954	0.485472	0.235683	cis
rs11789393	OID44053	OBP2B	-15.8296	2.13393e-49	1.04517e-45	-0.586095	0.0370252	-0.485385	0.235598	cis
rs79518433	OID43168	TDGF1	-15.8274	2.19296e-49	1.07346e-45	-1.95431	0.123476	-0.485332	0.235547	cis
rs112941902	OID43168	TDGF1	-15.8274	2.19296e-49	1.07346e-45	-1.95431	0.123476	-0.485332	0.235547	cis
rs12629867	OID43168	TDGF1	-15.8274	2.19296e-49	1.07346e-45	-1.95431	0.123476	-0.485332	0.235547	cis
rs35737208	OID43168	TDGF1	-15.8274	2.19296e-49	1.07346e-45	-1.95431	0.123476	-0.485332	0.235547	cis
rs2571394	OID43804	HLA-A	15.8244	2.27498e-49	1.11344e-45	0.491508	0.0310602	0.485261	0.235479	cis
rs3130116	OID43804	HLA-A	-15.8243	2.27683e-49	1.11419e-45	-0.716388	0.0452714	-0.48526	0.235477	cis
rs74884843	OID44837	PDCD6	15.8205	2.38398e-49	1.16646e-45	1.16134	0.0734075	0.485171	0.235391	cis
rs1610617	OID43804	HLA-A	-15.8188	2.43239e-49	1.1898e-45	-0.557429	0.0352383	-0.485132	0.235353	cis
rs1622223	OID43804	HLA-A	-15.8188	2.43239e-49	1.1898e-45	-0.557429	0.0352383	-0.485132	0.235353	cis
rs76223987	OID42946	PROCR	-15.8145	2.56483e-49	1.2544e-45	-0.881796	0.0557588	-0.48503	0.235254	cis
rs3132634	OID43804	HLA-A	-15.8139	2.58158e-49	1.26241e-45	-0.720977	0.0455912	-0.485017	0.235242	cis
rs62351976	OID45160	IL7R	15.8134	2.60013e-49	1.27129e-45	0.499204	0.0315685	0.485003	0.235228	cis
rs59323349	OID44430	ZP3	-15.8113	2.66482e-49	1.30254e-45	-3.26138	0.206268	-0.484956	0.235182	cis
rs73363105	OID44430	ZP3	-15.8113	2.66482e-49	1.30254e-45	-3.26138	0.206268	-0.484956	0.235182	cis
rs12118043	OID42448	FCGR2B	-15.8072	2.80215e-49	1.36851e-45	-1.04774	0.0662827	-0.484859	0.235088	cis
rs79197732	OID42946	PROCR	-15.807	2.80874e-49	1.36851e-45	-0.887831	0.056167	-0.484854	0.235084	cis
rs76191812	OID42946	PROCR	-15.807	2.80874e-49	1.36851e-45	-0.887831	0.056167	-0.484854	0.235084	cis
rs77437249	OID42946	PROCR	-15.807	2.80874e-49	1.36851e-45	-0.887831	0.056167	-0.484854	0.235084	cis
rs55738930	OID42946	PROCR	-15.807	2.80874e-49	1.36851e-45	-0.887831	0.056167	-0.484854	0.235084	cis
rs7269138	OID42946	PROCR	-15.807	2.80874e-49	1.36851e-45	-0.887831	0.056167	-0.484854	0.235084	cis
rs8118978	OID42946	PROCR	-15.807	2.80874e-49	1.36851e-45	-0.887831	0.056167	-0.484854	0.235084	cis
rs7261167	OID42946	PROCR	-15.807	2.80874e-49	1.36851e-45	-0.887831	0.056167	-0.484854	0.235084	cis
chr20_34996016_A_AGCTTAGGTTCTCACAG	OID42946	PROCR	-15.807	2.80874e-49	1.36851e-45	-0.887831	0.056167	-0.484854	0.235084	cis
rs55734215	OID42946	PROCR	-15.807	2.80874e-49	1.36851e-45	-0.887831	0.056167	-0.484854	0.235084	cis
rs139695218	OID42946	PROCR	-15.807	2.80874e-49	1.36851e-45	-0.887831	0.056167	-0.484854	0.235084	cis
chr20_35003304_T_TG	OID42946	PROCR	-15.807	2.80874e-49	1.36851e-45	-0.887831	0.056167	-0.484854	0.235084	cis
rs2295700	OID42946	PROCR	-15.807	2.80874e-49	1.36851e-45	-0.887831	0.056167	-0.484854	0.235084	cis
rs73905041	OID42946	PROCR	-15.807	2.80874e-49	1.36851e-45	-0.887831	0.056167	-0.484854	0.235084	cis
rs75537616	OID42946	PROCR	-15.807	2.80874e-49	1.36851e-45	-0.887831	0.056167	-0.484854	0.235084	cis
rs17317888	OID42946	PROCR	-15.807	2.80874e-49	1.36851e-45	-0.887831	0.056167	-0.484854	0.235084	cis
rs17092215	OID42946	PROCR	-15.807	2.80874e-49	1.36851e-45	-0.887831	0.056167	-0.484854	0.235084	cis
rs6579208	OID42946	PROCR	-15.807	2.80874e-49	1.36851e-45	-0.887831	0.056167	-0.484854	0.235084	cis
rs8123978	OID42946	PROCR	-15.807	2.80874e-49	1.36851e-45	-0.887831	0.056167	-0.484854	0.235084	cis
rs7273734	OID42946	PROCR	-15.807	2.80874e-49	1.36851e-45	-0.887831	0.056167	-0.484854	0.235084	cis
rs75535620	OID42946	PROCR	-15.807	2.80874e-49	1.36851e-45	-0.887831	0.056167	-0.484854	0.235084	cis
rs10485508	OID42946	PROCR	-15.807	2.80874e-49	1.36851e-45	-0.887831	0.056167	-0.484854	0.235084	cis
rs3213391	OID44848	PINLYP	15.8065	2.82606e-49	1.37675e-45	0.586878	0.0371289	0.484842	0.235072	cis
rs12692570	OID43945	LY75	15.7966	3.18565e-49	1.55068e-45	0.291449	0.0184501	0.484611	0.234848	cis
rs142344547	OID45386	MST1	15.7966	3.18585e-49	1.55068e-45	0.991634	0.0627751	0.484611	0.234847	cis
rs142935903	OID45386	MST1	15.7966	3.18585e-49	1.55068e-45	0.991634	0.0627751	0.484611	0.234847	cis
rs138736131	OID45386	MST1	15.7966	3.18585e-49	1.55068e-45	0.991634	0.0627751	0.484611	0.234847	cis
rs138916547	OID45386	MST1	15.7966	3.18585e-49	1.55068e-45	0.991634	0.0627751	0.484611	0.234847	cis
rs115669815	OID45386	MST1	15.7966	3.18585e-49	1.55068e-45	0.991634	0.0627751	0.484611	0.234847	cis
rs738809	OID43784	GSTT2B	15.7932	3.31947e-49	1.61548e-45	1.44575	0.0915425	0.484531	0.23477	cis
rs408623	OID43804	HLA-A	-15.7861	3.6198e-49	1.76063e-45	-0.848938	0.0537776	-0.484363	0.234608	cis
rs389419	OID43804	HLA-A	-15.7861	3.6198e-49	1.76063e-45	-0.848938	0.0537776	-0.484363	0.234608	cis
rs404240	OID43804	HLA-A	-15.7861	3.6198e-49	1.76063e-45	-0.848938	0.0537776	-0.484363	0.234608	cis
rs413670	OID43804	HLA-A	-15.7861	3.6198e-49	1.76063e-45	-0.848938	0.0537776	-0.484363	0.234608	cis
rs3834388	OID44276	SPINK4	15.7823	3.78829e-49	1.84231e-45	0.677321	0.0429164	0.484275	0.234523	cis
rs9881296	OID45339	CPN2	15.7803	3.88459e-49	1.88887e-45	0.281284	0.017825	0.484227	0.234476	cis
rs3131111	OID43804	HLA-A	-15.78	3.89568e-49	1.89153e-45	-0.714657	0.0452886	-0.484221	0.23447	cis
rs3094717	OID43804	HLA-A	-15.78	3.89568e-49	1.89153e-45	-0.714657	0.0452886	-0.484221	0.23447	cis
rs3130129	OID43804	HLA-A	-15.78	3.89568e-49	1.89153e-45	-0.714657	0.0452886	-0.484221	0.23447	cis
rs149543464	OID43804	HLA-A	-15.78	3.89568e-49	1.89153e-45	-0.714657	0.0452886	-0.484221	0.23447	cis
rs3132645	OID43804	HLA-A	-15.78	3.89568e-49	1.89153e-45	-0.714657	0.0452886	-0.484221	0.23447	cis
rs3094693	OID43804	HLA-A	-15.78	3.89568e-49	1.89153e-45	-0.714657	0.0452886	-0.484221	0.23447	cis
rs3130141	OID43804	HLA-A	-15.78	3.89568e-49	1.89153e-45	-0.714657	0.0452886	-0.484221	0.23447	cis
rs3132615	OID43804	HLA-A	-15.78	3.89568e-49	1.89153e-45	-0.714657	0.0452886	-0.484221	0.23447	cis
rs140215324	OID43804	HLA-A	-15.78	3.89568e-49	1.89153e-45	-0.714657	0.0452886	-0.484221	0.23447	cis
rs3131112	OID43804	HLA-A	-15.78	3.89568e-49	1.89153e-45	-0.714657	0.0452886	-0.484221	0.23447	cis
rs13172042	OID45160	IL7R	-15.7774	4.02268e-49	1.95291e-45	-0.510586	0.0323619	-0.484159	0.23441	cis
rs2293479	OID44847	PILRB	15.7762	4.08238e-49	1.98161e-45	0.466526	0.0295715	0.484131	0.234382	cis
rs3094560	OID43804	HLA-A	15.7725	4.2678e-49	2.07131e-45	0.501257	0.0317804	0.484045	0.234299	cis
rs4785581	OID43630	DPEP1	-15.7665	4.59079e-49	2.22775e-45	-0.396632	0.0251566	-0.483903	0.234162	cis
rs4785580	OID43630	DPEP1	-15.7646	4.69747e-49	2.27919e-45	-0.39632	0.0251398	-0.483859	0.234119	cis
rs35291022	OID42946	PROCR	-15.7621	4.84209e-49	2.34406e-45	-0.886803	0.0562617	-0.4838	0.234062	cis
rs56400038	OID42946	PROCR	-15.7621	4.84209e-49	2.34406e-45	-0.886803	0.0562617	-0.4838	0.234062	cis
rs34174778	OID42946	PROCR	-15.7621	4.84209e-49	2.34406e-45	-0.886803	0.0562617	-0.4838	0.234062	cis
rs35552264	OID42946	PROCR	-15.7621	4.84209e-49	2.34406e-45	-0.886803	0.0562617	-0.4838	0.234062	cis
rs17310467	OID42946	PROCR	-15.7621	4.84209e-49	2.34406e-45	-0.886803	0.0562617	-0.4838	0.234062	cis
rs55909363	OID42946	PROCR	-15.7621	4.84209e-49	2.34406e-45	-0.886803	0.0562617	-0.4838	0.234062	cis
rs55696836	OID42946	PROCR	-15.7621	4.84209e-49	2.34406e-45	-0.886803	0.0562617	-0.4838	0.234062	cis
rs80170004	OID42946	PROCR	-15.7621	4.84209e-49	2.34406e-45	-0.886803	0.0562617	-0.4838	0.234062	cis
rs76110461	OID42946	PROCR	-15.7621	4.84209e-49	2.34406e-45	-0.886803	0.0562617	-0.4838	0.234062	cis
rs17401737	OID42946	PROCR	-15.7621	4.84209e-49	2.34406e-45	-0.886803	0.0562617	-0.4838	0.234062	cis
rs75635914	OID42946	PROCR	-15.7621	4.84209e-49	2.34406e-45	-0.886803	0.0562617	-0.4838	0.234062	cis
rs147927753	OID42946	PROCR	-15.7621	4.84209e-49	2.34406e-45	-0.886803	0.0562617	-0.4838	0.234062	cis
rs75866240	OID42946	PROCR	-15.7621	4.84209e-49	2.34406e-45	-0.886803	0.0562617	-0.4838	0.234062	cis
rs783768	OID44067	PAEP	-15.7621	4.84301e-49	2.34406e-45	-1.74092	0.11045	-0.483799	0.234062	cis
rs705666	OID44067	PAEP	-15.7621	4.84301e-49	2.34406e-45	-1.74092	0.11045	-0.483799	0.234062	cis
rs697449	OID44067	PAEP	-15.7621	4.84301e-49	2.34406e-45	-1.74092	0.11045	-0.483799	0.234062	cis
rs9409964	OID44067	PAEP	-15.7621	4.84301e-49	2.34406e-45	-1.74092	0.11045	-0.483799	0.234062	cis
rs73052804	OID45258	SIGLEC5	15.7538	5.35686e-49	2.59239e-45	2.09915	0.133247	0.483604	0.233873	cis
rs41454546	OID45155	IL17RA	-15.7507	5.56197e-49	2.69126e-45	-0.506584	0.0321627	-0.483531	0.233802	cis
rs74599371	OID42946	PROCR	-15.7491	5.66808e-49	2.74221e-45	-0.890902	0.0565684	-0.483494	0.233767	cis
rs908951	OID43630	DPEP1	-15.7435	6.06492e-49	2.93378e-45	-0.397422	0.0252435	-0.483363	0.233639	cis
rs41495150	OID45052	CCL15	-15.7407	6.27459e-49	3.02998e-45	-0.894569	0.0568315	-0.483297	0.233576	cis
rs116561020	OID45052	CCL15	-15.7407	6.27459e-49	3.02998e-45	-0.894569	0.0568315	-0.483297	0.233576	cis
rs116117954	OID45052	CCL15	-15.7407	6.27459e-49	3.02998e-45	-0.894569	0.0568315	-0.483297	0.233576	cis
rs75238886	OID45052	CCL15	-15.7407	6.27459e-49	3.02998e-45	-0.894569	0.0568315	-0.483297	0.233576	cis
rs113937434	OID45052	CCL15	-15.7407	6.27459e-49	3.02998e-45	-0.894569	0.0568315	-0.483297	0.233576	cis
rs116951728	OID45052	CCL15	-15.7407	6.27459e-49	3.02998e-45	-0.894569	0.0568315	-0.483297	0.233576	cis
rs73992656	OID45052	CCL15	-15.7407	6.27459e-49	3.02998e-45	-0.894569	0.0568315	-0.483297	0.233576	cis
rs73992657	OID45052	CCL15	-15.7407	6.27459e-49	3.02998e-45	-0.894569	0.0568315	-0.483297	0.233576	cis
rs78981610	OID45052	CCL15	-15.7407	6.27459e-49	3.02998e-45	-0.894569	0.0568315	-0.483297	0.233576	cis
rs117324160	OID45052	CCL15	-15.7407	6.27459e-49	3.02998e-45	-0.894569	0.0568315	-0.483297	0.233576	cis
rs75360648	OID45052	CCL15	-15.7407	6.27459e-49	3.02998e-45	-0.894569	0.0568315	-0.483297	0.233576	cis
rs78546053	OID45052	CCL15	-15.7407	6.27459e-49	3.02998e-45	-0.894569	0.0568315	-0.483297	0.233576	cis
rs7554873	OID45358	FCGR2A	15.7378	6.49723e-49	3.13657e-45	1.02124	0.0648908	0.483229	0.23351	cis
rs1049564	OID44860	PNP	15.7378	6.49814e-49	3.13657e-45	1.47673	0.0938334	0.483229	0.23351	cis
rs1130650	OID44860	PNP	15.7378	6.49814e-49	3.13657e-45	1.47673	0.0938334	0.483229	0.23351	cis
rs61080878	OID42991	RARRES1	-15.7282	7.29972e-49	3.51895e-45	-0.737884	0.0469147	-0.483002	0.233291	cis
rs7617304	OID42991	RARRES1	-15.7282	7.29972e-49	3.51895e-45	-0.737884	0.0469147	-0.483002	0.233291	cis
rs4264773	OID42991	RARRES1	-15.7282	7.29972e-49	3.51895e-45	-0.737884	0.0469147	-0.483002	0.233291	cis
rs67305172	OID42991	RARRES1	-15.7282	7.29972e-49	3.51895e-45	-0.737884	0.0469147	-0.483002	0.233291	cis
rs67301795	OID42991	RARRES1	-15.7282	7.29972e-49	3.51895e-45	-0.737884	0.0469147	-0.483002	0.233291	cis
rs67446837	OID42991	RARRES1	-15.7282	7.29972e-49	3.51895e-45	-0.737884	0.0469147	-0.483002	0.233291	cis
rs73158329	OID42991	RARRES1	-15.7282	7.29972e-49	3.51895e-45	-0.737884	0.0469147	-0.483002	0.233291	cis
rs73158333	OID42991	RARRES1	-15.7282	7.29972e-49	3.51895e-45	-0.737884	0.0469147	-0.483002	0.233291	cis
rs73158334	OID42991	RARRES1	-15.7282	7.29972e-49	3.51895e-45	-0.737884	0.0469147	-0.483002	0.233291	cis
rs17092456	OID42946	PROCR	-15.7282	7.30193e-49	3.51951e-45	-0.865684	0.0550403	-0.483002	0.233291	cis
rs6914699	OID43804	HLA-A	15.7265	7.45119e-49	3.59094e-45	0.481993	0.0306484	0.482963	0.233253	cis
rs1633088	OID43804	HLA-A	-15.7257	7.52629e-49	3.6266e-45	-0.571054	0.0363135	-0.482943	0.233234	cis
rs35716372	OID45190	MSMB	15.7214	7.92632e-49	3.81882e-45	0.65216	0.0414822	0.482842	0.233137	cis
rs2250598	OID43630	DPEP1	-15.7207	7.99647e-49	3.85096e-45	-0.39639	0.0252146	-0.482825	0.23312	cis
rs2434858	OID43630	DPEP1	-15.7207	7.99647e-49	3.85096e-45	-0.39639	0.0252146	-0.482825	0.23312	cis
rs420332	OID43630	DPEP1	-15.7207	7.99647e-49	3.85096e-45	-0.39639	0.0252146	-0.482825	0.23312	cis
rs73905019	OID42946	PROCR	-15.7153	8.53876e-49	4.11153e-45	-0.885743	0.0563619	-0.482697	0.232997	cis
rs705663	OID44067	PAEP	-15.7129	8.78214e-49	4.22751e-45	-1.727	0.109909	-0.482643	0.232944	cis
rs783771	OID44067	PAEP	-15.7129	8.78214e-49	4.22751e-45	-1.727	0.109909	-0.482643	0.232944	cis
rs73905030	OID42946	PROCR	-15.7024	9.98213e-49	4.80447e-45	-0.88186	0.056161	-0.482393	0.232703	cis
rs200470358	OID45190	MSMB	-15.6987	1.04295e-48	5.01909e-45	-0.640963	0.040829	-0.482308	0.232621	cis
rs173141	OID43774	GPC5	15.6929	1.11908e-48	5.37776e-45	0.563172	0.0358871	0.48217	0.232488	cis
rs539065	OID43774	GPC5	15.6929	1.11908e-48	5.37776e-45	0.563172	0.0358871	0.48217	0.232488	cis
rs168279	OID43774	GPC5	15.6929	1.11908e-48	5.37776e-45	0.563172	0.0358871	0.48217	0.232488	cis
rs459137	OID43774	GPC5	15.6929	1.11908e-48	5.37776e-45	0.563172	0.0358871	0.48217	0.232488	cis
rs345450	OID43774	GPC5	15.6929	1.11908e-48	5.37776e-45	0.563172	0.0358871	0.48217	0.232488	cis
rs168278	OID43774	GPC5	15.6929	1.11908e-48	5.37776e-45	0.563172	0.0358871	0.48217	0.232488	cis
rs556722	OID43774	GPC5	15.6929	1.11908e-48	5.37776e-45	0.563172	0.0358871	0.48217	0.232488	cis
rs560244	OID43774	GPC5	15.6929	1.11908e-48	5.37776e-45	0.563172	0.0358871	0.48217	0.232488	cis
rs400118	OID43774	GPC5	15.6929	1.11908e-48	5.37776e-45	0.563172	0.0358871	0.48217	0.232488	cis
rs439700	OID43774	GPC5	15.6929	1.11908e-48	5.37776e-45	0.563172	0.0358871	0.48217	0.232488	cis
rs17313508	OID45160	IL7R	15.691	1.14543e-48	5.5036e-45	0.511659	0.0326085	0.482125	0.232445	cis
rs7202152	OID44698	HBZ	15.6909	1.14668e-48	5.50878e-45	0.801658	0.0510907	0.482123	0.232443	cis
rs783774	OID44067	PAEP	-15.6892	1.17087e-48	5.62421e-45	-1.72527	0.109966	-0.482082	0.232403	cis
rs1713422	OID44860	PNP	15.6857	1.22101e-48	5.86423e-45	1.46291	0.0932637	0.482	0.232324	cis
rs9620344	OID43784	GSTT2B	-15.6854	1.22476e-48	5.88139e-45	-2.31659	0.14769	-0.481994	0.232319	cis
rs7599157	OID43945	LY75	15.6798	1.31081e-48	6.29371e-45	0.301806	0.019248	0.481862	0.232191	cis
rs3751695	OID43630	DPEP1	15.6786	1.33045e-48	6.3871e-45	0.451448	0.0287939	0.481833	0.232163	cis
rs2523409	OID43804	HLA-A	15.6777	1.34545e-48	6.45817e-45	0.501154	0.0319661	0.481811	0.232142	cis
rs4974523	OID45339	CPN2	15.6775	1.34753e-48	6.46724e-45	0.281794	0.0179744	0.481808	0.232139	cis
rs9624364	OID43784	GSTT2B	-15.675	1.38941e-48	6.66634e-45	-2.31515	0.147697	-0.481748	0.232081	cis
rs79213832	OID43784	GSTT2B	-15.675	1.38941e-48	6.66634e-45	-2.31515	0.147697	-0.481748	0.232081	cis
rs3761821	OID44053	OBP2B	-15.6749	1.39146e-48	6.66764e-45	-0.577059	0.0368143	-0.481745	0.232079	cis
rs7864821	OID44053	OBP2B	-15.6749	1.39146e-48	6.66764e-45	-0.577059	0.0368143	-0.481745	0.232079	cis
rs10793957	OID44053	OBP2B	-15.6749	1.39146e-48	6.66764e-45	-0.577059	0.0368143	-0.481745	0.232079	cis
rs6597610	OID44053	OBP2B	-15.6749	1.39146e-48	6.66764e-45	-0.577059	0.0368143	-0.481745	0.232079	cis
rs10751501	OID44053	OBP2B	-15.6749	1.39146e-48	6.66764e-45	-0.577059	0.0368143	-0.481745	0.232079	cis
rs10736860	OID44053	OBP2B	-15.6749	1.39146e-48	6.66764e-45	-0.577059	0.0368143	-0.481745	0.232079	cis
rs4962106	OID44053	OBP2B	-15.6749	1.39146e-48	6.66764e-45	-0.577059	0.0368143	-0.481745	0.232079	cis
rs4962107	OID44053	OBP2B	-15.6749	1.39146e-48	6.66764e-45	-0.577059	0.0368143	-0.481745	0.232079	cis
rs10793959	OID44053	OBP2B	-15.6749	1.39146e-48	6.66764e-45	-0.577059	0.0368143	-0.481745	0.232079	cis
rs5749505	OID44982	TIMP3	15.6699	1.47754e-48	7.07911e-45	1.22645	0.0782676	0.481628	0.231966	cis
rs2541602	OID44698	HBZ	15.6628	1.6093e-48	7.70928e-45	0.814252	0.0519862	0.481461	0.231805	cis
rs1031795	OID45414	SPARCL1	-15.6547	1.77537e-48	8.50362e-45	-0.315381	0.0201461	-0.481269	0.23162	cis
rs7649902	OID43168	TDGF1	15.6533	1.80636e-48	8.64587e-45	1.78831	0.114245	0.481235	0.231587	cis
rs2280412	OID43168	TDGF1	15.6533	1.80636e-48	8.64587e-45	1.78831	0.114245	0.481235	0.231587	cis
rs17078953	OID43168	TDGF1	15.6533	1.80636e-48	8.64587e-45	1.78831	0.114245	0.481235	0.231587	cis
rs9822459	OID43168	TDGF1	15.6533	1.80636e-48	8.64587e-45	1.78831	0.114245	0.481235	0.231587	cis
rs2018033	OID43168	TDGF1	15.6533	1.80636e-48	8.64587e-45	1.78831	0.114245	0.481235	0.231587	cis
rs7277865	OID43834	IFNGR2	15.653	1.81152e-48	8.66936e-45	0.645503	0.0412382	0.48123	0.231582	cis
rs854462	OID45325	CCL18	-15.6505	1.86801e-48	8.93713e-45	-0.622725	0.0397895	-0.48117	0.231524	cis
rs854465	OID45325	CCL18	-15.6505	1.86801e-48	8.93713e-45	-0.622725	0.0397895	-0.48117	0.231524	cis
rs696286	OID44276	SPINK4	-15.6502	1.87458e-48	8.96346e-45	-0.721161	0.04608	-0.481163	0.231518	cis
rs706119	OID44276	SPINK4	15.6502	1.87458e-48	8.96346e-45	0.721161	0.04608	0.481163	0.231518	cis
rs706120	OID44276	SPINK4	15.6502	1.87458e-48	8.96346e-45	0.721161	0.04608	0.481163	0.231518	cis
rs706121	OID44276	SPINK4	15.6502	1.87458e-48	8.96346e-45	0.721161	0.04608	0.481163	0.231518	cis
rs455344	OID43630	DPEP1	-15.6467	1.9565e-48	9.35388e-45	-0.384086	0.0245475	-0.481079	0.231437	cis
rs144177582	OID43784	GSTT2B	-15.6431	2.04293e-48	9.7629e-45	-2.31869	0.148225	-0.480994	0.231356	cis
rs9620341	OID43784	GSTT2B	-15.6431	2.04293e-48	9.7629e-45	-2.31869	0.148225	-0.480994	0.231356	cis
rs79966373	OID43784	GSTT2B	-15.6431	2.04293e-48	9.7629e-45	-2.31869	0.148225	-0.480994	0.231356	cis
rs738149	OID43572	CSF2RB	15.6416	2.07938e-48	9.93569e-45	0.569788	0.0364276	0.48096	0.231322	cis
rs10228764	OID44847	PILRB	15.6406	2.10593e-48	1.0054e-44	0.47483	0.0303588	0.480935	0.231298	cis
rs1060544	OID44847	PILRB	15.6406	2.10593e-48	1.0054e-44	0.47483	0.0303588	0.480935	0.231298	cis
rs6953441	OID44847	PILRB	15.6406	2.10593e-48	1.0054e-44	0.47483	0.0303588	0.480935	0.231298	cis
rs6465761	OID44847	PILRB	15.6406	2.10593e-48	1.0054e-44	0.47483	0.0303588	0.480935	0.231298	cis
rs6465762	OID44847	PILRB	15.6406	2.10593e-48	1.0054e-44	0.47483	0.0303588	0.480935	0.231298	cis
rs6974305	OID44847	PILRB	15.6406	2.10593e-48	1.0054e-44	0.47483	0.0303588	0.480935	0.231298	cis
rs13353497	OID43168	TDGF1	15.6391	2.14328e-48	1.02309e-44	1.78802	0.11433	0.480901	0.231265	cis
rs138236230	OID43732	FUT8	-15.6389	2.14801e-48	1.0252e-44	-0.855634	0.0547118	-0.480896	0.231261	cis
rs222004	OID45467	GC	15.6354	2.24083e-48	1.06934e-44	0.325754	0.0208344	0.480813	0.231182	cis
rs2041839	OID45243	QPCT	15.6347	2.26076e-48	1.07824e-44	0.588741	0.037656	0.480796	0.231165	cis
rs73927424	OID45243	QPCT	15.6347	2.26076e-48	1.07824e-44	0.588741	0.037656	0.480796	0.231165	cis
rs2268988	OID45243	QPCT	15.6347	2.26076e-48	1.07824e-44	0.588741	0.037656	0.480796	0.231165	cis
rs57861177	OID45243	QPCT	15.6347	2.26076e-48	1.07824e-44	0.588741	0.037656	0.480796	0.231165	cis
rs35201266	OID42898	PEBP4	15.6313	2.35517e-48	1.12311e-44	1.28168	0.0819946	0.480716	0.231088	cis
rs6733346	OID43847	IL18R1	15.6284	2.43795e-48	1.16076e-44	0.39882	0.0255188	0.480648	0.231023	cis
rs2041740	OID43847	IL18R1	15.6284	2.43795e-48	1.16076e-44	0.39882	0.0255188	0.480648	0.231023	cis
rs6731154	OID43847	IL18R1	15.6284	2.43795e-48	1.16076e-44	0.39882	0.0255188	0.480648	0.231023	cis
rs2270297	OID43847	IL18R1	15.6284	2.43795e-48	1.16076e-44	0.39882	0.0255188	0.480648	0.231023	cis
rs6753717	OID43847	IL18R1	15.6284	2.43795e-48	1.16076e-44	0.39882	0.0255188	0.480648	0.231023	cis
rs10190555	OID43847	IL18R1	15.6284	2.43795e-48	1.16076e-44	0.39882	0.0255188	0.480648	0.231023	cis
rs6750020	OID43847	IL18R1	15.6284	2.43795e-48	1.16076e-44	0.39882	0.0255188	0.480648	0.231023	cis
rs6729638	OID43847	IL18R1	15.6284	2.43795e-48	1.16076e-44	0.39882	0.0255188	0.480648	0.231023	cis
rs3755274	OID43847	IL18R1	15.6284	2.43795e-48	1.16076e-44	0.39882	0.0255188	0.480648	0.231023	cis
rs2241117	OID43847	IL18R1	15.6284	2.43795e-48	1.16076e-44	0.39882	0.0255188	0.480648	0.231023	cis
rs2001461	OID43847	IL18R1	15.6284	2.43795e-48	1.16076e-44	0.39882	0.0255188	0.480648	0.231023	cis
rs12145586	OID42448	FCGR2B	15.6284	2.43896e-48	1.16076e-44	1.09706	0.0701965	0.480647	0.231022	cis
rs17413015	OID42448	FCGR2B	-15.6284	2.43896e-48	1.16076e-44	-1.09706	0.0701965	-0.480647	0.231022	cis
rs72480273	OID42448	FCGR2B	-15.6284	2.43896e-48	1.16076e-44	-1.09706	0.0701965	-0.480647	0.231022	cis
rs7511536	OID43784	GSTT2B	-15.6276	2.46167e-48	1.17141e-44	-1.50489	0.0962965	-0.480629	0.231004	cis
rs2071444	OID43576	CST5	-15.6274	2.46877e-48	1.17412e-44	-0.502269	0.0321403	-0.480624	0.230999	cis
rs35138163	OID43576	CST5	-15.6274	2.46877e-48	1.17412e-44	-0.502269	0.0321403	-0.480624	0.230999	cis
rs35557175	OID43576	CST5	-15.6274	2.46877e-48	1.17412e-44	-0.502269	0.0321403	-0.480624	0.230999	cis
rs34269359	OID43576	CST5	-15.6274	2.46877e-48	1.17412e-44	-0.502269	0.0321403	-0.480624	0.230999	cis
rs17828159	OID43945	LY75	-15.6246	2.55231e-48	1.21368e-44	-0.279944	0.0179168	-0.480558	0.230936	cis
rs342672	OID43774	GPC5	15.619	2.73164e-48	1.29878e-44	0.562897	0.0360392	0.480425	0.230808	cis
rs144539811	OID43784	GSTT2B	-15.6177	2.77462e-48	1.31883e-44	-2.31684	0.148347	-0.480395	0.230779	cis
rs112029815	OID43784	GSTT2B	-15.6177	2.77462e-48	1.31883e-44	-2.31684	0.148347	-0.480395	0.230779	cis
rs1462359	OID45414	SPARCL1	-15.6171	2.79485e-48	1.32826e-44	-0.267589	0.0171344	-0.48038	0.230765	cis
rs11937945	OID45414	SPARCL1	-15.6167	2.80899e-48	1.33461e-44	-0.267393	0.0171223	-0.48037	0.230756	cis
rs59233926	OID45414	SPARCL1	-15.6167	2.80899e-48	1.33461e-44	-0.267393	0.0171223	-0.48037	0.230756	cis
rs11773441	OID44502	CCL24	15.6154	2.85467e-48	1.35612e-44	0.676225	0.0433051	0.480339	0.230725	cis
rs7105089	OID44330	TMEM132A	-15.6127	2.94701e-48	1.39979e-44	-0.761664	0.0487848	-0.480276	0.230665	cis
rs28986792	OID43804	HLA-A	15.6093	3.07203e-48	1.45896e-44	0.499024	0.0319697	0.480195	0.230587	cis
rs10494745	OID45455	CFHR4	15.6082	3.11347e-48	1.47844e-44	0.832687	0.0533494	0.480168	0.230562	cis
rs6457057	OID43804	HLA-A	15.6059	3.20122e-48	1.51861e-44	0.498407	0.0319372	0.480114	0.230509	cis
rs6457058	OID43804	HLA-A	15.6059	3.20122e-48	1.51861e-44	0.498407	0.0319372	0.480114	0.230509	cis
rs7776026	OID43804	HLA-A	15.6059	3.20122e-48	1.51861e-44	0.498407	0.0319372	0.480114	0.230509	cis
rs6911139	OID43804	HLA-A	15.6059	3.20122e-48	1.51861e-44	0.498407	0.0319372	0.480114	0.230509	cis
rs6934957	OID43804	HLA-A	15.6059	3.20122e-48	1.51861e-44	0.498407	0.0319372	0.480114	0.230509	cis
rs6932888	OID43804	HLA-A	15.6059	3.20122e-48	1.51861e-44	0.498407	0.0319372	0.480114	0.230509	cis
rs6932596	OID43804	HLA-A	15.6059	3.20122e-48	1.51861e-44	0.498407	0.0319372	0.480114	0.230509	cis
rs2251854	OID43834	IFNGR2	15.6052	3.22634e-48	1.52966e-44	0.640951	0.0410729	0.480099	0.230495	cis
rs7281625	OID43834	IFNGR2	15.6052	3.22634e-48	1.52966e-44	0.640951	0.0410729	0.480099	0.230495	cis
rs2834244	OID43834	IFNGR2	-15.6052	3.22634e-48	1.52966e-44	-0.640951	0.0410729	-0.480099	0.230495	cis
rs9981693	OID43834	IFNGR2	-15.6052	3.22634e-48	1.52966e-44	-0.640951	0.0410729	-0.480099	0.230495	cis
rs55886259	OID45414	SPARCL1	-15.6006	3.40993e-48	1.61465e-44	-0.267126	0.0171228	-0.47999	0.23039	cis
rs17012785	OID45414	SPARCL1	-15.6006	3.40993e-48	1.61465e-44	-0.267126	0.0171228	-0.47999	0.23039	cis
rs7678193	OID45414	SPARCL1	-15.6006	3.40993e-48	1.61465e-44	-0.267126	0.0171228	-0.47999	0.23039	cis
rs7679697	OID45414	SPARCL1	-15.6006	3.40993e-48	1.61465e-44	-0.267126	0.0171228	-0.47999	0.23039	cis
rs4693170	OID45414	SPARCL1	-15.6006	3.40993e-48	1.61465e-44	-0.267126	0.0171228	-0.47999	0.23039	cis
rs4693833	OID45414	SPARCL1	-15.6006	3.40993e-48	1.61465e-44	-0.267126	0.0171228	-0.47999	0.23039	cis
rs4693834	OID45414	SPARCL1	-15.6006	3.40993e-48	1.61465e-44	-0.267126	0.0171228	-0.47999	0.23039	cis
rs4429702	OID45414	SPARCL1	-15.6006	3.40993e-48	1.61465e-44	-0.267126	0.0171228	-0.47999	0.23039	cis
rs7438311	OID45414	SPARCL1	-15.6006	3.40993e-48	1.61465e-44	-0.267126	0.0171228	-0.47999	0.23039	cis
rs72387496	OID45358	FCGR2A	15.6001	3.43059e-48	1.62421e-44	0.542351	0.0347658	0.479978	0.230379	cis
rs3860444	OID43847	IL18R1	15.5994	3.46094e-48	1.6342e-44	0.398305	0.0255334	0.479961	0.230362	cis
rs12712145	OID43847	IL18R1	15.5994	3.46094e-48	1.6342e-44	0.398305	0.0255334	0.479961	0.230362	cis
rs1568681	OID43847	IL18R1	15.5994	3.46094e-48	1.6342e-44	0.398305	0.0255334	0.479961	0.230362	cis
rs1035127	OID43847	IL18R1	15.5994	3.46094e-48	1.6342e-44	0.398305	0.0255334	0.479961	0.230362	cis
rs4851007	OID43847	IL18R1	15.5994	3.46094e-48	1.6342e-44	0.398305	0.0255334	0.479961	0.230362	cis
rs4851575	OID43847	IL18R1	15.5994	3.46094e-48	1.6342e-44	0.398305	0.0255334	0.479961	0.230362	cis
rs4851008	OID43847	IL18R1	15.5994	3.46094e-48	1.6342e-44	0.398305	0.0255334	0.479961	0.230362	cis
rs34598673	OID43847	IL18R1	15.5994	3.46094e-48	1.6342e-44	0.398305	0.0255334	0.479961	0.230362	cis
rs6419573	OID43847	IL18R1	15.5994	3.46094e-48	1.6342e-44	0.398305	0.0255334	0.479961	0.230362	cis
rs6543132	OID43847	IL18R1	15.5994	3.46094e-48	1.6342e-44	0.398305	0.0255334	0.479961	0.230362	cis
rs1807782	OID43847	IL18R1	15.5994	3.46094e-48	1.6342e-44	0.398305	0.0255334	0.479961	0.230362	cis
rs1420106	OID43847	IL18R1	15.5994	3.46094e-48	1.6342e-44	0.398305	0.0255334	0.479961	0.230362	cis
rs3836108	OID43847	IL18R1	15.5994	3.46094e-48	1.6342e-44	0.398305	0.0255334	0.479961	0.230362	cis
rs3755268	OID43847	IL18R1	15.5994	3.46094e-48	1.6342e-44	0.398305	0.0255334	0.479961	0.230362	cis
rs3755267	OID43847	IL18R1	15.5994	3.46094e-48	1.6342e-44	0.398305	0.0255334	0.479961	0.230362	cis
rs3817465	OID43847	IL18R1	15.5994	3.46094e-48	1.6342e-44	0.398305	0.0255334	0.479961	0.230362	cis
rs2272128	OID43847	IL18R1	15.5994	3.46094e-48	1.6342e-44	0.398305	0.0255334	0.479961	0.230362	cis
rs11377261	OID43847	IL18R1	15.5994	3.46094e-48	1.6342e-44	0.398305	0.0255334	0.479961	0.230362	cis
rs2272129	OID43847	IL18R1	15.5994	3.46094e-48	1.6342e-44	0.398305	0.0255334	0.479961	0.230362	cis
rs3094061	OID43804	HLA-A	-15.5982	3.51327e-48	1.65868e-44	-0.697716	0.0447307	-0.479931	0.230334	cis
rs10040617	OID45160	IL7R	15.5965	3.58464e-48	1.69071e-44	0.511782	0.0328139	0.479892	0.230296	cis
rs6895627	OID45160	IL7R	15.5965	3.58464e-48	1.69071e-44	0.511782	0.0328139	0.479892	0.230296	cis
rs4424017	OID45160	IL7R	15.5965	3.58464e-48	1.69071e-44	0.511782	0.0328139	0.479892	0.230296	cis
rs62352020	OID45160	IL7R	15.5965	3.58464e-48	1.69071e-44	0.511782	0.0328139	0.479892	0.230296	cis
rs10072204	OID45160	IL7R	15.5965	3.58464e-48	1.69071e-44	0.511782	0.0328139	0.479892	0.230296	cis
rs10472993	OID45160	IL7R	15.5965	3.58464e-48	1.69071e-44	0.511782	0.0328139	0.479892	0.230296	cis
rs7727279	OID45160	IL7R	15.5965	3.58464e-48	1.69071e-44	0.511782	0.0328139	0.479892	0.230296	cis
rs831275	OID44276	SPINK4	15.5945	3.67011e-48	1.73027e-44	0.811399	0.052031	0.479845	0.230252	cis
rs1610735	OID43804	HLA-A	-15.5945	3.67057e-48	1.73027e-44	-0.549734	0.0352517	-0.479845	0.230251	cis
rs1610625	OID43804	HLA-A	-15.5945	3.67057e-48	1.73027e-44	-0.549734	0.0352517	-0.479845	0.230251	cis
rs1633065	OID43804	HLA-A	-15.5945	3.67057e-48	1.73027e-44	-0.549734	0.0352517	-0.479845	0.230251	cis
rs1233488	OID43804	HLA-A	-15.5923	3.77174e-48	1.77647e-44	-0.842916	0.0540599	-0.479792	0.2302	cis
rs1233480	OID43804	HLA-A	-15.5923	3.77174e-48	1.77647e-44	-0.842916	0.0540599	-0.479792	0.2302	cis
rs385816	OID43804	HLA-A	-15.5923	3.77174e-48	1.77647e-44	-0.842916	0.0540599	-0.479792	0.2302	cis
rs3094569	OID43804	HLA-A	-15.5923	3.77174e-48	1.77647e-44	-0.842916	0.0540599	-0.479792	0.2302	cis
rs2523432	OID43804	HLA-A	-15.5923	3.77174e-48	1.77647e-44	-0.842916	0.0540599	-0.479792	0.2302	cis
rs2523431	OID43804	HLA-A	-15.5923	3.77174e-48	1.77647e-44	-0.842916	0.0540599	-0.479792	0.2302	cis
rs830577	OID44276	SPINK4	15.5908	3.84039e-48	1.80855e-44	0.724146	0.0464471	0.479756	0.230166	cis
rs11961853	OID43804	HLA-A	-15.5899	3.88097e-48	1.82741e-44	-0.667722	0.0428305	-0.479736	0.230146	cis
rs10183731	OID43945	LY75	15.5857	4.08101e-48	1.92133e-44	0.294255	0.0188798	0.479637	0.230051	cis
rs473633	OID44276	SPINK4	-15.577	4.53202e-48	2.12533e-44	-0.766364	0.0491984	-0.479431	0.229854	cis
rs925118	OID44276	SPINK4	-15.577	4.53202e-48	2.12533e-44	-0.766364	0.0491984	-0.479431	0.229854	cis
rs563512	OID44276	SPINK4	-15.577	4.53202e-48	2.12533e-44	-0.766364	0.0491984	-0.479431	0.229854	cis
rs477422	OID44276	SPINK4	-15.577	4.53202e-48	2.12533e-44	-0.766364	0.0491984	-0.479431	0.229854	cis
rs830407	OID44276	SPINK4	-15.577	4.53202e-48	2.12533e-44	-0.766364	0.0491984	-0.479431	0.229854	cis
rs482233	OID44276	SPINK4	-15.577	4.53202e-48	2.12533e-44	-0.766364	0.0491984	-0.479431	0.229854	cis
rs1702980	OID44276	SPINK4	-15.577	4.53202e-48	2.12533e-44	-0.766364	0.0491984	-0.479431	0.229854	cis
rs483254	OID44276	SPINK4	-15.577	4.53202e-48	2.12533e-44	-0.766364	0.0491984	-0.479431	0.229854	cis
rs1765191	OID44276	SPINK4	-15.577	4.53202e-48	2.12533e-44	-0.766364	0.0491984	-0.479431	0.229854	cis
rs538011	OID44276	SPINK4	-15.577	4.53202e-48	2.12533e-44	-0.766364	0.0491984	-0.479431	0.229854	cis
rs515387	OID44276	SPINK4	-15.577	4.53202e-48	2.12533e-44	-0.766364	0.0491984	-0.479431	0.229854	cis
rs539826	OID44276	SPINK4	-15.577	4.53202e-48	2.12533e-44	-0.766364	0.0491984	-0.479431	0.229854	cis
rs539911	OID44276	SPINK4	-15.577	4.53202e-48	2.12533e-44	-0.766364	0.0491984	-0.479431	0.229854	cis
rs28514764	OID44276	SPINK4	-15.577	4.53202e-48	2.12533e-44	-0.766364	0.0491984	-0.479431	0.229854	cis
rs28648645	OID44276	SPINK4	-15.577	4.53202e-48	2.12533e-44	-0.766364	0.0491984	-0.479431	0.229854	cis
rs28447319	OID44276	SPINK4	-15.577	4.53202e-48	2.12533e-44	-0.766364	0.0491984	-0.479431	0.229854	cis
rs7040952	OID44276	SPINK4	-15.577	4.53202e-48	2.12533e-44	-0.766364	0.0491984	-0.479431	0.229854	cis
rs830411	OID44276	SPINK4	-15.577	4.53202e-48	2.12533e-44	-0.766364	0.0491984	-0.479431	0.229854	cis
rs830412	OID44276	SPINK4	-15.577	4.53202e-48	2.12533e-44	-0.766364	0.0491984	-0.479431	0.229854	cis
rs830413	OID44276	SPINK4	-15.577	4.53202e-48	2.12533e-44	-0.766364	0.0491984	-0.479431	0.229854	cis
rs11317517	OID44276	SPINK4	-15.577	4.53202e-48	2.12533e-44	-0.766364	0.0491984	-0.479431	0.229854	cis
rs853819	OID44276	SPINK4	-15.577	4.53202e-48	2.12533e-44	-0.766364	0.0491984	-0.479431	0.229854	cis
rs830416	OID44276	SPINK4	-15.577	4.53202e-48	2.12533e-44	-0.766364	0.0491984	-0.479431	0.229854	cis
rs830417	OID44276	SPINK4	-15.577	4.53202e-48	2.12533e-44	-0.766364	0.0491984	-0.479431	0.229854	cis
rs830418	OID44276	SPINK4	-15.577	4.53202e-48	2.12533e-44	-0.766364	0.0491984	-0.479431	0.229854	cis
chr9_33219651_T_TTTTTC	OID44276	SPINK4	-15.577	4.53202e-48	2.12533e-44	-0.766364	0.0491984	-0.479431	0.229854	cis
rs830421	OID44276	SPINK4	-15.577	4.53202e-48	2.12533e-44	-0.766364	0.0491984	-0.479431	0.229854	cis
rs830422	OID44276	SPINK4	-15.577	4.53202e-48	2.12533e-44	-0.766364	0.0491984	-0.479431	0.229854	cis
rs9257809	OID43804	HLA-A	-15.575	4.64135e-48	2.17599e-44	-0.848219	0.0544601	-0.479384	0.229809	cis
rs442694	OID43804	HLA-A	-15.575	4.64135e-48	2.17599e-44	-0.848219	0.0544601	-0.479384	0.229809	cis
rs509767	OID44750	LGALS8	-15.5749	4.65096e-48	2.1802e-44	-0.385607	0.0247583	-0.47938	0.229805	cis
chr7_75854009_C_G	OID44502	CCL24	15.5747	4.66088e-48	2.18454e-44	0.672212	0.0431605	0.479375	0.229801	cis
rs146958887	OID45386	MST1	15.5746	4.66865e-48	2.18758e-44	0.990112	0.0635724	0.479372	0.229798	cis
rs138014720	OID45386	MST1	15.5746	4.66865e-48	2.18758e-44	0.990112	0.0635724	0.479372	0.229798	cis
rs2252960	OID43804	HLA-A	15.5741	4.69177e-48	2.1981e-44	0.500321	0.0321251	0.479362	0.229788	cis
rs2844841	OID43804	HLA-A	15.5723	4.79719e-48	2.24343e-44	0.497134	0.0319242	0.479319	0.229746	cis
rs2743945	OID43804	HLA-A	15.5723	4.79719e-48	2.24343e-44	0.497134	0.0319242	0.479319	0.229746	cis
rs2975038	OID43804	HLA-A	15.5723	4.79719e-48	2.24343e-44	0.497134	0.0319242	0.479319	0.229746	cis
rs2517930	OID43804	HLA-A	15.5723	4.79719e-48	2.24343e-44	0.497134	0.0319242	0.479319	0.229746	cis
rs2517929	OID43804	HLA-A	15.5723	4.79719e-48	2.24343e-44	0.497134	0.0319242	0.479319	0.229746	cis
rs2517928	OID43804	HLA-A	15.5723	4.79719e-48	2.24343e-44	0.497134	0.0319242	0.479319	0.229746	cis
rs2735038	OID43804	HLA-A	15.5723	4.79719e-48	2.24343e-44	0.497134	0.0319242	0.479319	0.229746	cis
rs2743940	OID43804	HLA-A	15.5723	4.79719e-48	2.24343e-44	0.497134	0.0319242	0.479319	0.229746	cis
rs2735035	OID43804	HLA-A	15.5723	4.79719e-48	2.24343e-44	0.497134	0.0319242	0.479319	0.229746	cis
rs9357085	OID43804	HLA-A	15.5723	4.79719e-48	2.24343e-44	0.497134	0.0319242	0.479319	0.229746	cis
rs28724922	OID43804	HLA-A	15.5723	4.79719e-48	2.24343e-44	0.497134	0.0319242	0.479319	0.229746	cis
rs2394688	OID43804	HLA-A	15.5723	4.79719e-48	2.24343e-44	0.497134	0.0319242	0.479319	0.229746	cis
rs2394173	OID43804	HLA-A	15.5723	4.79719e-48	2.24343e-44	0.497134	0.0319242	0.479319	0.229746	cis
rs352934	OID43630	DPEP1	-15.5718	4.82648e-48	2.2565e-44	-0.426236	0.0273723	-0.479307	0.229735	cis
rs441526	OID43630	DPEP1	-15.5718	4.82648e-48	2.2565e-44	-0.426236	0.0273723	-0.479307	0.229735	cis
rs10231817	OID44502	CCL24	15.5705	4.902e-48	2.29149e-44	0.674868	0.0433427	0.479276	0.229706	cis
rs352933	OID43630	DPEP1	-15.5687	5.00762e-48	2.34053e-44	-0.427428	0.0274543	-0.479234	0.229665	cis
rs9260809	OID43804	HLA-A	-15.5677	5.07062e-48	2.36965e-44	-0.506509	0.0325359	-0.47921	0.229642	cis
rs3750822	OID44266	SNCG	15.5673	5.09216e-48	2.37939e-44	0.88326	0.056738	0.479201	0.229634	cis
rs830419	OID44276	SPINK4	-15.5612	5.48177e-48	2.56108e-44	-0.771004	0.0495465	-0.479056	0.229495	cis
rs28446901	OID45299	ABO	-15.5536	6.00937e-48	2.80719e-44	-1.27465	0.0819524	-0.478875	0.229321	cis
rs1558627	OID43847	IL18R1	15.5461	6.57393e-48	3.06878e-44	0.396991	0.0255363	0.478698	0.229152	cis
rs2058622	OID43847	IL18R1	15.5461	6.57393e-48	3.06878e-44	0.396991	0.0255363	0.478698	0.229152	cis
chr2_102369186_GC_G	OID43847	IL18R1	15.5461	6.57393e-48	3.06878e-44	0.396991	0.0255363	0.478698	0.229152	cis
rs3771170	OID43847	IL18R1	15.5461	6.57393e-48	3.06878e-44	0.396991	0.0255363	0.478698	0.229152	cis
rs1465321	OID43847	IL18R1	15.5461	6.57393e-48	3.06878e-44	0.396991	0.0255363	0.478698	0.229152	cis
rs1616063	OID44276	SPINK4	-15.5391	7.15584e-48	3.3395e-44	-0.763955	0.0491635	-0.47853	0.228991	cis
rs1702981	OID44276	SPINK4	-15.5391	7.15584e-48	3.3395e-44	-0.763955	0.0491635	-0.47853	0.228991	cis
rs757589	OID44502	CCL24	15.5374	7.30407e-48	3.4082e-44	0.723514	0.046566	0.47849	0.228953	cis
rs6775607	OID42991	RARRES1	-15.5363	7.39518e-48	3.4488e-44	-0.728648	0.0468996	-0.478465	0.228929	cis
rs55835802	OID42991	RARRES1	-15.5363	7.39518e-48	3.4488e-44	-0.728648	0.0468996	-0.478465	0.228929	cis
rs73158346	OID42991	RARRES1	-15.5363	7.39518e-48	3.4488e-44	-0.728648	0.0468996	-0.478465	0.228929	cis
rs2115944	OID42991	RARRES1	-15.5363	7.39518e-48	3.4488e-44	-0.728648	0.0468996	-0.478465	0.228929	cis
rs2844844	OID43804	HLA-A	15.5309	7.89927e-48	3.68286e-44	0.494857	0.0318628	0.478335	0.228805	cis
rs3094642	OID43804	HLA-A	15.5309	7.89927e-48	3.68286e-44	0.494857	0.0318628	0.478335	0.228805	cis
rs35299026	OID43821	HSD17B14	15.5277	8.20552e-48	3.82459e-44	1.75579	0.113075	0.47826	0.228733	cis
rs34582651	OID43821	HSD17B14	15.5277	8.20552e-48	3.82459e-44	1.75579	0.113075	0.47826	0.228733	cis
rs150254595	OID43804	HLA-A	-15.5268	8.29697e-48	3.86346e-44	-0.726791	0.0468089	-0.478238	0.228712	cis
rs3129683	OID43804	HLA-A	-15.5268	8.29697e-48	3.86346e-44	-0.726791	0.0468089	-0.478238	0.228712	cis
rs3117433	OID43804	HLA-A	-15.5268	8.29697e-48	3.86346e-44	-0.726791	0.0468089	-0.478238	0.228712	cis
rs3130805	OID43804	HLA-A	-15.5268	8.29697e-48	3.86346e-44	-0.726791	0.0468089	-0.478238	0.228712	cis
rs7745768	OID43804	HLA-A	-15.5268	8.29697e-48	3.86346e-44	-0.726791	0.0468089	-0.478238	0.228712	cis
rs9257761	OID43804	HLA-A	-15.5268	8.29697e-48	3.86346e-44	-0.726791	0.0468089	-0.478238	0.228712	cis
rs9257779	OID43804	HLA-A	-15.5268	8.29697e-48	3.86346e-44	-0.726791	0.0468089	-0.478238	0.228712	cis
rs7224262	OID44393	VMO1	-15.5252	8.45159e-48	3.93492e-44	-0.872949	0.0562277	-0.478202	0.228677	cis
rs10257917	OID44430	ZP3	-15.5216	8.82891e-48	4.11002e-44	-2.84402	0.18323	-0.478115	0.228594	cis
rs5751763	OID43784	GSTT2B	15.5193	9.07999e-48	4.22573e-44	1.52014	0.0979515	0.47806	0.228541	cis
rs5760103	OID43784	GSTT2B	15.5193	9.07999e-48	4.22573e-44	1.52014	0.0979515	0.47806	0.228541	cis
rs2243525	OID44750	LGALS8	-15.5184	9.18108e-48	4.26721e-44	-0.379751	0.0244711	-0.478038	0.22852	cis
rs1535039	OID43804	HLA-A	-15.5183	9.18561e-48	4.26721e-44	-0.843963	0.054385	-0.478037	0.22852	cis
rs2023463	OID43804	HLA-A	-15.5183	9.18561e-48	4.26721e-44	-0.843963	0.054385	-0.478037	0.22852	cis
rs2523443	OID43804	HLA-A	-15.5183	9.18561e-48	4.26721e-44	-0.843963	0.054385	-0.478037	0.22852	cis
rs2143668	OID43804	HLA-A	-15.5183	9.18561e-48	4.26721e-44	-0.843963	0.054385	-0.478037	0.22852	cis
rs2746149	OID43804	HLA-A	-15.5183	9.18561e-48	4.26721e-44	-0.843963	0.054385	-0.478037	0.22852	cis
rs2206853	OID43804	HLA-A	-15.5183	9.18561e-48	4.26721e-44	-0.843963	0.054385	-0.478037	0.22852	cis
rs2746150	OID43804	HLA-A	-15.5183	9.18561e-48	4.26721e-44	-0.843963	0.054385	-0.478037	0.22852	cis
rs1234844	OID43804	HLA-A	-15.5183	9.18561e-48	4.26721e-44	-0.843963	0.054385	-0.478037	0.22852	cis
rs1233494	OID43804	HLA-A	-15.5183	9.18561e-48	4.26721e-44	-0.843963	0.054385	-0.478037	0.22852	cis
rs1233493	OID43804	HLA-A	-15.5183	9.18561e-48	4.26721e-44	-0.843963	0.054385	-0.478037	0.22852	cis
rs1233491	OID43804	HLA-A	-15.5183	9.18561e-48	4.26721e-44	-0.843963	0.054385	-0.478037	0.22852	cis
rs1233489	OID43804	HLA-A	-15.5183	9.18561e-48	4.26721e-44	-0.843963	0.054385	-0.478037	0.22852	cis
rs1077438	OID44750	LGALS8	-15.5146	9.60996e-48	4.46373e-44	-0.368751	0.0237681	-0.477948	0.228434	cis
rs3745932	OID43514	CEACAM21	-15.5118	9.92938e-48	4.61146e-44	-1.23688	0.0797377	-0.477883	0.228372	cis
rs11906160	OID42946	PROCR	-15.5095	1.02147e-47	4.74331e-44	-0.862711	0.0556248	-0.477827	0.228319	cis
chr6_29982472_G_GT	OID43804	HLA-A	-15.5011	1.12973e-47	5.24529e-44	-0.511681	0.0330094	-0.477628	0.228128	cis
rs1861246	OID43847	IL18R1	15.4997	1.14928e-47	5.33094e-44	0.397473	0.025644	0.477594	0.228096	cis
rs13015714	OID43847	IL18R1	15.4997	1.14928e-47	5.33094e-44	0.397473	0.025644	0.477594	0.228096	cis
rs6727306	OID43847	IL18R1	15.4997	1.14928e-47	5.33094e-44	0.397473	0.025644	0.477594	0.228096	cis
rs11465583	OID43847	IL18R1	15.4997	1.14928e-47	5.33094e-44	0.397473	0.025644	0.477594	0.228096	cis
rs10197284	OID43847	IL18R1	15.4997	1.14928e-47	5.33094e-44	0.397473	0.025644	0.477594	0.228096	cis
rs1573895	OID43847	IL18R1	15.4997	1.14928e-47	5.33094e-44	0.397473	0.025644	0.477594	0.228096	cis
rs2058623	OID43847	IL18R1	15.4997	1.14928e-47	5.33094e-44	0.397473	0.025644	0.477594	0.228096	cis
rs3129973	OID43804	HLA-A	-15.4966	1.19172e-47	5.52624e-44	-0.687039	0.0443347	-0.477522	0.228027	cis
rs3095326	OID43804	HLA-A	-15.4966	1.19172e-47	5.52624e-44	-0.687039	0.0443347	-0.477522	0.228027	cis
rs6138152	OID43576	CST5	-15.4963	1.19619e-47	5.54547e-44	-0.48459	0.0312713	-0.477515	0.22802	cis
rs4642010	OID43576	CST5	-15.4963	1.19619e-47	5.54547e-44	-0.48459	0.0312713	-0.477515	0.22802	cis
rs3129972	OID43804	HLA-A	-15.4951	1.2146e-47	5.62539e-44	-0.688536	0.0444359	-0.477484	0.227991	cis
rs3095332	OID43804	HLA-A	-15.4951	1.2146e-47	5.62539e-44	-0.688536	0.0444359	-0.477484	0.227991	cis
rs3129974	OID43804	HLA-A	-15.4951	1.2146e-47	5.62539e-44	-0.688536	0.0444359	-0.477484	0.227991	cis
rs3095328	OID43804	HLA-A	-15.4951	1.2146e-47	5.62539e-44	-0.688536	0.0444359	-0.477484	0.227991	cis
rs3130668	OID43804	HLA-A	-15.4951	1.2146e-47	5.62539e-44	-0.688536	0.0444359	-0.477484	0.227991	cis
rs3132600	OID43804	HLA-A	-15.4951	1.2146e-47	5.62539e-44	-0.688536	0.0444359	-0.477484	0.227991	cis
rs3129984	OID43804	HLA-A	-15.4951	1.2146e-47	5.62539e-44	-0.688536	0.0444359	-0.477484	0.227991	cis
rs3884794	OID43784	GSTT2B	15.4932	1.24256e-47	5.75406e-44	1.49452	0.096463	0.477439	0.227948	cis
rs2243530	OID44750	LGALS8	-15.4917	1.26441e-47	5.848e-44	-0.379234	0.0244798	-0.477405	0.227915	cis
rs2243527	OID44750	LGALS8	-15.4917	1.26441e-47	5.848e-44	-0.379234	0.0244798	-0.477405	0.227915	cis
rs1475133	OID44750	LGALS8	-15.4917	1.26441e-47	5.848e-44	-0.379234	0.0244798	-0.477405	0.227915	cis
rs2759004	OID44750	LGALS8	-15.4917	1.26441e-47	5.848e-44	-0.379234	0.0244798	-0.477405	0.227915	cis
rs2759007	OID44750	LGALS8	-15.4917	1.26441e-47	5.848e-44	-0.379234	0.0244798	-0.477405	0.227915	cis
rs2275689	OID44750	LGALS8	-15.4917	1.26441e-47	5.848e-44	-0.379234	0.0244798	-0.477405	0.227915	cis
rs2799430	OID44750	LGALS8	-15.4917	1.26441e-47	5.848e-44	-0.379234	0.0244798	-0.477405	0.227915	cis
rs819415	OID44750	LGALS8	15.4917	1.26441e-47	5.848e-44	0.379234	0.0244798	0.477405	0.227915	cis
rs819425	OID44750	LGALS8	15.4917	1.26441e-47	5.848e-44	0.379234	0.0244798	0.477405	0.227915	cis
rs2023856	OID44330	TMEM132A	-15.4899	1.29218e-47	5.97481e-44	-0.758641	0.0489765	-0.477362	0.227874	cis
rs544860	OID44330	TMEM132A	-15.4899	1.29218e-47	5.97481e-44	-0.758641	0.0489765	-0.477362	0.227874	cis
rs12705071	OID44847	PILRB	15.4876	1.32842e-47	6.14154e-44	0.47137	0.0304353	0.477307	0.227822	cis
chr19_43531588_AAGAG_A	OID44848	PINLYP	15.4873	1.33408e-47	6.16685e-44	0.566688	0.0365906	0.477298	0.227814	cis
rs777564291	OID45086	COLEC11	-15.4842	1.38342e-47	6.39056e-44	-0.259422	0.016754	-0.477226	0.227745	cis
rs1553344466	OID45086	COLEC11	-15.4842	1.38342e-47	6.39056e-44	-0.259422	0.016754	-0.477226	0.227745	cis
rs56236159	OID45086	COLEC11	-15.4842	1.38342e-47	6.39056e-44	-0.259422	0.016754	-0.477226	0.227745	cis
rs4850046	OID45086	COLEC11	15.4842	1.38342e-47	6.39056e-44	0.259422	0.016754	0.477226	0.227745	cis
rs4850047	OID45086	COLEC11	15.4842	1.38342e-47	6.39056e-44	0.259422	0.016754	0.477226	0.227745	cis
rs7300199	OID43535	CLEC4C	15.4765	1.51766e-47	7.00778e-44	0.438654	0.0283432	0.477043	0.22757	cis
chr12_7755764_GT_G	OID43535	CLEC4C	15.4765	1.51766e-47	7.00778e-44	0.438654	0.0283432	0.477043	0.22757	cis
rs10744040	OID43535	CLEC4C	15.4765	1.51766e-47	7.00778e-44	0.438654	0.0283432	0.477043	0.22757	cis
rs9393727	OID43429	BTN3A2	15.4763	1.52154e-47	7.01798e-44	0.54593	0.0352752	0.477038	0.227565	cis
rs2295593	OID43429	BTN3A2	15.4763	1.52154e-47	7.01798e-44	0.54593	0.0352752	0.477038	0.227565	cis
rs3799383	OID43429	BTN3A2	15.4763	1.52154e-47	7.01798e-44	0.54593	0.0352752	0.477038	0.227565	cis
rs9379882	OID43429	BTN3A2	15.4763	1.52154e-47	7.01798e-44	0.54593	0.0352752	0.477038	0.227565	cis
rs12176129	OID43429	BTN3A2	15.4763	1.52154e-47	7.01798e-44	0.54593	0.0352752	0.477038	0.227565	cis
rs67234939	OID43429	BTN3A2	15.4763	1.52154e-47	7.01798e-44	0.54593	0.0352752	0.477038	0.227565	cis
rs6920256	OID43429	BTN3A2	15.4763	1.52154e-47	7.01798e-44	0.54593	0.0352752	0.477038	0.227565	cis
rs16901784	OID43429	BTN3A2	15.4763	1.52154e-47	7.01798e-44	0.54593	0.0352752	0.477038	0.227565	cis
rs2758997	OID44750	LGALS8	-15.4721	1.60058e-47	7.38153e-44	-0.377513	0.0243996	-0.476937	0.227469	cis
rs2853622	OID44750	LGALS8	-15.4702	1.63614e-47	7.54447e-44	-0.365329	0.023615	-0.476894	0.227428	cis
rs3816355	OID44859	PNLIPRP2	-15.4669	1.70226e-47	7.84831e-44	-2.05576	0.132913	-0.476815	0.227353	cis
rs11882144	OID43514	CEACAM21	-15.4659	1.72294e-47	7.93601e-44	-0.940375	0.060803	-0.476791	0.22733	cis
rs10420470	OID43514	CEACAM21	-15.4659	1.72294e-47	7.93601e-44	-0.940375	0.060803	-0.476791	0.22733	cis
rs9304595	OID43514	CEACAM21	-15.4659	1.72294e-47	7.93601e-44	-0.940375	0.060803	-0.476791	0.22733	cis
rs1476769	OID43514	CEACAM21	-15.4659	1.72294e-47	7.93601e-44	-0.940375	0.060803	-0.476791	0.22733	cis
rs1476770	OID43514	CEACAM21	-15.4659	1.72294e-47	7.93601e-44	-0.940375	0.060803	-0.476791	0.22733	cis
rs758349	OID43514	CEACAM21	-15.4659	1.72294e-47	7.93601e-44	-0.940375	0.060803	-0.476791	0.22733	cis
rs2058149	OID43514	CEACAM21	-15.4659	1.72294e-47	7.93601e-44	-0.940375	0.060803	-0.476791	0.22733	cis
rs10800309	OID42448	FCGR2B	-15.4602	1.84477e-47	8.49601e-44	-0.805595	0.0521075	-0.476655	0.2272	cis
rs34233236	OID43168	TDGF1	-15.4587	1.87945e-47	8.65456e-44	-2.75532	0.178237	-0.476618	0.227165	cis
rs41308273	OID45386	MST1	15.4559	1.94382e-47	8.94977e-44	1.09903	0.0711076	0.476552	0.227101	cis
rs34741928	OID44276	SPINK4	15.455	1.9646e-47	9.04172e-44	0.623286	0.0403291	0.47653	0.227081	cis
rs10591224	OID44276	SPINK4	15.455	1.9646e-47	9.04172e-44	0.623286	0.0403291	0.47653	0.227081	cis
rs706117	OID44276	SPINK4	-15.455	1.9646e-47	9.04172e-44	-0.623286	0.0403291	-0.47653	0.227081	cis
rs115195008	OID45333	CFHR5	15.4503	2.07952e-47	9.56932e-44	0.803938	0.0520339	0.476417	0.226974	cis
rs2564746	OID44750	LGALS8	-15.4488	2.11627e-47	9.73709e-44	-0.368588	0.0238587	-0.476383	0.22694	cis
rs3823381	OID43804	HLA-A	-15.4448	2.22016e-47	1.02137e-43	-0.50253	0.0325372	-0.476287	0.22685	cis
rs2394255	OID43804	HLA-A	-15.4431	2.26471e-47	1.04144e-43	-0.501605	0.0324808	-0.476248	0.226812	cis
rs3891158	OID43804	HLA-A	-15.4431	2.26471e-47	1.04144e-43	-0.501605	0.0324808	-0.476248	0.226812	cis
rs3873293	OID43804	HLA-A	-15.4431	2.26471e-47	1.04144e-43	-0.501605	0.0324808	-0.476248	0.226812	cis
rs7356490	OID43895	KLB	15.4422	2.28961e-47	1.05274e-43	0.483976	0.0313411	0.476226	0.226791	cis
rs4974538	OID45339	CPN2	15.4398	2.35632e-47	1.08052e-43	0.354506	0.0229605	0.476169	0.226737	cis
rs62288099	OID45339	CPN2	15.4398	2.35632e-47	1.08052e-43	0.354506	0.0229605	0.476169	0.226737	cis
rs112814977	OID44330	TMEM132A	-15.4398	2.35811e-47	1.08052e-43	-0.738965	0.0478611	-0.476168	0.226735	cis
rs3794042	OID44330	TMEM132A	-15.4398	2.35811e-47	1.08052e-43	-0.738965	0.0478611	-0.476168	0.226735	cis
rs3794041	OID44330	TMEM132A	-15.4398	2.35811e-47	1.08052e-43	-0.738965	0.0478611	-0.476168	0.226735	cis
rs2023854	OID44330	TMEM132A	-15.4398	2.35811e-47	1.08052e-43	-0.738965	0.0478611	-0.476168	0.226735	cis
rs4939480	OID44330	TMEM132A	-15.4398	2.35811e-47	1.08052e-43	-0.738965	0.0478611	-0.476168	0.226735	cis
rs2074415	OID44330	TMEM132A	-15.4398	2.35811e-47	1.08052e-43	-0.738965	0.0478611	-0.476168	0.226735	cis
rs2074414	OID44330	TMEM132A	-15.4398	2.35811e-47	1.08052e-43	-0.738965	0.0478611	-0.476168	0.226735	cis
rs534125	OID44330	TMEM132A	-15.4398	2.35811e-47	1.08052e-43	-0.738965	0.0478611	-0.476168	0.226735	cis
rs616270	OID44330	TMEM132A	-15.4398	2.35811e-47	1.08052e-43	-0.738965	0.0478611	-0.476168	0.226735	cis
rs512233	OID44330	TMEM132A	-15.4398	2.35811e-47	1.08052e-43	-0.738965	0.0478611	-0.476168	0.226735	cis
rs9513	OID44330	TMEM132A	-15.4398	2.35811e-47	1.08052e-43	-0.738965	0.0478611	-0.476168	0.226735	cis
rs1236486	OID44330	TMEM132A	-15.4398	2.35811e-47	1.08052e-43	-0.738965	0.0478611	-0.476168	0.226735	cis
rs2469884	OID44330	TMEM132A	-15.4398	2.35811e-47	1.08052e-43	-0.738965	0.0478611	-0.476168	0.226735	cis
rs7715	OID44330	TMEM132A	-15.4398	2.35811e-47	1.08052e-43	-0.738965	0.0478611	-0.476168	0.226735	cis
rs555622	OID44330	TMEM132A	-15.4398	2.35811e-47	1.08052e-43	-0.738965	0.0478611	-0.476168	0.226735	cis
rs555618	OID44330	TMEM132A	-15.4398	2.35811e-47	1.08052e-43	-0.738965	0.0478611	-0.476168	0.226735	cis
rs552940	OID44330	TMEM132A	-15.4398	2.35811e-47	1.08052e-43	-0.738965	0.0478611	-0.476168	0.226735	cis
rs525574	OID44330	TMEM132A	-15.4398	2.35811e-47	1.08052e-43	-0.738965	0.0478611	-0.476168	0.226735	cis
rs2469887	OID44330	TMEM132A	-15.4398	2.35811e-47	1.08052e-43	-0.738965	0.0478611	-0.476168	0.226735	cis
rs630671	OID44330	TMEM132A	-15.4398	2.35811e-47	1.08052e-43	-0.738965	0.0478611	-0.476168	0.226735	cis
rs550997	OID44330	TMEM132A	-15.4398	2.35811e-47	1.08052e-43	-0.738965	0.0478611	-0.476168	0.226735	cis
rs589783	OID44330	TMEM132A	-15.4398	2.35811e-47	1.08052e-43	-0.738965	0.0478611	-0.476168	0.226735	cis
rs589294	OID44330	TMEM132A	-15.4398	2.35811e-47	1.08052e-43	-0.738965	0.0478611	-0.476168	0.226735	cis
rs7255679	OID43514	CEACAM21	-15.4397	2.35902e-47	1.08052e-43	-0.938942	0.0608133	-0.476167	0.226735	cis
rs4803480	OID43514	CEACAM21	-15.4397	2.35902e-47	1.08052e-43	-0.938942	0.0608133	-0.476167	0.226735	cis
rs3745937	OID43514	CEACAM21	-15.4397	2.35902e-47	1.08052e-43	-0.938942	0.0608133	-0.476167	0.226735	cis
rs2735030	OID43804	HLA-A	15.4396	2.36433e-47	1.08266e-43	0.495325	0.0320815	0.476162	0.226731	cis
rs1611173	OID43804	HLA-A	15.4396	2.36433e-47	1.08266e-43	0.495325	0.0320815	0.476162	0.226731	cis
rs7123726	OID45289	TREH	15.4392	2.3751e-47	1.08744e-43	1.16014	0.0751425	0.476153	0.226722	cis
rs830420	OID44276	SPINK4	-15.4383	2.39924e-47	1.09835e-43	-0.762043	0.0493604	-0.476133	0.226703	cis
rs3734537	OID43429	BTN3A2	15.4379	2.41279e-47	1.1044e-43	0.559293	0.0362287	0.476122	0.226692	cis
rs2743936	OID43804	HLA-A	15.4361	2.46362e-47	1.1272e-43	0.494705	0.0320485	0.47608	0.226653	cis
rs2743930	OID43804	HLA-A	15.4361	2.46362e-47	1.1272e-43	0.494705	0.0320485	0.47608	0.226653	cis
rs1611156	OID43804	HLA-A	15.4361	2.46362e-47	1.1272e-43	0.494705	0.0320485	0.47608	0.226653	cis
chr2_102426431_A_AT	OID43847	IL18R1	15.4348	2.50176e-47	1.13692e-43	0.400404	0.0259416	0.47605	0.226623	cis
rs35711445	OID43847	IL18R1	15.4348	2.50176e-47	1.13692e-43	0.400404	0.0259416	0.47605	0.226623	cis
rs11694658	OID43847	IL18R1	15.4348	2.50176e-47	1.13692e-43	0.400404	0.0259416	0.47605	0.226623	cis
rs2160232	OID43847	IL18R1	15.4348	2.50176e-47	1.13692e-43	0.400404	0.0259416	0.47605	0.226623	cis
rs6755786	OID43847	IL18R1	15.4348	2.50176e-47	1.13692e-43	0.400404	0.0259416	0.47605	0.226623	cis
rs6713618	OID43847	IL18R1	15.4348	2.50176e-47	1.13692e-43	0.400404	0.0259416	0.47605	0.226623	cis
rs6716784	OID43847	IL18R1	15.4348	2.50176e-47	1.13692e-43	0.400404	0.0259416	0.47605	0.226623	cis
rs2041756	OID43847	IL18R1	15.4348	2.50176e-47	1.13692e-43	0.400404	0.0259416	0.47605	0.226623	cis
rs6543134	OID43847	IL18R1	15.4348	2.50176e-47	1.13692e-43	0.400404	0.0259416	0.47605	0.226623	cis
rs2110735	OID43847	IL18R1	15.4348	2.50176e-47	1.13692e-43	0.400404	0.0259416	0.47605	0.226623	cis
rs2110734	OID43847	IL18R1	15.4348	2.50176e-47	1.13692e-43	0.400404	0.0259416	0.47605	0.226623	cis
rs6746271	OID43847	IL18R1	15.4348	2.50176e-47	1.13692e-43	0.400404	0.0259416	0.47605	0.226623	cis
rs2058660	OID43847	IL18R1	15.4348	2.50176e-47	1.13692e-43	0.400404	0.0259416	0.47605	0.226623	cis
rs2058658	OID43847	IL18R1	15.4348	2.50176e-47	1.13692e-43	0.400404	0.0259416	0.47605	0.226623	cis
rs4851009	OID43847	IL18R1	15.4348	2.50176e-47	1.13692e-43	0.400404	0.0259416	0.47605	0.226623	cis
rs1558652	OID43847	IL18R1	15.4348	2.50176e-47	1.13692e-43	0.400404	0.0259416	0.47605	0.226623	cis
rs1558650	OID43847	IL18R1	15.4348	2.50176e-47	1.13692e-43	0.400404	0.0259416	0.47605	0.226623	cis
rs4851584	OID43847	IL18R1	15.4348	2.50176e-47	1.13692e-43	0.400404	0.0259416	0.47605	0.226623	cis
rs6734736	OID43847	IL18R1	15.4348	2.50176e-47	1.13692e-43	0.400404	0.0259416	0.47605	0.226623	cis
rs6708413	OID43847	IL18R1	15.4348	2.50176e-47	1.13692e-43	0.400404	0.0259416	0.47605	0.226623	cis
rs4851586	OID43847	IL18R1	15.4348	2.50176e-47	1.13692e-43	0.400404	0.0259416	0.47605	0.226623	cis
rs11378157	OID43847	IL18R1	15.4348	2.50176e-47	1.13692e-43	0.400404	0.0259416	0.47605	0.226623	cis
rs6543137	OID43847	IL18R1	15.4348	2.50176e-47	1.13692e-43	0.400404	0.0259416	0.47605	0.226623	cis
rs7559479	OID43847	IL18R1	15.4348	2.50176e-47	1.13692e-43	0.400404	0.0259416	0.47605	0.226623	cis
rs7603250	OID43847	IL18R1	15.4348	2.50176e-47	1.13692e-43	0.400404	0.0259416	0.47605	0.226623	cis
rs917997	OID43847	IL18R1	15.4348	2.50176e-47	1.13692e-43	0.400404	0.0259416	0.47605	0.226623	cis
rs2075185	OID43847	IL18R1	15.4348	2.50176e-47	1.13692e-43	0.400404	0.0259416	0.47605	0.226623	cis
rs4851588	OID43847	IL18R1	15.4348	2.50176e-47	1.13692e-43	0.400404	0.0259416	0.47605	0.226623	cis
rs6757276	OID43847	IL18R1	15.4348	2.50176e-47	1.13692e-43	0.400404	0.0259416	0.47605	0.226623	cis
rs4070554	OID43847	IL18R1	15.4348	2.50176e-47	1.13692e-43	0.400404	0.0259416	0.47605	0.226623	cis
rs6761825	OID43847	IL18R1	15.4348	2.50176e-47	1.13692e-43	0.400404	0.0259416	0.47605	0.226623	cis
rs6705001	OID43847	IL18R1	15.4348	2.50176e-47	1.13692e-43	0.400404	0.0259416	0.47605	0.226623	cis
rs6543141	OID43847	IL18R1	15.4348	2.50176e-47	1.13692e-43	0.400404	0.0259416	0.47605	0.226623	cis
rs7561487	OID43847	IL18R1	15.4348	2.50176e-47	1.13692e-43	0.400404	0.0259416	0.47605	0.226623	cis
rs4241210	OID43847	IL18R1	15.4348	2.50176e-47	1.13692e-43	0.400404	0.0259416	0.47605	0.226623	cis
rs6720564	OID43847	IL18R1	15.4348	2.50176e-47	1.13692e-43	0.400404	0.0259416	0.47605	0.226623	cis
rs6717915	OID43847	IL18R1	15.4348	2.50176e-47	1.13692e-43	0.400404	0.0259416	0.47605	0.226623	cis
rs6718157	OID43847	IL18R1	15.4348	2.50176e-47	1.13692e-43	0.400404	0.0259416	0.47605	0.226623	cis
rs2075184	OID43847	IL18R1	15.4348	2.50176e-47	1.13692e-43	0.400404	0.0259416	0.47605	0.226623	cis
rs917996	OID43847	IL18R1	15.4348	2.50176e-47	1.13692e-43	0.400404	0.0259416	0.47605	0.226623	cis
rs731628	OID43847	IL18R1	15.4348	2.50176e-47	1.13692e-43	0.400404	0.0259416	0.47605	0.226623	cis
rs5833017	OID43847	IL18R1	15.4348	2.50176e-47	1.13692e-43	0.400404	0.0259416	0.47605	0.226623	cis
rs1403554	OID43847	IL18R1	15.4348	2.50176e-47	1.13692e-43	0.400404	0.0259416	0.47605	0.226623	cis
rs10165460	OID43847	IL18R1	15.4348	2.50176e-47	1.13692e-43	0.400404	0.0259416	0.47605	0.226623	cis
rs11123931	OID43847	IL18R1	15.4348	2.50176e-47	1.13692e-43	0.400404	0.0259416	0.47605	0.226623	cis
rs990171	OID43847	IL18R1	15.4348	2.50176e-47	1.13692e-43	0.400404	0.0259416	0.47605	0.226623	cis
rs10197881	OID43847	IL18R1	15.4348	2.50176e-47	1.13692e-43	0.400404	0.0259416	0.47605	0.226623	cis
rs1468791	OID43847	IL18R1	15.4348	2.50176e-47	1.13692e-43	0.400404	0.0259416	0.47605	0.226623	cis
rs7597819	OID43847	IL18R1	15.4348	2.50176e-47	1.13692e-43	0.400404	0.0259416	0.47605	0.226623	cis
rs6737668	OID43847	IL18R1	15.4348	2.50176e-47	1.13692e-43	0.400404	0.0259416	0.47605	0.226623	cis
rs2079811	OID43514	CEACAM21	-15.434	2.52663e-47	1.14807e-43	-0.800566	0.0518702	-0.47603	0.226605	cis
chr21_33666471_TA_T	OID43834	IFNGR2	-15.4337	2.53612e-47	1.1516e-43	-0.58703	0.0380356	-0.476023	0.226598	cis
rs7281204	OID43834	IFNGR2	-15.4337	2.53612e-47	1.1516e-43	-0.58703	0.0380356	-0.476023	0.226598	cis
rs34046388	OID43834	IFNGR2	15.4337	2.53612e-47	1.1516e-43	0.58703	0.0380356	0.476023	0.226598	cis
rs2834246	OID43834	IFNGR2	15.4337	2.53612e-47	1.1516e-43	0.58703	0.0380356	0.476023	0.226598	cis
rs2834248	OID43834	IFNGR2	15.4337	2.53612e-47	1.1516e-43	0.58703	0.0380356	0.476023	0.226598	cis
rs9655917	OID44502	CCL24	15.4327	2.56637e-47	1.16502e-43	0.668512	0.0433179	0.475999	0.226575	cis
rs7786982	OID44502	CCL24	15.4327	2.56637e-47	1.16502e-43	0.668512	0.0433179	0.475999	0.226575	cis
rs4610034	OID45243	QPCT	15.4295	2.6674e-47	1.21056e-43	0.585296	0.0379336	0.475922	0.226502	cis
rs78369737	OID45243	QPCT	15.4295	2.6674e-47	1.21056e-43	0.585296	0.0379336	0.475922	0.226502	cis
rs2070215	OID44847	PILRB	15.4284	2.70343e-47	1.22674e-43	0.471072	0.0305328	0.475896	0.226477	cis
rs184058755	OID44627	ENPP5	15.4232	2.87718e-47	1.30541e-43	1.22522	0.0794402	0.475772	0.226359	cis
rs954326	OID43552	COL2A1	15.4187	3.03728e-47	1.37787e-43	0.865799	0.0561527	0.475664	0.226256	cis
rs192863357	OID43538	CLEC7A	15.4175	3.07782e-47	1.39607e-43	1.40191	0.0909295	0.475637	0.226231	cis
rs4506190	OID44132	PSCA	-15.4165	3.1166e-47	1.41328e-43	-2.29889	0.149118	-0.475612	0.226207	cis
rs12549344	OID44132	PSCA	-15.4165	3.1166e-47	1.41328e-43	-2.29889	0.149118	-0.475612	0.226207	cis
rs7259307	OID42678	KLK12	-15.4157	3.14863e-47	1.42722e-43	-1.44355	0.0936416	-0.475592	0.226188	cis
rs7247235	OID42678	KLK12	-15.4157	3.14863e-47	1.42722e-43	-1.44355	0.0936416	-0.475592	0.226188	cis
rs8103083	OID42678	KLK12	-15.4157	3.14863e-47	1.42722e-43	-1.44355	0.0936416	-0.475592	0.226188	cis
rs9937881	OID44356	TPSAB1	-15.4148	3.179e-47	1.4408e-43	-0.598022	0.0387952	-0.475573	0.226169	cis
rs4693831	OID45414	SPARCL1	-15.4144	3.19748e-47	1.44898e-43	-0.264501	0.0171594	-0.475561	0.226158	cis
rs3132649	OID43804	HLA-A	-15.4124	3.2746e-47	1.48313e-43	-0.692647	0.044941	-0.475514	0.226113	cis
rs3130374	OID43804	HLA-A	-15.4124	3.2746e-47	1.48313e-43	-0.692647	0.044941	-0.475514	0.226113	cis
rs3094627	OID43804	HLA-A	-15.4124	3.2746e-47	1.48313e-43	-0.692647	0.044941	-0.475514	0.226113	cis
rs3130375	OID43804	HLA-A	-15.4124	3.2746e-47	1.48313e-43	-0.692647	0.044941	-0.475514	0.226113	cis
rs6415118	OID43804	HLA-A	-15.4122	3.27971e-47	1.48524e-43	-0.487816	0.0316512	-0.475511	0.22611	cis
rs7681694	OID45414	SPARCL1	-15.4106	3.3433e-47	1.51383e-43	-0.265616	0.0172359	-0.475472	0.226074	cis
chr10_116636767_GT_TT	OID44859	PNLIPRP2	-15.4089	3.41338e-47	1.54536e-43	-2.01913	0.131037	-0.475431	0.226035	cis
rs7613958	OID45339	CPN2	15.4052	3.56713e-47	1.61475e-43	0.275647	0.0178931	0.475343	0.225951	cis
rs3745931	OID43514	CEACAM21	-15.4051	3.57243e-47	1.61562e-43	-1.23805	0.0803662	-0.47534	0.225948	cis
rs28617711	OID43514	CEACAM21	-15.4051	3.57243e-47	1.61562e-43	-1.23805	0.0803662	-0.47534	0.225948	cis
rs3890967	OID43514	CEACAM21	-15.4051	3.57243e-47	1.61562e-43	-1.23805	0.0803662	-0.47534	0.225948	cis
rs3848567	OID43514	CEACAM21	-15.4051	3.57243e-47	1.61562e-43	-1.23805	0.0803662	-0.47534	0.225948	cis
rs3890968	OID43514	CEACAM21	-15.4051	3.57243e-47	1.61562e-43	-1.23805	0.0803662	-0.47534	0.225948	cis
rs2019254	OID43514	CEACAM21	-15.4051	3.57243e-47	1.61562e-43	-1.23805	0.0803662	-0.47534	0.225948	cis
rs2019253	OID43514	CEACAM21	-15.4051	3.57243e-47	1.61562e-43	-1.23805	0.0803662	-0.47534	0.225948	cis
rs2735048	OID43804	HLA-A	15.4029	3.66966e-47	1.65826e-43	0.493433	0.0320351	0.475287	0.225897	cis
rs2735043	OID43804	HLA-A	15.4029	3.66966e-47	1.65826e-43	0.493433	0.0320351	0.475287	0.225897	cis
rs2247422	OID43804	HLA-A	15.4029	3.66966e-47	1.65826e-43	0.493433	0.0320351	0.475287	0.225897	cis
rs2844843	OID43804	HLA-A	15.4029	3.66966e-47	1.65826e-43	0.493433	0.0320351	0.475287	0.225897	cis
rs74552624	OID43804	HLA-A	15.4029	3.66966e-47	1.65826e-43	0.493433	0.0320351	0.475287	0.225897	cis
rs1611190	OID43804	HLA-A	15.4029	3.66966e-47	1.65826e-43	0.493433	0.0320351	0.475287	0.225897	cis
rs6542674	OID45086	COLEC11	15.399	3.84243e-47	1.73587e-43	0.2581	0.0167608	0.475195	0.22581	cis
rs6542675	OID45086	COLEC11	15.399	3.84243e-47	1.73587e-43	0.2581	0.0167608	0.475195	0.22581	cis
rs2316974	OID43514	CEACAM21	-15.3962	3.97252e-47	1.79439e-43	-0.795302	0.0516556	-0.475128	0.225747	cis
rs1969743	OID42450	FCRL3	15.395	4.03075e-47	1.8185e-43	0.573488	0.0372515	0.475099	0.225719	cis
rs2777978	OID42450	FCRL3	15.395	4.03075e-47	1.8185e-43	0.573488	0.0372515	0.475099	0.225719	cis
rs2758624	OID42450	FCRL3	15.395	4.03075e-47	1.8185e-43	0.573488	0.0372515	0.475099	0.225719	cis
rs2181212	OID42450	FCRL3	15.395	4.03075e-47	1.8185e-43	0.573488	0.0372515	0.475099	0.225719	cis
rs2758678	OID42450	FCRL3	15.395	4.03075e-47	1.8185e-43	0.573488	0.0372515	0.475099	0.225719	cis
rs4971144	OID42450	FCRL3	15.395	4.03075e-47	1.8185e-43	0.573488	0.0372515	0.475099	0.225719	cis
rs2758677	OID42450	FCRL3	15.395	4.03075e-47	1.8185e-43	0.573488	0.0372515	0.475099	0.225719	cis
rs2778013	OID42450	FCRL3	15.395	4.03075e-47	1.8185e-43	0.573488	0.0372515	0.475099	0.225719	cis
rs2758675	OID42450	FCRL3	15.395	4.03075e-47	1.8185e-43	0.573488	0.0372515	0.475099	0.225719	cis
rs2071445	OID43576	CST5	-15.3936	4.10092e-47	1.84991e-43	-0.378681	0.0245999	-0.475065	0.225687	cis
rs10281069	OID44502	CCL24	15.3913	4.21634e-47	1.90172e-43	0.669906	0.0435251	0.475009	0.225634	cis
rs17020358	OID45243	QPCT	15.3901	4.27488e-47	1.92761e-43	0.580056	0.0376902	0.474982	0.225608	cis
rs12476195	OID45243	QPCT	15.3901	4.27488e-47	1.92761e-43	0.580056	0.0376902	0.474982	0.225608	cis
rs6917630	OID45056	CD109	-15.3895	4.30421e-47	1.94057e-43	-0.29012	0.0188517	-0.474968	0.225595	cis
rs8051485	OID44698	HBZ	15.3891	4.32669e-47	1.95044e-43	0.848126	0.0551121	0.474958	0.225585	cis
rs2093517	OID44750	LGALS8	-15.3877	4.39891e-47	1.97427e-43	-0.367539	0.0238852	-0.474925	0.225553	cis
rs1810662	OID44750	LGALS8	-15.3877	4.39891e-47	1.97427e-43	-0.367539	0.0238852	-0.474925	0.225553	cis
rs2244809	OID44750	LGALS8	-15.3877	4.39891e-47	1.97427e-43	-0.367539	0.0238852	-0.474925	0.225553	cis
rs2243418	OID44750	LGALS8	-15.3877	4.39891e-47	1.97427e-43	-0.367539	0.0238852	-0.474925	0.225553	cis
rs2799412	OID44750	LGALS8	-15.3877	4.39891e-47	1.97427e-43	-0.367539	0.0238852	-0.474925	0.225553	cis
rs2758169	OID44750	LGALS8	-15.3877	4.39891e-47	1.97427e-43	-0.367539	0.0238852	-0.474925	0.225553	cis
rs3831342	OID44750	LGALS8	-15.3877	4.39891e-47	1.97427e-43	-0.367539	0.0238852	-0.474925	0.225553	cis
rs1407518	OID44750	LGALS8	-15.3877	4.39891e-47	1.97427e-43	-0.367539	0.0238852	-0.474925	0.225553	cis
rs2250971	OID44750	LGALS8	-15.3877	4.39891e-47	1.97427e-43	-0.367539	0.0238852	-0.474925	0.225553	cis
rs2250966	OID44750	LGALS8	-15.3877	4.39891e-47	1.97427e-43	-0.367539	0.0238852	-0.474925	0.225553	cis
rs2799404	OID44750	LGALS8	-15.3877	4.39891e-47	1.97427e-43	-0.367539	0.0238852	-0.474925	0.225553	cis
rs2794782	OID44750	LGALS8	-15.3877	4.39891e-47	1.97427e-43	-0.367539	0.0238852	-0.474925	0.225553	cis
rs2759006	OID44750	LGALS8	-15.3877	4.39891e-47	1.97427e-43	-0.367539	0.0238852	-0.474925	0.225553	cis
rs2275688	OID44750	LGALS8	-15.3877	4.39891e-47	1.97427e-43	-0.367539	0.0238852	-0.474925	0.225553	cis
rs2146122	OID44750	LGALS8	-15.3877	4.39891e-47	1.97427e-43	-0.367539	0.0238852	-0.474925	0.225553	cis
rs2758168	OID44750	LGALS8	-15.3877	4.39891e-47	1.97427e-43	-0.367539	0.0238852	-0.474925	0.225553	cis
rs751588	OID44750	LGALS8	-15.3877	4.39891e-47	1.97427e-43	-0.367539	0.0238852	-0.474925	0.225553	cis
rs751590	OID44750	LGALS8	-15.3877	4.39891e-47	1.97427e-43	-0.367539	0.0238852	-0.474925	0.225553	cis
rs1077439	OID44750	LGALS8	-15.3877	4.39891e-47	1.97427e-43	-0.367539	0.0238852	-0.474925	0.225553	cis
rs1077437	OID44750	LGALS8	-15.3877	4.39891e-47	1.97427e-43	-0.367539	0.0238852	-0.474925	0.225553	cis
rs1077436	OID44750	LGALS8	-15.3877	4.39891e-47	1.97427e-43	-0.367539	0.0238852	-0.474925	0.225553	cis
rs959393	OID44750	LGALS8	-15.3877	4.39891e-47	1.97427e-43	-0.367539	0.0238852	-0.474925	0.225553	cis
rs2799437	OID44750	LGALS8	-15.3877	4.39891e-47	1.97427e-43	-0.367539	0.0238852	-0.474925	0.225553	cis
rs2799435	OID44750	LGALS8	-15.3877	4.39891e-47	1.97427e-43	-0.367539	0.0238852	-0.474925	0.225553	cis
rs2799432	OID44750	LGALS8	-15.3877	4.39891e-47	1.97427e-43	-0.367539	0.0238852	-0.474925	0.225553	cis
rs2853605	OID44750	LGALS8	-15.3877	4.39891e-47	1.97427e-43	-0.367539	0.0238852	-0.474925	0.225553	cis
chr1_236567708_T_TCAAA	OID44750	LGALS8	-15.3877	4.39891e-47	1.97427e-43	-0.367539	0.0238852	-0.474925	0.225553	cis
rs2794780	OID44750	LGALS8	-15.3877	4.39891e-47	1.97427e-43	-0.367539	0.0238852	-0.474925	0.225553	cis
rs2853604	OID44750	LGALS8	-15.3877	4.39891e-47	1.97427e-43	-0.367539	0.0238852	-0.474925	0.225553	cis
rs2794779	OID44750	LGALS8	-15.3877	4.39891e-47	1.97427e-43	-0.367539	0.0238852	-0.474925	0.225553	cis
rs2794778	OID44750	LGALS8	-15.3877	4.39891e-47	1.97427e-43	-0.367539	0.0238852	-0.474925	0.225553	cis
rs819414	OID44750	LGALS8	15.3877	4.39891e-47	1.97427e-43	0.367539	0.0238852	0.474925	0.225553	cis
rs819421	OID44750	LGALS8	15.3877	4.39891e-47	1.97427e-43	0.367539	0.0238852	0.474925	0.225553	cis
rs13214027	OID43429	BTN3A2	15.3852	4.53118e-47	2.03282e-43	0.538241	0.0349842	0.474866	0.225497	cis
rs9379891	OID43429	BTN3A2	15.3852	4.53118e-47	2.03282e-43	0.538241	0.0349842	0.474866	0.225497	cis
rs9393735	OID43429	BTN3A2	15.3852	4.53118e-47	2.03282e-43	0.538241	0.0349842	0.474866	0.225497	cis
rs3752408	OID44859	PNLIPRP2	-15.3842	4.5868e-47	2.0575e-43	-2.01074	0.130701	-0.474841	0.225474	cis
rs144447022	OID43804	HLA-A	-15.3825	4.68191e-47	2.09736e-43	-0.844129	0.0548759	-0.4748	0.225435	cis
rs3130834	OID43804	HLA-A	-15.3825	4.68191e-47	2.09736e-43	-0.844129	0.0548759	-0.4748	0.225435	cis
rs71550133	OID43804	HLA-A	-15.3825	4.68191e-47	2.09736e-43	-0.844129	0.0548759	-0.4748	0.225435	cis
rs9257681	OID43804	HLA-A	-15.3825	4.68191e-47	2.09736e-43	-0.844129	0.0548759	-0.4748	0.225435	cis
rs3117425	OID43804	HLA-A	-15.3825	4.68191e-47	2.09736e-43	-0.844129	0.0548759	-0.4748	0.225435	cis
rs3117439	OID43804	HLA-A	-15.3825	4.68191e-47	2.09736e-43	-0.844129	0.0548759	-0.4748	0.225435	cis
rs1484778917	OID43804	HLA-A	-15.3825	4.68191e-47	2.09736e-43	-0.844129	0.0548759	-0.4748	0.225435	cis
rs3117427	OID43804	HLA-A	-15.3825	4.68191e-47	2.09736e-43	-0.844129	0.0548759	-0.4748	0.225435	cis
rs3129682	OID43804	HLA-A	-15.3825	4.68191e-47	2.09736e-43	-0.844129	0.0548759	-0.4748	0.225435	cis
rs9257800	OID43804	HLA-A	-15.3825	4.68191e-47	2.09736e-43	-0.844129	0.0548759	-0.4748	0.225435	cis
rs79897619	OID45243	QPCT	15.3795	4.85154e-47	2.17306e-43	0.595192	0.0387002	0.474729	0.225368	cis
rs6909253	OID43804	HLA-A	-15.3786	4.90401e-47	2.19628e-43	-0.493934	0.0321182	-0.474708	0.225347	cis
rs6820415	OID45414	SPARCL1	-15.3769	5.00805e-47	2.24257e-43	-0.301812	0.0196277	-0.474666	0.225307	cis
rs1041937	OID44750	LGALS8	-15.3737	5.20498e-47	2.33044e-43	-0.366089	0.0238128	-0.474588	0.225234	cis
rs13128495	OID44450	AFAP1	-15.3725	5.27772e-47	2.36269e-43	-0.681651	0.0443423	-0.474561	0.225208	cis
rs3134879	OID43804	HLA-A	-15.3717	5.3308e-47	2.38614e-43	-0.499511	0.0324956	-0.474541	0.225189	cis
rs6457121	OID43804	HLA-A	-15.3705	5.40422e-47	2.41387e-43	-0.500685	0.0325744	-0.474513	0.225163	cis
rs9261006	OID43804	HLA-A	-15.3705	5.40422e-47	2.41387e-43	-0.500685	0.0325744	-0.474513	0.225163	cis
rs6923777	OID43804	HLA-A	-15.3705	5.40422e-47	2.41387e-43	-0.500685	0.0325744	-0.474513	0.225163	cis
rs9280838	OID43804	HLA-A	-15.3705	5.40422e-47	2.41387e-43	-0.500685	0.0325744	-0.474513	0.225163	cis
rs2240619	OID43804	HLA-A	-15.3705	5.40422e-47	2.41387e-43	-0.500685	0.0325744	-0.474513	0.225163	cis
rs3115635	OID43804	HLA-A	-15.3705	5.40422e-47	2.41387e-43	-0.500685	0.0325744	-0.474513	0.225163	cis
rs6457126	OID43804	HLA-A	-15.3705	5.40422e-47	2.41387e-43	-0.500685	0.0325744	-0.474513	0.225163	cis
rs3869065	OID43804	HLA-A	-15.3705	5.40422e-47	2.41387e-43	-0.500685	0.0325744	-0.474513	0.225163	cis
rs3132120	OID43804	HLA-A	-15.3705	5.40422e-47	2.41387e-43	-0.500685	0.0325744	-0.474513	0.225163	cis
rs3098018	OID43804	HLA-A	-15.3705	5.40422e-47	2.41387e-43	-0.500685	0.0325744	-0.474513	0.225163	cis
rs3094144	OID43804	HLA-A	-15.3705	5.40422e-47	2.41387e-43	-0.500685	0.0325744	-0.474513	0.225163	cis
rs3121594	OID43804	HLA-A	-15.3705	5.40422e-47	2.41387e-43	-0.500685	0.0325744	-0.474513	0.225163	cis
rs3055513	OID43804	HLA-A	-15.3705	5.40422e-47	2.41387e-43	-0.500685	0.0325744	-0.474513	0.225163	cis
rs9280858	OID43804	HLA-A	-15.3705	5.40422e-47	2.41387e-43	-0.500685	0.0325744	-0.474513	0.225163	cis
chr6_30050150_C_CA	OID43804	HLA-A	-15.3705	5.40422e-47	2.41387e-43	-0.500685	0.0325744	-0.474513	0.225163	cis
rs9261244	OID43804	HLA-A	-15.3705	5.40422e-47	2.41387e-43	-0.500685	0.0325744	-0.474513	0.225163	cis
rs72775470	OID44356	TPSAB1	-15.3704	5.41321e-47	2.41724e-43	-0.60391	0.0392905	-0.47451	0.22516	cis
rs9936847	OID44356	TPSAB1	-15.3704	5.41321e-47	2.41724e-43	-0.60391	0.0392905	-0.47451	0.22516	cis
rs11004221	OID45190	MSMB	15.3641	5.83397e-47	2.5912e-43	0.613348	0.0399208	0.47436	0.225018	cis
rs11591637	OID45190	MSMB	15.3641	5.83397e-47	2.5912e-43	0.613348	0.0399208	0.47436	0.225018	cis
rs10825187	OID45190	MSMB	15.3641	5.83397e-47	2.5912e-43	0.613348	0.0399208	0.47436	0.225018	cis
rs35397545	OID45190	MSMB	15.3641	5.83397e-47	2.5912e-43	0.613348	0.0399208	0.47436	0.225018	cis
rs4935090	OID45190	MSMB	15.3641	5.83397e-47	2.5912e-43	0.613348	0.0399208	0.47436	0.225018	cis
rs12783102	OID45190	MSMB	15.3641	5.83397e-47	2.5912e-43	0.613348	0.0399208	0.47436	0.225018	cis
rs2843562	OID45190	MSMB	-15.3641	5.83397e-47	2.5912e-43	-0.613348	0.0399208	-0.47436	0.225018	cis
rs79784258	OID45190	MSMB	-15.3641	5.83397e-47	2.5912e-43	-0.613348	0.0399208	-0.47436	0.225018	cis
rs4278470	OID45190	MSMB	-15.3641	5.83397e-47	2.5912e-43	-0.613348	0.0399208	-0.47436	0.225018	cis
rs2777980	OID42450	FCRL3	15.364	5.84516e-47	2.5912e-43	0.572249	0.0372462	0.474356	0.225014	cis
rs2777982	OID42450	FCRL3	15.364	5.84516e-47	2.5912e-43	0.572249	0.0372462	0.474356	0.225014	cis
chr1_157625381_G_T	OID42450	FCRL3	15.364	5.84516e-47	2.5912e-43	0.572249	0.0372462	0.474356	0.225014	cis
rs2252176	OID42450	FCRL3	15.364	5.84516e-47	2.5912e-43	0.572249	0.0372462	0.474356	0.225014	cis
rs11451665	OID42450	FCRL3	15.364	5.84516e-47	2.5912e-43	0.572249	0.0372462	0.474356	0.225014	cis
rs2777983	OID42450	FCRL3	15.364	5.84516e-47	2.5912e-43	0.572249	0.0372462	0.474356	0.225014	cis
rs2758641	OID42450	FCRL3	15.364	5.84516e-47	2.5912e-43	0.572249	0.0372462	0.474356	0.225014	cis
chr1_157626505_CT_C	OID42450	FCRL3	15.364	5.84516e-47	2.5912e-43	0.572249	0.0372462	0.474356	0.225014	cis
rs2224604	OID42450	FCRL3	15.364	5.84516e-47	2.5912e-43	0.572249	0.0372462	0.474356	0.225014	cis
rs2758639	OID42450	FCRL3	15.364	5.84516e-47	2.5912e-43	0.572249	0.0372462	0.474356	0.225014	cis
rs2758638	OID42450	FCRL3	15.364	5.84516e-47	2.5912e-43	0.572249	0.0372462	0.474356	0.225014	cis
rs2777990	OID42450	FCRL3	15.364	5.84516e-47	2.5912e-43	0.572249	0.0372462	0.474356	0.225014	cis
rs2777991	OID42450	FCRL3	15.364	5.84516e-47	2.5912e-43	0.572249	0.0372462	0.474356	0.225014	cis
rs2777993	OID42450	FCRL3	15.364	5.84516e-47	2.5912e-43	0.572249	0.0372462	0.474356	0.225014	cis
rs2777994	OID42450	FCRL3	15.364	5.84516e-47	2.5912e-43	0.572249	0.0372462	0.474356	0.225014	cis
rs2758637	OID42450	FCRL3	15.364	5.84516e-47	2.5912e-43	0.572249	0.0372462	0.474356	0.225014	cis
rs2758636	OID42450	FCRL3	15.364	5.84516e-47	2.5912e-43	0.572249	0.0372462	0.474356	0.225014	cis
rs2758635	OID42450	FCRL3	15.364	5.84516e-47	2.5912e-43	0.572249	0.0372462	0.474356	0.225014	cis
rs2777995	OID42450	FCRL3	15.364	5.84516e-47	2.5912e-43	0.572249	0.0372462	0.474356	0.225014	cis
rs6668617	OID42450	FCRL3	15.364	5.84516e-47	2.5912e-43	0.572249	0.0372462	0.474356	0.225014	cis
rs6671213	OID42450	FCRL3	15.364	5.84516e-47	2.5912e-43	0.572249	0.0372462	0.474356	0.225014	cis
rs6668838	OID42450	FCRL3	15.364	5.84516e-47	2.5912e-43	0.572249	0.0372462	0.474356	0.225014	cis
rs2758633	OID42450	FCRL3	15.364	5.84516e-47	2.5912e-43	0.572249	0.0372462	0.474356	0.225014	cis
rs2758632	OID42450	FCRL3	15.364	5.84516e-47	2.5912e-43	0.572249	0.0372462	0.474356	0.225014	cis
rs2758631	OID42450	FCRL3	15.364	5.84516e-47	2.5912e-43	0.572249	0.0372462	0.474356	0.225014	cis
rs2758630	OID42450	FCRL3	15.364	5.84516e-47	2.5912e-43	0.572249	0.0372462	0.474356	0.225014	cis
rs2777997	OID42450	FCRL3	15.364	5.84516e-47	2.5912e-43	0.572249	0.0372462	0.474356	0.225014	cis
rs2758629	OID42450	FCRL3	15.364	5.84516e-47	2.5912e-43	0.572249	0.0372462	0.474356	0.225014	cis
rs2777998	OID42450	FCRL3	15.364	5.84516e-47	2.5912e-43	0.572249	0.0372462	0.474356	0.225014	cis
rs2777999	OID42450	FCRL3	15.364	5.84516e-47	2.5912e-43	0.572249	0.0372462	0.474356	0.225014	cis
rs2758627	OID42450	FCRL3	15.364	5.84516e-47	2.5912e-43	0.572249	0.0372462	0.474356	0.225014	cis
rs1999442	OID42450	FCRL3	15.364	5.84516e-47	2.5912e-43	0.572249	0.0372462	0.474356	0.225014	cis
rs2758621	OID42450	FCRL3	15.364	5.84516e-47	2.5912e-43	0.572249	0.0372462	0.474356	0.225014	cis
rs1343619	OID42450	FCRL3	15.364	5.84516e-47	2.5912e-43	0.572249	0.0372462	0.474356	0.225014	cis
rs2758620	OID42450	FCRL3	15.364	5.84516e-47	2.5912e-43	0.572249	0.0372462	0.474356	0.225014	cis
rs1343620	OID42450	FCRL3	15.364	5.84516e-47	2.5912e-43	0.572249	0.0372462	0.474356	0.225014	cis
rs1343621	OID42450	FCRL3	15.364	5.84516e-47	2.5912e-43	0.572249	0.0372462	0.474356	0.225014	cis
rs2778017	OID42450	FCRL3	15.364	5.84516e-47	2.5912e-43	0.572249	0.0372462	0.474356	0.225014	cis
rs2778016	OID42450	FCRL3	15.364	5.84516e-47	2.5912e-43	0.572249	0.0372462	0.474356	0.225014	cis
rs2758696	OID42450	FCRL3	15.364	5.84516e-47	2.5912e-43	0.572249	0.0372462	0.474356	0.225014	cis
rs2778014	OID42450	FCRL3	15.364	5.84516e-47	2.5912e-43	0.572249	0.0372462	0.474356	0.225014	cis
rs2758687	OID42450	FCRL3	15.364	5.84516e-47	2.5912e-43	0.572249	0.0372462	0.474356	0.225014	cis
rs9427301	OID42450	FCRL3	15.364	5.84516e-47	2.5912e-43	0.572249	0.0372462	0.474356	0.225014	cis
rs2758683	OID42450	FCRL3	15.364	5.84516e-47	2.5912e-43	0.572249	0.0372462	0.474356	0.225014	cis
rs2758649	OID42450	FCRL3	15.364	5.84516e-47	2.5912e-43	0.572249	0.0372462	0.474356	0.225014	cis
rs1963743	OID42450	FCRL3	15.364	5.84516e-47	2.5912e-43	0.572249	0.0372462	0.474356	0.225014	cis
rs6457120	OID43804	HLA-A	-15.3623	5.96503e-47	2.64399e-43	-0.501298	0.0326318	-0.474316	0.224975	cis
rs17514191	OID45333	CFHR5	15.3603	6.10458e-47	2.70549e-43	0.688706	0.0448367	0.474269	0.224932	cis
rs35436610	OID45190	MSMB	-15.3601	6.12195e-47	2.71283e-43	-0.612967	0.0399065	-0.474264	0.224926	cis
rs11216999	OID45289	TREH	15.3586	6.23171e-47	2.76038e-43	0.977393	0.0636381	0.474228	0.224892	cis
rs10892274	OID45289	TREH	15.3586	6.23171e-47	2.76038e-43	0.977393	0.0636381	0.474228	0.224892	cis
rs10892277	OID45289	TREH	15.3586	6.23171e-47	2.76038e-43	0.977393	0.0636381	0.474228	0.224892	cis
rs2729705	OID43945	LY75	-15.3533	6.63665e-47	2.9382e-43	-0.286514	0.0186614	-0.474102	0.224773	cis
rs2357691	OID43945	LY75	15.3533	6.63665e-47	2.9382e-43	0.286514	0.0186614	0.474102	0.224773	cis
rs34087946	OID43945	LY75	15.3533	6.63665e-47	2.9382e-43	0.286514	0.0186614	0.474102	0.224773	cis
rs10168271	OID43945	LY75	15.3533	6.63665e-47	2.9382e-43	0.286514	0.0186614	0.474102	0.224773	cis
rs12360820	OID44529	CDHR5	-15.351	6.82741e-47	3.02226e-43	-0.436945	0.0284637	-0.474045	0.224719	cis
rs2735055	OID43804	HLA-A	15.3471	7.152e-47	3.16095e-43	0.464964	0.0302966	0.473952	0.224631	cis
rs2523400	OID43804	HLA-A	15.3471	7.152e-47	3.16095e-43	0.464964	0.0302966	0.473952	0.224631	cis
rs2523399	OID43804	HLA-A	15.3471	7.152e-47	3.16095e-43	0.464964	0.0302966	0.473952	0.224631	cis
rs2523398	OID43804	HLA-A	15.3471	7.152e-47	3.16095e-43	0.464964	0.0302966	0.473952	0.224631	cis
rs2735054	OID43804	HLA-A	15.3471	7.152e-47	3.16095e-43	0.464964	0.0302966	0.473952	0.224631	cis
rs2735053	OID43804	HLA-A	15.3471	7.152e-47	3.16095e-43	0.464964	0.0302966	0.473952	0.224631	cis
rs2248927	OID43804	HLA-A	15.3471	7.152e-47	3.16095e-43	0.464964	0.0302966	0.473952	0.224631	cis
rs2517945	OID43804	HLA-A	15.3471	7.152e-47	3.16095e-43	0.464964	0.0302966	0.473952	0.224631	cis
rs2523394	OID43804	HLA-A	15.3471	7.152e-47	3.16095e-43	0.464964	0.0302966	0.473952	0.224631	cis
rs2517942	OID43804	HLA-A	15.3471	7.152e-47	3.16095e-43	0.464964	0.0302966	0.473952	0.224631	cis
rs2523392	OID43804	HLA-A	15.3471	7.152e-47	3.16095e-43	0.464964	0.0302966	0.473952	0.224631	cis
rs2844847	OID43804	HLA-A	15.3471	7.152e-47	3.16095e-43	0.464964	0.0302966	0.473952	0.224631	cis
rs12469082	OID45243	QPCT	15.3467	7.18729e-47	3.17613e-43	0.585546	0.0381546	0.473942	0.224621	cis
rs183123922	OID44553	COCH	-15.3455	7.28824e-47	3.2199e-43	-1.4841	0.0967121	-0.473915	0.224595	cis
rs185400250	OID44553	COCH	-15.3455	7.28824e-47	3.2199e-43	-1.4841	0.0967121	-0.473915	0.224595	cis
rs2729704	OID43945	LY75	-15.3416	7.64021e-47	3.36611e-43	-0.286446	0.0186713	-0.47382	0.224505	cis
rs55664214	OID43945	LY75	-15.3416	7.64021e-47	3.36611e-43	-0.286446	0.0186713	-0.47382	0.224505	cis
rs2556086	OID43945	LY75	-15.3416	7.64021e-47	3.36611e-43	-0.286446	0.0186713	-0.47382	0.224505	cis
rs3951216	OID43945	LY75	15.3416	7.64021e-47	3.36611e-43	0.286446	0.0186713	0.47382	0.224505	cis
rs2048437	OID43945	LY75	15.3416	7.64021e-47	3.36611e-43	0.286446	0.0186713	0.47382	0.224505	cis
rs2048436	OID43945	LY75	15.3416	7.64021e-47	3.36611e-43	0.286446	0.0186713	0.47382	0.224505	cis
rs1039932	OID43945	LY75	15.3416	7.64021e-47	3.36611e-43	0.286446	0.0186713	0.47382	0.224505	cis
rs11675085	OID43945	LY75	15.3416	7.64021e-47	3.36611e-43	0.286446	0.0186713	0.47382	0.224505	cis
rs11675122	OID43945	LY75	15.3416	7.64021e-47	3.36611e-43	0.286446	0.0186713	0.47382	0.224505	cis
rs4665125	OID43945	LY75	15.3416	7.64021e-47	3.36611e-43	0.286446	0.0186713	0.47382	0.224505	cis
rs10929956	OID43945	LY75	15.3416	7.64021e-47	3.36611e-43	0.286446	0.0186713	0.47382	0.224505	cis
rs10186586	OID43945	LY75	15.3416	7.64021e-47	3.36611e-43	0.286446	0.0186713	0.47382	0.224505	cis
rs11895141	OID43945	LY75	15.3416	7.64021e-47	3.36611e-43	0.286446	0.0186713	0.47382	0.224505	cis
rs10929957	OID43945	LY75	15.3416	7.64021e-47	3.36611e-43	0.286446	0.0186713	0.47382	0.224505	cis
rs12692568	OID43945	LY75	15.3416	7.64021e-47	3.36611e-43	0.286446	0.0186713	0.47382	0.224505	cis
rs148892921	OID43945	LY75	15.3416	7.64021e-47	3.36611e-43	0.286446	0.0186713	0.47382	0.224505	cis
rs1828480	OID43945	LY75	15.3416	7.64021e-47	3.36611e-43	0.286446	0.0186713	0.47382	0.224505	cis
rs1397717	OID43945	LY75	15.3416	7.64021e-47	3.36611e-43	0.286446	0.0186713	0.47382	0.224505	cis
rs10929958	OID43945	LY75	15.3416	7.64021e-47	3.36611e-43	0.286446	0.0186713	0.47382	0.224505	cis
rs2136977	OID43945	LY75	15.3416	7.64021e-47	3.36611e-43	0.286446	0.0186713	0.47382	0.224505	cis
rs12692569	OID43945	LY75	15.3416	7.64021e-47	3.36611e-43	0.286446	0.0186713	0.47382	0.224505	cis
rs11217045	OID45289	TREH	15.3415	7.6492e-47	3.3683e-43	1.15431	0.0752414	0.473818	0.224503	cis
rs73005502	OID45289	TREH	15.3415	7.6492e-47	3.3683e-43	1.15431	0.0752414	0.473818	0.224503	cis
rs11217046	OID45289	TREH	15.3415	7.6492e-47	3.3683e-43	1.15431	0.0752414	0.473818	0.224503	cis
rs79504890	OID45289	TREH	15.3415	7.6492e-47	3.3683e-43	1.15431	0.0752414	0.473818	0.224503	cis
rs7522794	OID42448	FCGR2B	-15.3408	7.71329e-47	3.39608e-43	-0.799326	0.0521047	-0.473801	0.224487	cis
rs3132682	OID43804	HLA-A	-15.3385	7.92239e-47	3.48632e-43	-0.493668	0.0321849	-0.473747	0.224436	cis
rs7382061	OID43804	HLA-A	-15.3385	7.92239e-47	3.48632e-43	-0.493668	0.0321849	-0.473747	0.224436	cis
rs6909437	OID43804	HLA-A	-15.3385	7.92239e-47	3.48632e-43	-0.493668	0.0321849	-0.473747	0.224436	cis
rs2394736	OID43804	HLA-A	-15.3385	7.92239e-47	3.48632e-43	-0.493668	0.0321849	-0.473747	0.224436	cis
rs2794775	OID44750	LGALS8	-15.3383	7.9424e-47	3.49467e-43	-0.365444	0.0238256	-0.473742	0.224432	cis
rs2523818	OID43804	HLA-A	15.3379	7.98403e-47	3.51023e-43	0.499769	0.032584	0.473732	0.224422	cis
rs2734968	OID43804	HLA-A	15.3379	7.98403e-47	3.51023e-43	0.499769	0.032584	0.473732	0.224422	cis
rs2734967	OID43804	HLA-A	15.3379	7.98403e-47	3.51023e-43	0.499769	0.032584	0.473732	0.224422	cis
rs2844820	OID43804	HLA-A	15.3379	7.98403e-47	3.51023e-43	0.499769	0.032584	0.473732	0.224422	cis
rs2734966	OID43804	HLA-A	15.3379	7.98403e-47	3.51023e-43	0.499769	0.032584	0.473732	0.224422	cis
rs2523812	OID43804	HLA-A	15.3379	7.98403e-47	3.51023e-43	0.499769	0.032584	0.473732	0.224422	cis
rs8045644	OID44356	TPSAB1	-15.3375	8.01643e-47	3.52401e-43	-0.598121	0.0389973	-0.473724	0.224414	cis
rs8111849	OID43279	VSTM1	-15.3327	8.49087e-47	3.73209e-43	-0.623806	0.0406847	-0.473608	0.224305	cis
rs144462017	OID43937	LRRC37A2	-15.331	8.66828e-47	3.80957e-43	-0.340862	0.0222336	-0.473567	0.224266	cis
rs71352703	OID43821	HSD17B14	15.33	8.76938e-47	3.84998e-43	1.71726	0.112019	0.473544	0.224243	cis
rs71352704	OID43821	HSD17B14	15.33	8.76938e-47	3.84998e-43	1.71726	0.112019	0.473544	0.224243	cis
rs35829476	OID43821	HSD17B14	15.33	8.76938e-47	3.84998e-43	1.71726	0.112019	0.473544	0.224243	cis
rs35230038	OID43821	HSD17B14	15.33	8.76938e-47	3.84998e-43	1.71726	0.112019	0.473544	0.224243	cis
rs34189956	OID43821	HSD17B14	15.33	8.76938e-47	3.84998e-43	1.71726	0.112019	0.473544	0.224243	cis
rs12985962	OID43821	HSD17B14	15.33	8.76938e-47	3.84998e-43	1.71726	0.112019	0.473544	0.224243	cis
rs34860510	OID43821	HSD17B14	15.33	8.76938e-47	3.84998e-43	1.71726	0.112019	0.473544	0.224243	cis
rs12978094	OID43821	HSD17B14	15.33	8.76938e-47	3.84998e-43	1.71726	0.112019	0.473544	0.224243	cis
rs3761822	OID44053	OBP2B	-15.3298	8.79112e-47	3.85801e-43	-0.548009	0.0357479	-0.473539	0.224239	cis
rs3761823	OID44053	OBP2B	-15.3298	8.79112e-47	3.85801e-43	-0.548009	0.0357479	-0.473539	0.224239	cis
rs4962104	OID44053	OBP2B	-15.3298	8.79112e-47	3.85801e-43	-0.548009	0.0357479	-0.473539	0.224239	cis
rs59056617	OID44698	HBZ	15.3294	8.82931e-47	3.87427e-43	0.844475	0.0550884	0.47353	0.224231	cis
rs9929206	OID44356	TPSAB1	-15.3266	9.13647e-47	4.00853e-43	-0.598101	0.0390238	-0.473461	0.224166	cis
rs55652525	OID44330	TMEM132A	-15.3264	9.15153e-47	4.01461e-43	-0.757266	0.0494091	-0.473458	0.224162	cis
rs9260028	OID43804	HLA-A	15.3258	9.22007e-47	4.04362e-43	0.474331	0.0309498	0.473443	0.224148	cis
rs9260043	OID43804	HLA-A	15.3258	9.22007e-47	4.04362e-43	0.474331	0.0309498	0.473443	0.224148	cis
rs2517931	OID43804	HLA-A	15.3243	9.38628e-47	4.11598e-43	0.491926	0.032101	0.473407	0.224114	cis
rs7023066	OID44053	OBP2B	-15.3227	9.5666e-47	4.1945e-43	-0.560834	0.0366015	-0.473369	0.224078	cis
rs74818995	OID44859	PNLIPRP2	15.3223	9.61416e-47	4.21481e-43	2.03727	0.132961	0.473359	0.224069	cis
rs11673591	OID43514	CEACAM21	-15.3205	9.81961e-47	4.30431e-43	-0.795522	0.0519252	-0.473316	0.224028	cis
rs144202023	OID44626	ENPP1	15.3204	9.83953e-47	4.30911e-43	0.625836	0.04085	0.473312	0.224025	cis
rs57978666	OID44626	ENPP1	15.3204	9.83953e-47	4.30911e-43	0.625836	0.04085	0.473312	0.224025	cis
rs41286152	OID44626	ENPP1	15.3204	9.83953e-47	4.30911e-43	0.625836	0.04085	0.473312	0.224025	cis
rs41286154	OID44626	ENPP1	15.3204	9.83953e-47	4.30911e-43	0.625836	0.04085	0.473312	0.224025	cis
rs41286156	OID44626	ENPP1	15.3204	9.83953e-47	4.30911e-43	0.625836	0.04085	0.473312	0.224025	cis
rs41286158	OID44626	ENPP1	15.3204	9.83953e-47	4.30911e-43	0.625836	0.04085	0.473312	0.224025	cis
rs3757297	OID44626	ENPP1	15.3204	9.83953e-47	4.30911e-43	0.625836	0.04085	0.473312	0.224025	cis
rs431417	OID43630	DPEP1	-15.3181	1.01143e-46	4.42828e-43	-0.423722	0.0276616	-0.473257	0.223972	cis
rs668009	OID43630	DPEP1	-15.3181	1.01143e-46	4.42828e-43	-0.423722	0.0276616	-0.473257	0.223972	cis
rs143567661	OID45190	MSMB	-15.3167	1.02807e-46	4.50055e-43	-0.612195	0.0399691	-0.473224	0.223941	cis
rs8052107	OID44356	TPSAB1	-15.3118	1.08981e-46	4.76959e-43	-0.594516	0.0388273	-0.473107	0.22383	cis
rs9934834	OID44356	TPSAB1	-15.3118	1.08981e-46	4.76959e-43	-0.594516	0.0388273	-0.473107	0.22383	cis
rs6457110	OID43804	HLA-A	15.3098	1.11635e-46	4.88176e-43	0.473228	0.0309101	0.473059	0.223785	cis
rs9447004	OID45056	CD109	-15.3094	1.12139e-46	4.88176e-43	-0.265908	0.0173689	-0.47305	0.223776	cis
rs35907841	OID45056	CD109	-15.3094	1.12139e-46	4.88176e-43	-0.265908	0.0173689	-0.47305	0.223776	cis
rs6909201	OID45056	CD109	-15.3094	1.12139e-46	4.88176e-43	-0.265908	0.0173689	-0.47305	0.223776	cis
rs4263551	OID45056	CD109	-15.3094	1.12139e-46	4.88176e-43	-0.265908	0.0173689	-0.47305	0.223776	cis
rs10455097	OID45056	CD109	-15.3094	1.12139e-46	4.88176e-43	-0.265908	0.0173689	-0.47305	0.223776	cis
rs6925924	OID45056	CD109	-15.3094	1.12139e-46	4.88176e-43	-0.265908	0.0173689	-0.47305	0.223776	cis
rs6903575	OID45056	CD109	-15.3094	1.12139e-46	4.88176e-43	-0.265908	0.0173689	-0.47305	0.223776	cis
rs6908109	OID45056	CD109	-15.3094	1.12139e-46	4.88176e-43	-0.265908	0.0173689	-0.47305	0.223776	cis
rs6907989	OID45056	CD109	-15.3094	1.12139e-46	4.88176e-43	-0.265908	0.0173689	-0.47305	0.223776	cis
rs12660627	OID45056	CD109	-15.3094	1.12139e-46	4.88176e-43	-0.265908	0.0173689	-0.47305	0.223776	cis
rs12663597	OID45056	CD109	-15.3094	1.12139e-46	4.88176e-43	-0.265908	0.0173689	-0.47305	0.223776	cis
rs7751343	OID45056	CD109	-15.3094	1.12139e-46	4.88176e-43	-0.265908	0.0173689	-0.47305	0.223776	cis
rs7751669	OID45056	CD109	-15.3094	1.12139e-46	4.88176e-43	-0.265908	0.0173689	-0.47305	0.223776	cis
rs7751523	OID45056	CD109	-15.3094	1.12139e-46	4.88176e-43	-0.265908	0.0173689	-0.47305	0.223776	cis
rs7751558	OID45056	CD109	-15.3094	1.12139e-46	4.88176e-43	-0.265908	0.0173689	-0.47305	0.223776	cis
rs7772161	OID45056	CD109	-15.3094	1.12139e-46	4.88176e-43	-0.265908	0.0173689	-0.47305	0.223776	cis
rs7751758	OID45056	CD109	-15.3094	1.12139e-46	4.88176e-43	-0.265908	0.0173689	-0.47305	0.223776	cis
rs12663978	OID45056	CD109	-15.3094	1.12139e-46	4.88176e-43	-0.265908	0.0173689	-0.47305	0.223776	cis
rs7772434	OID45056	CD109	-15.3094	1.12139e-46	4.88176e-43	-0.265908	0.0173689	-0.47305	0.223776	cis
rs11757360	OID45056	CD109	-15.3094	1.12139e-46	4.88176e-43	-0.265908	0.0173689	-0.47305	0.223776	cis
rs10943130	OID45056	CD109	-15.3094	1.12139e-46	4.88176e-43	-0.265908	0.0173689	-0.47305	0.223776	cis
rs10943131	OID45056	CD109	-15.3094	1.12139e-46	4.88176e-43	-0.265908	0.0173689	-0.47305	0.223776	cis
rs12189952	OID45056	CD109	-15.3094	1.12139e-46	4.88176e-43	-0.265908	0.0173689	-0.47305	0.223776	cis
rs12209909	OID45056	CD109	-15.3094	1.12139e-46	4.88176e-43	-0.265908	0.0173689	-0.47305	0.223776	cis
rs997765	OID45056	CD109	-15.3094	1.12139e-46	4.88176e-43	-0.265908	0.0173689	-0.47305	0.223776	cis
rs997767	OID45056	CD109	-15.3094	1.12139e-46	4.88176e-43	-0.265908	0.0173689	-0.47305	0.223776	cis
rs7763030	OID45056	CD109	-15.3094	1.12139e-46	4.88176e-43	-0.265908	0.0173689	-0.47305	0.223776	cis
rs7762920	OID45056	CD109	-15.3094	1.12139e-46	4.88176e-43	-0.265908	0.0173689	-0.47305	0.223776	cis
rs7745364	OID45056	CD109	-15.3094	1.12139e-46	4.88176e-43	-0.265908	0.0173689	-0.47305	0.223776	cis
rs7763254	OID45056	CD109	-15.3094	1.12139e-46	4.88176e-43	-0.265908	0.0173689	-0.47305	0.223776	cis
rs9447030	OID45056	CD109	-15.3094	1.12139e-46	4.88176e-43	-0.265908	0.0173689	-0.47305	0.223776	cis
rs9442968	OID45056	CD109	-15.3094	1.12139e-46	4.88176e-43	-0.265908	0.0173689	-0.47305	0.223776	cis
rs4708084	OID45056	CD109	-15.3094	1.12139e-46	4.88176e-43	-0.265908	0.0173689	-0.47305	0.223776	cis
rs4708085	OID45056	CD109	-15.3094	1.12139e-46	4.88176e-43	-0.265908	0.0173689	-0.47305	0.223776	cis
rs4708086	OID45056	CD109	-15.3094	1.12139e-46	4.88176e-43	-0.265908	0.0173689	-0.47305	0.223776	cis
rs4708087	OID45056	CD109	-15.3094	1.12139e-46	4.88176e-43	-0.265908	0.0173689	-0.47305	0.223776	cis
rs9293944	OID45056	CD109	-15.3094	1.12139e-46	4.88176e-43	-0.265908	0.0173689	-0.47305	0.223776	cis
rs7773872	OID45056	CD109	-15.3094	1.12139e-46	4.88176e-43	-0.265908	0.0173689	-0.47305	0.223776	cis
rs7749499	OID45056	CD109	-15.3094	1.12139e-46	4.88176e-43	-0.265908	0.0173689	-0.47305	0.223776	cis
rs1973483	OID45056	CD109	-15.3094	1.12139e-46	4.88176e-43	-0.265908	0.0173689	-0.47305	0.223776	cis
rs582942	OID45289	TREH	-15.308	1.14085e-46	4.96584e-43	-1.14663	0.0749042	-0.473015	0.223743	cis
rs56256040	OID42849	NQO1	15.3043	1.19239e-46	5.14425e-43	1.11229	0.0726786	0.472926	0.223659	cis
rs8045705	OID42849	NQO1	15.3043	1.19239e-46	5.14425e-43	1.11229	0.0726786	0.472926	0.223659	cis
rs60099379	OID42849	NQO1	15.3043	1.19239e-46	5.14425e-43	1.11229	0.0726786	0.472926	0.223659	cis
rs7196943	OID42849	NQO1	15.3043	1.19239e-46	5.14425e-43	1.11229	0.0726786	0.472926	0.223659	cis
chr16_69566046_T_TC	OID42849	NQO1	15.3043	1.19239e-46	5.14425e-43	1.11229	0.0726786	0.472926	0.223659	cis
rs72352555	OID42849	NQO1	15.3043	1.19239e-46	5.14425e-43	1.11229	0.0726786	0.472926	0.223659	cis
rs11075727	OID42849	NQO1	15.3043	1.19239e-46	5.14425e-43	1.11229	0.0726786	0.472926	0.223659	cis
rs11353200	OID42849	NQO1	15.3043	1.19239e-46	5.14425e-43	1.11229	0.0726786	0.472926	0.223659	cis
rs78772829	OID42849	NQO1	15.3043	1.19239e-46	5.14425e-43	1.11229	0.0726786	0.472926	0.223659	cis
rs10852457	OID42849	NQO1	15.3043	1.19239e-46	5.14425e-43	1.11229	0.0726786	0.472926	0.223659	cis
rs11075728	OID42849	NQO1	15.3043	1.19239e-46	5.14425e-43	1.11229	0.0726786	0.472926	0.223659	cis
rs7190652	OID42849	NQO1	15.3043	1.19239e-46	5.14425e-43	1.11229	0.0726786	0.472926	0.223659	cis
rs74697196	OID42849	NQO1	15.3043	1.19239e-46	5.14425e-43	1.11229	0.0726786	0.472926	0.223659	cis
rs11642115	OID42849	NQO1	15.3043	1.19239e-46	5.14425e-43	1.11229	0.0726786	0.472926	0.223659	cis
rs11641050	OID42849	NQO1	15.3043	1.19239e-46	5.14425e-43	1.11229	0.0726786	0.472926	0.223659	cis
rs3885612	OID42849	NQO1	15.3043	1.19239e-46	5.14425e-43	1.11229	0.0726786	0.472926	0.223659	cis
rs5817671	OID42849	NQO1	15.3043	1.19239e-46	5.14425e-43	1.11229	0.0726786	0.472926	0.223659	cis
rs16958970	OID42849	NQO1	15.3043	1.19239e-46	5.14425e-43	1.11229	0.0726786	0.472926	0.223659	cis
rs12595878	OID42849	NQO1	15.3043	1.19239e-46	5.14425e-43	1.11229	0.0726786	0.472926	0.223659	cis
rs12449005	OID42849	NQO1	15.3043	1.19239e-46	5.14425e-43	1.11229	0.0726786	0.472926	0.223659	cis
rs12596823	OID42849	NQO1	15.3043	1.19239e-46	5.14425e-43	1.11229	0.0726786	0.472926	0.223659	cis
rs74026882	OID42849	NQO1	15.3043	1.19239e-46	5.14425e-43	1.11229	0.0726786	0.472926	0.223659	cis
rs11639947	OID42849	NQO1	15.3043	1.19239e-46	5.14425e-43	1.11229	0.0726786	0.472926	0.223659	cis
rs36098322	OID42849	NQO1	15.3043	1.19239e-46	5.14425e-43	1.11229	0.0726786	0.472926	0.223659	cis
rs7198242	OID42849	NQO1	15.3043	1.19239e-46	5.14425e-43	1.11229	0.0726786	0.472926	0.223659	cis
rs11646884	OID42849	NQO1	15.3043	1.19239e-46	5.14425e-43	1.11229	0.0726786	0.472926	0.223659	cis
rs8060588	OID42849	NQO1	15.3043	1.19239e-46	5.14425e-43	1.11229	0.0726786	0.472926	0.223659	cis
rs56316408	OID42849	NQO1	15.3043	1.19239e-46	5.14425e-43	1.11229	0.0726786	0.472926	0.223659	cis
rs137993934	OID42849	NQO1	15.3043	1.19239e-46	5.14425e-43	1.11229	0.0726786	0.472926	0.223659	cis
rs10500551	OID42849	NQO1	15.3043	1.19239e-46	5.14425e-43	1.11229	0.0726786	0.472926	0.223659	cis
rs79486929	OID42849	NQO1	15.3043	1.19239e-46	5.14425e-43	1.11229	0.0726786	0.472926	0.223659	cis
rs75082717	OID42849	NQO1	15.3043	1.19239e-46	5.14425e-43	1.11229	0.0726786	0.472926	0.223659	cis
rs2217950	OID42849	NQO1	15.3043	1.19239e-46	5.14425e-43	1.11229	0.0726786	0.472926	0.223659	cis
rs10852458	OID42849	NQO1	15.3043	1.19239e-46	5.14425e-43	1.11229	0.0726786	0.472926	0.223659	cis
rs34728318	OID42849	NQO1	15.3043	1.19239e-46	5.14425e-43	1.11229	0.0726786	0.472926	0.223659	cis
rs60010276	OID42849	NQO1	15.3043	1.19239e-46	5.14425e-43	1.11229	0.0726786	0.472926	0.223659	cis
rs2118220	OID42849	NQO1	15.3043	1.19239e-46	5.14425e-43	1.11229	0.0726786	0.472926	0.223659	cis
rs2361838	OID42849	NQO1	15.3043	1.19239e-46	5.14425e-43	1.11229	0.0726786	0.472926	0.223659	cis
rs34235987	OID42849	NQO1	15.3043	1.19239e-46	5.14425e-43	1.11229	0.0726786	0.472926	0.223659	cis
rs60472033	OID42849	NQO1	15.3043	1.19239e-46	5.14425e-43	1.11229	0.0726786	0.472926	0.223659	cis
rs10537528	OID42849	NQO1	15.3043	1.19239e-46	5.14425e-43	1.11229	0.0726786	0.472926	0.223659	cis
rs9788837	OID42849	NQO1	15.3043	1.19239e-46	5.14425e-43	1.11229	0.0726786	0.472926	0.223659	cis
rs8052086	OID42849	NQO1	15.3043	1.19239e-46	5.14425e-43	1.11229	0.0726786	0.472926	0.223659	cis
rs8054096	OID42849	NQO1	15.3043	1.19239e-46	5.14425e-43	1.11229	0.0726786	0.472926	0.223659	cis
rs35574305	OID42849	NQO1	15.3043	1.19239e-46	5.14425e-43	1.11229	0.0726786	0.472926	0.223659	cis
rs8046314	OID42849	NQO1	15.3043	1.19239e-46	5.14425e-43	1.11229	0.0726786	0.472926	0.223659	cis
rs10454066	OID42849	NQO1	15.3043	1.19239e-46	5.14425e-43	1.11229	0.0726786	0.472926	0.223659	cis
rs75815213	OID42849	NQO1	15.3043	1.19239e-46	5.14425e-43	1.11229	0.0726786	0.472926	0.223659	cis
rs16959035	OID42849	NQO1	15.3043	1.19239e-46	5.14425e-43	1.11229	0.0726786	0.472926	0.223659	cis
rs9933526	OID42849	NQO1	15.3043	1.19239e-46	5.14425e-43	1.11229	0.0726786	0.472926	0.223659	cis
rs9921045	OID42849	NQO1	15.3043	1.19239e-46	5.14425e-43	1.11229	0.0726786	0.472926	0.223659	cis
rs3743673	OID42849	NQO1	15.3043	1.19239e-46	5.14425e-43	1.11229	0.0726786	0.472926	0.223659	cis
rs112668868	OID42849	NQO1	15.3043	1.19239e-46	5.14425e-43	1.11229	0.0726786	0.472926	0.223659	cis
rs113052188	OID42849	NQO1	15.3043	1.19239e-46	5.14425e-43	1.11229	0.0726786	0.472926	0.223659	cis
rs3169315	OID42849	NQO1	15.3043	1.19239e-46	5.14425e-43	1.11229	0.0726786	0.472926	0.223659	cis
rs12447883	OID42849	NQO1	15.3043	1.19239e-46	5.14425e-43	1.11229	0.0726786	0.472926	0.223659	cis
rs57565297	OID42849	NQO1	15.3043	1.19239e-46	5.14425e-43	1.11229	0.0726786	0.472926	0.223659	cis
rs12595869	OID42849	NQO1	15.3043	1.19239e-46	5.14425e-43	1.11229	0.0726786	0.472926	0.223659	cis
rs1865965	OID42849	NQO1	15.3043	1.19239e-46	5.14425e-43	1.11229	0.0726786	0.472926	0.223659	cis
rs11641233	OID42849	NQO1	15.3043	1.19239e-46	5.14425e-43	1.11229	0.0726786	0.472926	0.223659	cis
rs12232410	OID42849	NQO1	15.3043	1.19239e-46	5.14425e-43	1.11229	0.0726786	0.472926	0.223659	cis
rs11304478	OID42849	NQO1	15.3043	1.19239e-46	5.14425e-43	1.11229	0.0726786	0.472926	0.223659	cis
rs57488237	OID42849	NQO1	15.3043	1.19239e-46	5.14425e-43	1.11229	0.0726786	0.472926	0.223659	cis
rs10048108	OID42849	NQO1	15.3043	1.19239e-46	5.14425e-43	1.11229	0.0726786	0.472926	0.223659	cis
rs1800566	OID42849	NQO1	15.3043	1.19239e-46	5.14425e-43	1.11229	0.0726786	0.472926	0.223659	cis
rs7186002	OID42849	NQO1	15.3043	1.19239e-46	5.14425e-43	1.11229	0.0726786	0.472926	0.223659	cis
rs1437135	OID42849	NQO1	15.3043	1.19239e-46	5.14425e-43	1.11229	0.0726786	0.472926	0.223659	cis
rs2196574	OID42849	NQO1	15.3043	1.19239e-46	5.14425e-43	1.11229	0.0726786	0.472926	0.223659	cis
rs689455	OID42849	NQO1	15.3043	1.19239e-46	5.14425e-43	1.11229	0.0726786	0.472926	0.223659	cis
rs6457144	OID43804	HLA-A	-15.3011	1.23895e-46	5.34443e-43	-0.493435	0.0322484	-0.472849	0.223586	cis
rs111716841	OID44356	TPSAB1	-15.301	1.24054e-46	5.34855e-43	-0.594498	0.0388537	-0.472847	0.223584	cis
rs112028213	OID44356	TPSAB1	-15.301	1.24054e-46	5.34855e-43	-0.594498	0.0388537	-0.472847	0.223584	cis
rs111743119	OID44356	TPSAB1	-15.301	1.24054e-46	5.34855e-43	-0.594498	0.0388537	-0.472847	0.223584	cis
rs117734007	OID44356	TPSAB1	-15.301	1.24054e-46	5.34855e-43	-0.594498	0.0388537	-0.472847	0.223584	cis
rs146634740	OID45243	QPCT	15.3003	1.24968e-46	5.38726e-43	0.567081	0.0370633	0.472832	0.22357	cis
rs143764644	OID44067	PAEP	-15.2948	1.33429e-46	5.75126e-43	-1.71748	0.112291	-0.4727	0.223445	cis
rs3130376	OID43804	HLA-A	-15.2939	1.34874e-46	5.81204e-43	-0.688247	0.0450013	-0.472678	0.223425	cis
rs3094060	OID43804	HLA-A	-15.2939	1.34874e-46	5.81204e-43	-0.688247	0.0450013	-0.472678	0.223425	cis
rs2115401	OID43630	DPEP1	15.2932	1.36043e-46	5.86171e-43	0.386627	0.025281	0.472661	0.223409	cis
rs11643530	OID42849	NQO1	15.2908	1.40008e-46	6.03174e-43	1.1102	0.0726059	0.472603	0.223354	cis
rs9924826	OID44356	TPSAB1	-15.2835	1.52785e-46	6.57102e-43	-0.601351	0.0393464	-0.472427	0.223188	cis
rs3130844	OID43804	HLA-A	-15.2829	1.53795e-46	6.57102e-43	-0.841982	0.0550929	-0.472414	0.223175	cis
rs3131072	OID43804	HLA-A	-15.2829	1.53795e-46	6.57102e-43	-0.841982	0.0550929	-0.472414	0.223175	cis
rs3131073	OID43804	HLA-A	-15.2829	1.53795e-46	6.57102e-43	-0.841982	0.0550929	-0.472414	0.223175	cis
rs3130845	OID43804	HLA-A	-15.2829	1.53795e-46	6.57102e-43	-0.841982	0.0550929	-0.472414	0.223175	cis
rs3130846	OID43804	HLA-A	-15.2829	1.53795e-46	6.57102e-43	-0.841982	0.0550929	-0.472414	0.223175	cis
rs3130847	OID43804	HLA-A	-15.2829	1.53795e-46	6.57102e-43	-0.841982	0.0550929	-0.472414	0.223175	cis
rs3131076	OID43804	HLA-A	-15.2829	1.53795e-46	6.57102e-43	-0.841982	0.0550929	-0.472414	0.223175	cis
rs148696809	OID43804	HLA-A	-15.2829	1.53795e-46	6.57102e-43	-0.841982	0.0550929	-0.472414	0.223175	cis
rs3130885	OID43804	HLA-A	-15.2829	1.53795e-46	6.57102e-43	-0.841982	0.0550929	-0.472414	0.223175	cis
rs3130887	OID43804	HLA-A	-15.2829	1.53795e-46	6.57102e-43	-0.841982	0.0550929	-0.472414	0.223175	cis
rs3130837	OID43804	HLA-A	-15.2829	1.53795e-46	6.57102e-43	-0.841982	0.0550929	-0.472414	0.223175	cis
rs3130888	OID43804	HLA-A	-15.2829	1.53795e-46	6.57102e-43	-0.841982	0.0550929	-0.472414	0.223175	cis
rs3129791	OID43804	HLA-A	-15.2829	1.53795e-46	6.57102e-43	-0.841982	0.0550929	-0.472414	0.223175	cis
rs3130890	OID43804	HLA-A	-15.2829	1.53795e-46	6.57102e-43	-0.841982	0.0550929	-0.472414	0.223175	cis
rs61087917	OID43804	HLA-A	-15.2829	1.53795e-46	6.57102e-43	-0.841982	0.0550929	-0.472414	0.223175	cis
rs3131079	OID43804	HLA-A	-15.2829	1.53795e-46	6.57102e-43	-0.841982	0.0550929	-0.472414	0.223175	cis
rs3129794	OID43804	HLA-A	-15.2829	1.53795e-46	6.57102e-43	-0.841982	0.0550929	-0.472414	0.223175	cis
rs3130891	OID43804	HLA-A	-15.2829	1.53795e-46	6.57102e-43	-0.841982	0.0550929	-0.472414	0.223175	cis
rs3130893	OID43804	HLA-A	-15.2829	1.53795e-46	6.57102e-43	-0.841982	0.0550929	-0.472414	0.223175	cis
rs3130894	OID43804	HLA-A	-15.2829	1.53795e-46	6.57102e-43	-0.841982	0.0550929	-0.472414	0.223175	cis
rs3131081	OID43804	HLA-A	-15.2829	1.53795e-46	6.57102e-43	-0.841982	0.0550929	-0.472414	0.223175	cis
rs3131082	OID43804	HLA-A	-15.2829	1.53795e-46	6.57102e-43	-0.841982	0.0550929	-0.472414	0.223175	cis
rs3130896	OID43804	HLA-A	-15.2829	1.53795e-46	6.57102e-43	-0.841982	0.0550929	-0.472414	0.223175	cis
rs3135317	OID43804	HLA-A	-15.2829	1.53795e-46	6.57102e-43	-0.841982	0.0550929	-0.472414	0.223175	cis
rs3129797	OID43804	HLA-A	-15.2829	1.53795e-46	6.57102e-43	-0.841982	0.0550929	-0.472414	0.223175	cis
rs3129798	OID43804	HLA-A	-15.2829	1.53795e-46	6.57102e-43	-0.841982	0.0550929	-0.472414	0.223175	cis
rs3129799	OID43804	HLA-A	-15.2829	1.53795e-46	6.57102e-43	-0.841982	0.0550929	-0.472414	0.223175	cis
rs140729339	OID43804	HLA-A	-15.2829	1.53795e-46	6.57102e-43	-0.841982	0.0550929	-0.472414	0.223175	cis
rs3117146	OID43804	HLA-A	-15.2829	1.53795e-46	6.57102e-43	-0.841982	0.0550929	-0.472414	0.223175	cis
rs3129800	OID43804	HLA-A	-15.2829	1.53795e-46	6.57102e-43	-0.841982	0.0550929	-0.472414	0.223175	cis
rs3130747	OID43804	HLA-A	-15.2829	1.53795e-46	6.57102e-43	-0.841982	0.0550929	-0.472414	0.223175	cis
rs9278145	OID43804	HLA-A	-15.2829	1.53795e-46	6.57102e-43	-0.841982	0.0550929	-0.472414	0.223175	cis
rs9278146	OID43804	HLA-A	-15.2829	1.53795e-46	6.57102e-43	-0.841982	0.0550929	-0.472414	0.223175	cis
rs3117141	OID43804	HLA-A	-15.2829	1.53795e-46	6.57102e-43	-0.841982	0.0550929	-0.472414	0.223175	cis
rs3117143	OID43804	HLA-A	-15.2829	1.53795e-46	6.57102e-43	-0.841982	0.0550929	-0.472414	0.223175	cis
rs3131085	OID43804	HLA-A	-15.2829	1.53795e-46	6.57102e-43	-0.841982	0.0550929	-0.472414	0.223175	cis
rs3129788	OID43804	HLA-A	-15.2829	1.53795e-46	6.57102e-43	-0.841982	0.0550929	-0.472414	0.223175	cis
rs72409223	OID43804	HLA-A	-15.2829	1.53795e-46	6.57102e-43	-0.841982	0.0550929	-0.472414	0.223175	cis
rs3129112	OID43804	HLA-A	-15.2829	1.53795e-46	6.57102e-43	-0.841982	0.0550929	-0.472414	0.223175	cis
rs3130773	OID43804	HLA-A	-15.2829	1.53795e-46	6.57102e-43	-0.841982	0.0550929	-0.472414	0.223175	cis
rs3130777	OID43804	HLA-A	-15.2829	1.53795e-46	6.57102e-43	-0.841982	0.0550929	-0.472414	0.223175	cis
rs71550120	OID43804	HLA-A	-15.2829	1.53795e-46	6.57102e-43	-0.841982	0.0550929	-0.472414	0.223175	cis
rs3130715	OID43804	HLA-A	-15.2829	1.53795e-46	6.57102e-43	-0.841982	0.0550929	-0.472414	0.223175	cis
rs3129120	OID43804	HLA-A	-15.2829	1.53795e-46	6.57102e-43	-0.841982	0.0550929	-0.472414	0.223175	cis
rs3130725	OID43804	HLA-A	-15.2829	1.53795e-46	6.57102e-43	-0.841982	0.0550929	-0.472414	0.223175	cis
rs4947263	OID43804	HLA-A	-15.2829	1.53795e-46	6.57102e-43	-0.841982	0.0550929	-0.472414	0.223175	cis
rs149404333	OID43804	HLA-A	-15.2829	1.53795e-46	6.57102e-43	-0.841982	0.0550929	-0.472414	0.223175	cis
rs3116815	OID43804	HLA-A	-15.2829	1.53795e-46	6.57102e-43	-0.841982	0.0550929	-0.472414	0.223175	cis
rs3130746	OID43804	HLA-A	-15.2829	1.53795e-46	6.57102e-43	-0.841982	0.0550929	-0.472414	0.223175	cis
rs3129173	OID43804	HLA-A	-15.2829	1.53795e-46	6.57102e-43	-0.841982	0.0550929	-0.472414	0.223175	cis
rs3116829	OID43804	HLA-A	-15.2829	1.53795e-46	6.57102e-43	-0.841982	0.0550929	-0.472414	0.223175	cis
rs3116830	OID43804	HLA-A	-15.2829	1.53795e-46	6.57102e-43	-0.841982	0.0550929	-0.472414	0.223175	cis
rs9257611	OID43804	HLA-A	-15.2829	1.53795e-46	6.57102e-43	-0.841982	0.0550929	-0.472414	0.223175	cis
rs3130828	OID43804	HLA-A	-15.2829	1.53795e-46	6.57102e-43	-0.841982	0.0550929	-0.472414	0.223175	cis
rs3130831	OID43804	HLA-A	-15.2829	1.53795e-46	6.57102e-43	-0.841982	0.0550929	-0.472414	0.223175	cis
rs3130808	OID43804	HLA-A	-15.2829	1.53795e-46	6.57102e-43	-0.841982	0.0550929	-0.472414	0.223175	cis
rs3117342	OID43804	HLA-A	-15.2829	1.53795e-46	6.57102e-43	-0.841982	0.0550929	-0.472414	0.223175	cis
rs3129104	OID43804	HLA-A	-15.2829	1.53795e-46	6.57102e-43	-0.841982	0.0550929	-0.472414	0.223175	cis
rs3117339	OID43804	HLA-A	-15.2829	1.53795e-46	6.57102e-43	-0.841982	0.0550929	-0.472414	0.223175	cis
rs3117337	OID43804	HLA-A	-15.2829	1.53795e-46	6.57102e-43	-0.841982	0.0550929	-0.472414	0.223175	cis
rs3117333	OID43804	HLA-A	-15.2829	1.53795e-46	6.57102e-43	-0.841982	0.0550929	-0.472414	0.223175	cis
chr6_29255716_G_C	OID43804	HLA-A	-15.2829	1.53795e-46	6.57102e-43	-0.841982	0.0550929	-0.472414	0.223175	cis
rs67123130	OID43804	HLA-A	-15.2829	1.53795e-46	6.57102e-43	-0.841982	0.0550929	-0.472414	0.223175	cis
rs3117326	OID43804	HLA-A	-15.2829	1.53795e-46	6.57102e-43	-0.841982	0.0550929	-0.472414	0.223175	cis
rs6497475	OID45293	UMOD	-15.2826	1.54394e-46	6.59491e-43	-0.482683	0.0315838	-0.472406	0.223168	cis
rs34857077	OID45293	UMOD	-15.2826	1.54394e-46	6.59491e-43	-0.482683	0.0315838	-0.472406	0.223168	cis
rs2843567	OID45190	MSMB	-15.2765	1.66028e-46	7.09099e-43	-0.611015	0.0399971	-0.47226	0.22303	cis
rs10793958	OID44053	OBP2B	-15.2751	1.68834e-46	7.20899e-43	-0.547862	0.0358664	-0.472226	0.222998	cis
rs4454354	OID44053	OBP2B	-15.2751	1.68834e-46	7.20899e-43	-0.547862	0.0358664	-0.472226	0.222998	cis
rs2486072	OID45071	CHIT1	15.2747	1.6974e-46	7.24674e-43	1.36493	0.0893589	0.472215	0.222987	cis
rs2735049	OID43804	HLA-A	15.2725	1.74132e-46	7.43332e-43	0.490405	0.0321103	0.472164	0.222939	cis
rs1344631	OID43945	LY75	-15.2651	1.90225e-46	8.11925e-43	-0.280276	0.0183606	-0.471986	0.222771	cis
rs62071364	OID43937	LRRC37A2	-15.2648	1.90897e-46	8.1469e-43	-0.339772	0.0222586	-0.471979	0.222764	cis
rs2611492	OID45190	MSMB	-15.2648	1.91e-46	8.14922e-43	-0.611224	0.0400415	-0.471978	0.222763	cis
rs2843566	OID45190	MSMB	-15.2648	1.91e-46	8.14922e-43	-0.611224	0.0400415	-0.471978	0.222763	cis
rs7503561	OID45325	CCL18	-15.2626	1.95913e-46	8.35674e-43	-0.612273	0.0401159	-0.471926	0.222714	cis
rs58818008	OID45325	CCL18	-15.2626	1.95913e-46	8.35674e-43	-0.612273	0.0401159	-0.471926	0.222714	cis
rs8045142	OID42849	NQO1	15.2625	1.96236e-46	8.36947e-43	1.1097	0.0727075	0.471923	0.222711	cis
rs56181787	OID44626	ENPP1	15.2602	2.01656e-46	8.59952e-43	0.621888	0.0407523	0.471868	0.222659	cis
rs6579220	OID42946	PROCR	-15.259	2.046e-46	8.71843e-43	-0.843992	0.0553112	-0.471839	0.222632	cis
rs6120843	OID42946	PROCR	-15.259	2.046e-46	8.71843e-43	-0.843992	0.0553112	-0.471839	0.222632	cis
rs56289894	OID42946	PROCR	-15.259	2.046e-46	8.71843e-43	-0.843992	0.0553112	-0.471839	0.222632	cis
rs1033797	OID42946	PROCR	-15.259	2.046e-46	8.71843e-43	-0.843992	0.0553112	-0.471839	0.222632	cis
rs1033799	OID42946	PROCR	-15.259	2.046e-46	8.71843e-43	-0.843992	0.0553112	-0.471839	0.222632	cis
rs6060257	OID42946	PROCR	-15.259	2.046e-46	8.71843e-43	-0.843992	0.0553112	-0.471839	0.222632	cis
rs8111766	OID42678	KLK12	-15.2576	2.07869e-46	8.85663e-43	-1.42599	0.0934609	-0.471807	0.222602	cis
rs11402439	OID45086	COLEC11	15.2574	2.08578e-46	8.88343e-43	0.245763	0.0161078	0.4718	0.222595	cis
rs10183939	OID45086	COLEC11	15.2574	2.08578e-46	8.88343e-43	0.245763	0.0161078	0.4718	0.222595	cis
rs7588285	OID45086	COLEC11	15.2574	2.08578e-46	8.88343e-43	0.245763	0.0161078	0.4718	0.222595	cis
rs1963744	OID42450	FCRL3	15.255	2.14487e-46	9.13397e-43	0.570456	0.0373947	0.471744	0.222542	cis
rs1104899	OID44858	PM20D1	15.253	2.19793e-46	9.35872e-43	1.33208	0.0873323	0.471694	0.222495	cis
rs1533053	OID44335	TMPRSS5	-15.2478	2.33697e-46	9.93316e-43	-0.324301	0.0212687	-0.47157	0.222379	cis
rs7110736	OID44335	TMPRSS5	-15.2478	2.33697e-46	9.93316e-43	-0.324301	0.0212687	-0.47157	0.222379	cis
rs7110738	OID44335	TMPRSS5	-15.2478	2.33697e-46	9.93316e-43	-0.324301	0.0212687	-0.47157	0.222379	cis
rs7114195	OID44335	TMPRSS5	-15.2478	2.33697e-46	9.93316e-43	-0.324301	0.0212687	-0.47157	0.222379	cis
rs1567391	OID44335	TMPRSS5	-15.2478	2.33697e-46	9.93316e-43	-0.324301	0.0212687	-0.47157	0.222379	cis
rs4936280	OID44335	TMPRSS5	-15.2478	2.33697e-46	9.93316e-43	-0.324301	0.0212687	-0.47157	0.222379	cis
rs3802856	OID44335	TMPRSS5	-15.2478	2.33697e-46	9.93316e-43	-0.324301	0.0212687	-0.47157	0.222379	cis
rs59514153	OID44335	TMPRSS5	-15.2478	2.33697e-46	9.93316e-43	-0.324301	0.0212687	-0.47157	0.222379	cis
rs3851571	OID44335	TMPRSS5	-15.2478	2.33697e-46	9.93316e-43	-0.324301	0.0212687	-0.47157	0.222379	cis
rs10891590	OID44335	TMPRSS5	-15.2478	2.33697e-46	9.93316e-43	-0.324301	0.0212687	-0.47157	0.222379	cis
rs10891591	OID44335	TMPRSS5	-15.2478	2.33697e-46	9.93316e-43	-0.324301	0.0212687	-0.47157	0.222379	cis
rs4272817	OID44335	TMPRSS5	-15.2478	2.33697e-46	9.93316e-43	-0.324301	0.0212687	-0.47157	0.222379	cis
rs4938051	OID44335	TMPRSS5	-15.2478	2.33697e-46	9.93316e-43	-0.324301	0.0212687	-0.47157	0.222379	cis
rs6589395	OID44335	TMPRSS5	-15.2478	2.33697e-46	9.93316e-43	-0.324301	0.0212687	-0.47157	0.222379	cis
rs429479	OID43804	HLA-A	-15.2468	2.36537e-46	1.005e-42	-0.82984	0.0544271	-0.471546	0.222356	cis
rs437955	OID43804	HLA-A	-15.2468	2.36537e-46	1.005e-42	-0.82984	0.0544271	-0.471546	0.222356	cis
rs406511	OID43804	HLA-A	-15.2468	2.36537e-46	1.005e-42	-0.82984	0.0544271	-0.471546	0.222356	cis
rs2163137	OID44750	LGALS8	-15.2464	2.37548e-46	1.00917e-42	-0.371696	0.0243792	-0.471537	0.222347	cis
rs7926267	OID44335	TMPRSS5	-15.2448	2.4228e-46	1.02914e-42	-0.324476	0.0212844	-0.471497	0.22231	cis
rs2737707	OID44750	LGALS8	-15.2424	2.49347e-46	1.05903e-42	-0.363816	0.0238687	-0.471439	0.222255	cis
chr19_51658490_A_AC	OID45258	SIGLEC5	15.235	2.72148e-46	1.15573e-42	1.47886	0.0970699	0.471263	0.222088	cis
rs11647727	OID45293	UMOD	-15.2324	2.80903e-46	1.1926e-42	-0.479413	0.0314733	-0.471198	0.222028	cis
rs7193058	OID45293	UMOD	-15.2324	2.80903e-46	1.1926e-42	-0.479413	0.0314733	-0.471198	0.222028	cis
rs6449142	OID44482	BST1	15.2309	2.85765e-46	1.2131e-42	0.37378	0.0245409	0.471164	0.221995	cis
rs624315	OID45178	LILRB5	15.2308	2.86147e-46	1.21456e-42	0.639299	0.0419741	0.471161	0.221993	cis
rs2007153	OID45349	DBH	-15.2261	3.02662e-46	1.2845e-42	-0.894407	0.0587417	-0.471048	0.221886	cis
rs10001608	OID45414	SPARCL1	-15.2247	3.07696e-46	1.30537e-42	-0.251627	0.0165275	-0.471014	0.221854	cis
rs1965907	OID45414	SPARCL1	-15.2247	3.07696e-46	1.30537e-42	-0.251627	0.0165275	-0.471014	0.221854	cis
rs4693830	OID45414	SPARCL1	-15.2247	3.07696e-46	1.30537e-42	-0.251627	0.0165275	-0.471014	0.221854	cis
rs2054213	OID44129	PRSS53	15.2156	3.42743e-46	1.45369e-42	0.351812	0.0231217	0.470796	0.221649	cis
rs9938550	OID44129	PRSS53	15.2156	3.42743e-46	1.45369e-42	0.351812	0.0231217	0.470796	0.221649	cis
rs854461	OID45325	CCL18	-15.215	3.45519e-46	1.46509e-42	-0.611287	0.0401767	-0.47078	0.221633	cis
rs712040	OID45325	CCL18	-15.215	3.45519e-46	1.46509e-42	-0.611287	0.0401767	-0.47078	0.221633	cis
rs60092747	OID44858	PM20D1	15.2149	3.45954e-46	1.46656e-42	1.32934	0.0873709	0.470777	0.221631	cis
rs57897938	OID44858	PM20D1	15.2149	3.45954e-46	1.46656e-42	1.32934	0.0873709	0.470777	0.221631	cis
rs144446632	OID45052	CCL15	-15.2127	3.54722e-46	1.50335e-42	-0.833918	0.0548171	-0.470726	0.221583	cis
rs72484449	OID45052	CCL15	-15.2127	3.54722e-46	1.50335e-42	-0.833918	0.0548171	-0.470726	0.221583	cis
rs9260079	OID43804	HLA-A	15.2094	3.6905e-46	1.56368e-42	0.471928	0.0310287	0.470646	0.221508	cis
rs2734903	OID43804	HLA-A	15.2094	3.6905e-46	1.56368e-42	0.471928	0.0310287	0.470646	0.221508	cis
rs1736905	OID43804	HLA-A	-15.2002	4.11801e-46	1.7446e-42	-0.52413	0.0344818	-0.470424	0.221299	cis
rs7193413	OID44467	APOBR	15.1988	4.1894e-46	1.77462e-42	0.544819	0.0358463	0.470389	0.221266	cis
rs11672691	OID43514	CEACAM21	-15.1983	4.21168e-46	1.78384e-42	-0.792411	0.0521381	-0.470378	0.221256	cis
rs625882	OID44655	FGFR4	-15.1977	4.24066e-46	1.79589e-42	-0.609256	0.0400886	-0.470364	0.221243	cis
rs9293942	OID45056	CD109	-15.193	4.48841e-46	1.90057e-42	-0.265393	0.0174682	-0.470249	0.221134	cis
chr19_51219036_AT_A	OID44512	CD33	15.1925	4.51428e-46	1.91128e-42	0.966891	0.0636428	0.470238	0.221123	cis
rs78019331	OID45258	SIGLEC5	15.1915	4.56649e-46	1.93265e-42	1.47526	0.0971107	0.470214	0.221101	cis
rs143225058	OID45258	SIGLEC5	15.1915	4.56649e-46	1.93265e-42	1.47526	0.0971107	0.470214	0.221101	cis
rs12459542	OID45258	SIGLEC5	15.1915	4.56649e-46	1.93265e-42	1.47526	0.0971107	0.470214	0.221101	cis
rs77290895	OID44858	PM20D1	15.1898	4.66174e-46	1.97272e-42	1.33235	0.0877136	0.470172	0.221062	cis
rs8047885	OID42849	NQO1	15.1888	4.71579e-46	1.99534e-42	1.10054	0.0724575	0.470149	0.22104	cis
rs59093025	OID43482	CD200R1	-15.1861	4.87187e-46	2.06086e-42	-0.781595	0.0514679	-0.470083	0.220978	cis
rs57576390	OID43482	CD200R1	-15.1861	4.87187e-46	2.06086e-42	-0.781595	0.0514679	-0.470083	0.220978	cis
rs12449308	OID43475	CCL8	15.1858	4.88515e-46	2.06596e-42	0.726751	0.0478572	0.470077	0.220973	cis
rs41410552	OID43475	CCL8	15.1858	4.88515e-46	2.06596e-42	0.726751	0.0478572	0.470077	0.220973	cis
rs56186131	OID43945	LY75	-15.1847	4.94804e-46	2.09203e-42	-0.271214	0.017861	-0.470051	0.220948	cis
rs17231342	OID43945	LY75	-15.1847	4.94804e-46	2.09203e-42	-0.271214	0.017861	-0.470051	0.220948	cis
rs5030977	OID45386	MST1	15.1811	5.16505e-46	2.18351e-42	0.955221	0.0629216	0.469964	0.220866	cis
rs2517717	OID43804	HLA-A	15.1799	5.24067e-46	2.2152e-42	0.470082	0.0309674	0.469935	0.220839	cis
rs35305377	OID44847	PILRB	-15.1778	5.37542e-46	2.27187e-42	-0.445732	0.0293674	-0.469883	0.22079	cis
rs2241891	OID44776	MEP1B	15.1769	5.43378e-46	2.29625e-42	0.779951	0.0513908	0.469861	0.22077	cis
rs3831993	OID44750	LGALS8	-15.1765	5.45627e-46	2.30517e-42	-0.369212	0.0243279	-0.469853	0.220762	cis
rs2758163	OID44750	LGALS8	-15.1765	5.45627e-46	2.30517e-42	-0.369212	0.0243279	-0.469853	0.220762	cis
rs11702205	OID43834	IFNGR2	-15.1751	5.54749e-46	2.34342e-42	-0.80051	0.0527515	-0.469819	0.22073	cis
rs10623243	OID42708	LRRN1	-15.1746	5.58342e-46	2.3583e-42	-0.383317	0.0252605	-0.469806	0.220718	cis
rs9924558	OID44356	TPSAB1	-15.1745	5.58573e-46	2.35898e-42	-0.59703	0.0393442	-0.469805	0.220717	cis
rs3749971	OID43804	HLA-A	-15.1745	5.58672e-46	2.3591e-42	-0.828894	0.054624	-0.469805	0.220717	cis
rs12985193	OID43821	HSD17B14	15.1743	5.60479e-46	2.36346e-42	1.69232	0.111526	0.469798	0.220711	cis
rs71370202	OID43821	HSD17B14	15.1743	5.60479e-46	2.36346e-42	1.69232	0.111526	0.469798	0.220711	cis
rs12974796	OID43821	HSD17B14	15.1743	5.60479e-46	2.36346e-42	1.69232	0.111526	0.469798	0.220711	cis
rs12976367	OID43821	HSD17B14	15.1743	5.60479e-46	2.36346e-42	1.69232	0.111526	0.469798	0.220711	cis
rs12975040	OID43821	HSD17B14	15.1743	5.60479e-46	2.36346e-42	1.69232	0.111526	0.469798	0.220711	cis
rs12975054	OID43821	HSD17B14	15.1743	5.60479e-46	2.36346e-42	1.69232	0.111526	0.469798	0.220711	cis
rs12975086	OID43821	HSD17B14	15.1743	5.60479e-46	2.36346e-42	1.69232	0.111526	0.469798	0.220711	cis
rs12976705	OID43821	HSD17B14	15.1743	5.60479e-46	2.36346e-42	1.69232	0.111526	0.469798	0.220711	cis
rs112222074	OID43821	HSD17B14	15.1743	5.60479e-46	2.36346e-42	1.69232	0.111526	0.469798	0.220711	cis
rs12983317	OID43821	HSD17B14	15.1743	5.60479e-46	2.36346e-42	1.69232	0.111526	0.469798	0.220711	cis
rs12983326	OID43821	HSD17B14	15.1743	5.60479e-46	2.36346e-42	1.69232	0.111526	0.469798	0.220711	cis
rs56090730	OID43804	HLA-A	-15.1737	5.64324e-46	2.37938e-42	-0.523233	0.0344829	-0.469784	0.220697	cis
rs4889599	OID44129	PRSS53	15.1711	5.816e-46	2.44793e-42	0.351677	0.0231807	0.469723	0.22064	cis
rs2305884	OID44129	PRSS53	15.1711	5.816e-46	2.44793e-42	0.351677	0.0231807	0.469723	0.22064	cis
rs11150601	OID44129	PRSS53	15.1711	5.816e-46	2.44793e-42	0.351677	0.0231807	0.469723	0.22064	cis
rs4502227	OID44129	PRSS53	15.1711	5.816e-46	2.44793e-42	0.351677	0.0231807	0.469723	0.22064	cis
rs897986	OID44129	PRSS53	15.1711	5.816e-46	2.44793e-42	0.351677	0.0231807	0.469723	0.22064	cis
rs12716978	OID44129	PRSS53	15.1711	5.816e-46	2.44793e-42	0.351677	0.0231807	0.469723	0.22064	cis
rs28360557	OID44129	PRSS53	15.1711	5.816e-46	2.44793e-42	0.351677	0.0231807	0.469723	0.22064	cis
rs4889525	OID44129	PRSS53	15.1711	5.816e-46	2.44793e-42	0.351677	0.0231807	0.469723	0.22064	cis
rs6950	OID44129	PRSS53	15.1711	5.816e-46	2.44793e-42	0.351677	0.0231807	0.469723	0.22064	cis
rs12443808	OID44129	PRSS53	15.1711	5.816e-46	2.44793e-42	0.351677	0.0231807	0.469723	0.22064	cis
rs2305880	OID44129	PRSS53	15.1711	5.816e-46	2.44793e-42	0.351677	0.0231807	0.469723	0.22064	cis
rs3833843	OID44129	PRSS53	15.1711	5.816e-46	2.44793e-42	0.351677	0.0231807	0.469723	0.22064	cis
rs13708	OID44129	PRSS53	15.1711	5.816e-46	2.44793e-42	0.351677	0.0231807	0.469723	0.22064	cis
rs8060857	OID44129	PRSS53	15.1711	5.816e-46	2.44793e-42	0.351677	0.0231807	0.469723	0.22064	cis
rs1534882	OID43572	CSF2RB	15.1689	5.97524e-46	2.51463e-42	0.557318	0.0367409	0.469668	0.220588	cis
rs56683451	OID45325	CCL18	-15.1671	6.09873e-46	2.56564e-42	-0.608975	0.0401509	-0.469627	0.220549	cis
rs854632	OID45325	CCL18	-15.1671	6.09873e-46	2.56564e-42	-0.608975	0.0401509	-0.469627	0.220549	cis
rs56147931	OID45325	CCL18	-15.1671	6.09873e-46	2.56564e-42	-0.608975	0.0401509	-0.469627	0.220549	cis
rs6120844	OID42946	PROCR	-15.1663	6.15861e-46	2.59051e-42	-0.841315	0.0554726	-0.469607	0.220531	cis
rs854643	OID45325	CCL18	-15.1647	6.27692e-46	2.6373e-42	-0.598087	0.0394394	-0.469568	0.220494	cis
rs9895246	OID45325	CCL18	-15.1647	6.27692e-46	2.6373e-42	-0.598087	0.0394394	-0.469568	0.220494	cis
rs1734965	OID45325	CCL18	-15.1647	6.27692e-46	2.6373e-42	-0.598087	0.0394394	-0.469568	0.220494	cis
rs1719222	OID45325	CCL18	-15.1647	6.27692e-46	2.6373e-42	-0.598087	0.0394394	-0.469568	0.220494	cis
rs972317	OID45325	CCL18	-15.1647	6.27692e-46	2.6373e-42	-0.598087	0.0394394	-0.469568	0.220494	cis
rs9904601	OID45325	CCL18	-15.1647	6.27692e-46	2.6373e-42	-0.598087	0.0394394	-0.469568	0.220494	cis
rs9913302	OID45325	CCL18	-15.1647	6.27692e-46	2.6373e-42	-0.598087	0.0394394	-0.469568	0.220494	cis
rs854638	OID45325	CCL18	-15.1647	6.27692e-46	2.6373e-42	-0.598087	0.0394394	-0.469568	0.220494	cis
rs854636	OID45325	CCL18	-15.1647	6.27692e-46	2.6373e-42	-0.598087	0.0394394	-0.469568	0.220494	cis
rs9366749	OID43804	HLA-A	15.1609	6.56412e-46	2.75763e-42	0.487856	0.0321784	0.469477	0.220409	cis
rs844806	OID45467	GC	15.1571	6.87339e-46	2.88719e-42	0.343105	0.0226366	0.469384	0.220321	cis
rs655623	OID44655	FGFR4	-15.153	7.21688e-46	3.0311e-42	-0.610263	0.0402735	-0.469284	0.220228	cis
rs1264347	OID43804	HLA-A	-15.1511	7.38019e-46	3.09931e-42	-0.669533	0.0441905	-0.469239	0.220185	cis
rs858502	OID44847	PILRB	-15.1462	7.82023e-46	3.28369e-42	-0.418344	0.0276204	-0.469121	0.220074	cis
rs34229567	OID43429	BTN3A2	15.1449	7.93887e-46	3.32976e-42	0.542148	0.0357974	0.46909	0.220046	cis
rs13203358	OID43429	BTN3A2	15.1449	7.93887e-46	3.32976e-42	0.542148	0.0357974	0.46909	0.220046	cis
rs4634439	OID43429	BTN3A2	15.1449	7.93887e-46	3.32976e-42	0.542148	0.0357974	0.46909	0.220046	cis
rs9379897	OID43429	BTN3A2	15.1449	7.93887e-46	3.32976e-42	0.542148	0.0357974	0.46909	0.220046	cis
rs13208916	OID43429	BTN3A2	15.1449	7.93887e-46	3.32976e-42	0.542148	0.0357974	0.46909	0.220046	cis
rs28360517	OID43429	BTN3A2	15.1449	7.93887e-46	3.32976e-42	0.542148	0.0357974	0.46909	0.220046	cis
rs9379899	OID43429	BTN3A2	15.1449	7.93887e-46	3.32976e-42	0.542148	0.0357974	0.46909	0.220046	cis
rs9379901	OID43429	BTN3A2	15.1449	7.93887e-46	3.32976e-42	0.542148	0.0357974	0.46909	0.220046	cis
rs9348726	OID43429	BTN3A2	15.1449	7.93887e-46	3.32976e-42	0.542148	0.0357974	0.46909	0.220046	cis
rs6036562	OID43576	CST5	-15.1434	8.08523e-46	3.39073e-42	-0.378374	0.0249861	-0.469053	0.220011	cis
rs1264341	OID43804	HLA-A	-15.1407	8.34639e-46	3.49024e-42	-0.663486	0.0438213	-0.468988	0.21995	cis
rs1110482	OID43804	HLA-A	-15.1407	8.34639e-46	3.49024e-42	-0.663486	0.0438213	-0.468988	0.21995	cis
rs2517578	OID43804	HLA-A	-15.1407	8.34639e-46	3.49024e-42	-0.663486	0.0438213	-0.468988	0.21995	cis
rs2535334	OID43804	HLA-A	-15.1407	8.34639e-46	3.49024e-42	-0.663486	0.0438213	-0.468988	0.21995	cis
rs2535332	OID43804	HLA-A	-15.1407	8.34639e-46	3.49024e-42	-0.663486	0.0438213	-0.468988	0.21995	cis
rs2844661	OID43804	HLA-A	-15.1407	8.34639e-46	3.49024e-42	-0.663486	0.0438213	-0.468988	0.21995	cis
rs2535328	OID43804	HLA-A	-15.1407	8.34639e-46	3.49024e-42	-0.663486	0.0438213	-0.468988	0.21995	cis
rs9278783	OID43804	HLA-A	-15.1407	8.34639e-46	3.49024e-42	-0.663486	0.0438213	-0.468988	0.21995	cis
rs3132577	OID43804	HLA-A	-15.1407	8.34639e-46	3.49024e-42	-0.663486	0.0438213	-0.468988	0.21995	cis
rs770277901	OID43804	HLA-A	-15.1407	8.34639e-46	3.49024e-42	-0.663486	0.0438213	-0.468988	0.21995	cis
rs2844656	OID43804	HLA-A	-15.1407	8.34639e-46	3.49024e-42	-0.663486	0.0438213	-0.468988	0.21995	cis
rs2535340	OID43804	HLA-A	-15.1407	8.34639e-46	3.49024e-42	-0.663486	0.0438213	-0.468988	0.21995	cis
rs1264326	OID43804	HLA-A	-15.1407	8.34639e-46	3.49024e-42	-0.663486	0.0438213	-0.468988	0.21995	cis
rs1264322	OID43804	HLA-A	-15.1407	8.34639e-46	3.49024e-42	-0.663486	0.0438213	-0.468988	0.21995	cis
rs886422	OID43804	HLA-A	-15.1407	8.34639e-46	3.49024e-42	-0.663486	0.0438213	-0.468988	0.21995	cis
rs1049633	OID43804	HLA-A	-15.1407	8.34639e-46	3.49024e-42	-0.663486	0.0438213	-0.468988	0.21995	cis
rs1264313	OID43804	HLA-A	-15.1407	8.34639e-46	3.49024e-42	-0.663486	0.0438213	-0.468988	0.21995	cis
rs1264312	OID43804	HLA-A	-15.1407	8.34639e-46	3.49024e-42	-0.663486	0.0438213	-0.468988	0.21995	cis
rs1264310	OID43804	HLA-A	-15.1407	8.34639e-46	3.49024e-42	-0.663486	0.0438213	-0.468988	0.21995	cis
rs1264308	OID43804	HLA-A	-15.1407	8.34639e-46	3.49024e-42	-0.663486	0.0438213	-0.468988	0.21995	cis
rs1264304	OID43804	HLA-A	-15.1407	8.34639e-46	3.49024e-42	-0.663486	0.0438213	-0.468988	0.21995	cis
rs3094088	OID43804	HLA-A	-15.1407	8.34639e-46	3.49024e-42	-0.663486	0.0438213	-0.468988	0.21995	cis
rs3095155	OID43804	HLA-A	-15.1407	8.34639e-46	3.49024e-42	-0.663486	0.0438213	-0.468988	0.21995	cis
rs149167879	OID44524	CDH15	-15.1399	8.42891e-46	3.52125e-42	-1.10104	0.0727244	-0.468968	0.219931	cis
rs117621530	OID44524	CDH15	-15.1399	8.42891e-46	3.52125e-42	-1.10104	0.0727244	-0.468968	0.219931	cis
rs117234471	OID44524	CDH15	-15.1399	8.42891e-46	3.52125e-42	-1.10104	0.0727244	-0.468968	0.219931	cis
rs143579658	OID44524	CDH15	-15.1399	8.42891e-46	3.52125e-42	-1.10104	0.0727244	-0.468968	0.219931	cis
rs78845109	OID44524	CDH15	-15.1399	8.42891e-46	3.52125e-42	-1.10104	0.0727244	-0.468968	0.219931	cis
rs77407683	OID44524	CDH15	-15.1399	8.42891e-46	3.52125e-42	-1.10104	0.0727244	-0.468968	0.219931	cis
rs147653711	OID44524	CDH15	-15.1399	8.42891e-46	3.52125e-42	-1.10104	0.0727244	-0.468968	0.219931	cis
rs142225127	OID44524	CDH15	-15.1399	8.42891e-46	3.52125e-42	-1.10104	0.0727244	-0.468968	0.219931	cis
rs72955755	OID43945	LY75	-15.1396	8.45903e-46	3.53339e-42	-0.270182	0.0178461	-0.468961	0.219924	cis
rs6417160	OID45258	SIGLEC5	15.137	8.71811e-46	3.64116e-42	1.501	0.099161	0.4689	0.219867	cis
rs187188251	OID45333	CFHR5	15.1343	9.00166e-46	3.75772e-42	0.812549	0.0536891	0.468834	0.219806	cis
rs185211595	OID45333	CFHR5	15.1343	9.00166e-46	3.75772e-42	0.812549	0.0536891	0.468834	0.219806	cis
rs181065536	OID45333	CFHR5	15.1343	9.00166e-46	3.75772e-42	0.812549	0.0536891	0.468834	0.219806	cis
rs182905218	OID45333	CFHR5	15.1343	9.00166e-46	3.75772e-42	0.812549	0.0536891	0.468834	0.219806	cis
rs1611402	OID43804	HLA-A	-15.1297	9.50434e-46	3.96707e-42	-0.607125	0.0401279	-0.468724	0.219702	cis
rs11003800	OID45190	MSMB	15.1283	9.66611e-46	4.03409e-42	0.608713	0.0402366	0.468689	0.219669	cis
rs6694802	OID42450	FCRL3	15.1238	1.02008e-45	4.25672e-42	0.566859	0.0374813	0.468579	0.219567	cis
rs2758634	OID42450	FCRL3	15.1237	1.02057e-45	4.25769e-42	0.566326	0.0374462	0.468578	0.219566	cis
rs2758626	OID42450	FCRL3	15.1237	1.02057e-45	4.25769e-42	0.566326	0.0374462	0.468578	0.219566	cis
rs7538531	OID42450	FCRL3	-15.1204	1.06131e-45	4.41782e-42	-0.586882	0.0388138	-0.468498	0.219491	cis
chr1_157808899_A_AT	OID42450	FCRL3	-15.1204	1.06131e-45	4.41782e-42	-0.586882	0.0388138	-0.468498	0.219491	cis
rs6685663	OID42450	FCRL3	-15.1204	1.06131e-45	4.41782e-42	-0.586882	0.0388138	-0.468498	0.219491	cis
rs12749630	OID42450	FCRL3	-15.1204	1.06131e-45	4.41782e-42	-0.586882	0.0388138	-0.468498	0.219491	cis
rs6689402	OID42450	FCRL3	-15.1204	1.06131e-45	4.41782e-42	-0.586882	0.0388138	-0.468498	0.219491	cis
rs6689408	OID42450	FCRL3	-15.1204	1.06131e-45	4.41782e-42	-0.586882	0.0388138	-0.468498	0.219491	cis
rs6689427	OID42450	FCRL3	-15.1204	1.06131e-45	4.41782e-42	-0.586882	0.0388138	-0.468498	0.219491	cis
rs6695211	OID42450	FCRL3	-15.1204	1.06131e-45	4.41782e-42	-0.586882	0.0388138	-0.468498	0.219491	cis
rs6692836	OID42450	FCRL3	-15.1204	1.06131e-45	4.41782e-42	-0.586882	0.0388138	-0.468498	0.219491	cis
rs10443905	OID42450	FCRL3	-15.1204	1.06131e-45	4.41782e-42	-0.586882	0.0388138	-0.468498	0.219491	cis
rs6696137	OID42450	FCRL3	-15.1204	1.06131e-45	4.41782e-42	-0.586882	0.0388138	-0.468498	0.219491	cis
rs1998815	OID42450	FCRL3	-15.1204	1.06131e-45	4.41782e-42	-0.586882	0.0388138	-0.468498	0.219491	cis
rs1998817	OID42450	FCRL3	-15.1204	1.06131e-45	4.41782e-42	-0.586882	0.0388138	-0.468498	0.219491	cis
rs10443906	OID42450	FCRL3	-15.1204	1.06131e-45	4.41782e-42	-0.586882	0.0388138	-0.468498	0.219491	cis
rs2148135	OID42450	FCRL3	-15.1204	1.06131e-45	4.41782e-42	-0.586882	0.0388138	-0.468498	0.219491	cis
rs10908592	OID42450	FCRL3	-15.1204	1.06131e-45	4.41782e-42	-0.586882	0.0388138	-0.468498	0.219491	cis
rs1073857	OID42450	FCRL3	-15.1204	1.06131e-45	4.41782e-42	-0.586882	0.0388138	-0.468498	0.219491	cis
rs6690607	OID42450	FCRL3	-15.1204	1.06131e-45	4.41782e-42	-0.586882	0.0388138	-0.468498	0.219491	cis
rs4706556	OID45056	CD109	-15.1201	1.06503e-45	4.43272e-42	-0.286234	0.0189306	-0.468491	0.219484	cis
rs2289073	OID44132	PSCA	-15.1177	1.09613e-45	4.56159e-42	-2.26173	0.149608	-0.468433	0.219429	cis
rs628506	OID44655	FGFR4	-15.1155	1.12554e-45	4.68283e-42	-0.606002	0.0400915	-0.468379	0.219378	cis
rs3094118	OID43804	HLA-A	-15.1151	1.13041e-45	4.68283e-42	-0.673064	0.0445292	-0.46837	0.21937	cis
rs3130665	OID43804	HLA-A	-15.1151	1.13041e-45	4.68283e-42	-0.673064	0.0445292	-0.46837	0.21937	cis
rs9278760	OID43804	HLA-A	-15.1151	1.13041e-45	4.68283e-42	-0.673064	0.0445292	-0.46837	0.21937	cis
rs3095336	OID43804	HLA-A	-15.1151	1.13041e-45	4.68283e-42	-0.673064	0.0445292	-0.46837	0.21937	cis
rs3132605	OID43804	HLA-A	-15.1151	1.13041e-45	4.68283e-42	-0.673064	0.0445292	-0.46837	0.21937	cis
rs3095334	OID43804	HLA-A	-15.1151	1.13041e-45	4.68283e-42	-0.673064	0.0445292	-0.46837	0.21937	cis
rs3130669	OID43804	HLA-A	-15.1151	1.13041e-45	4.68283e-42	-0.673064	0.0445292	-0.46837	0.21937	cis
rs3130670	OID43804	HLA-A	-15.1151	1.13041e-45	4.68283e-42	-0.673064	0.0445292	-0.46837	0.21937	cis
rs3132603	OID43804	HLA-A	-15.1151	1.13041e-45	4.68283e-42	-0.673064	0.0445292	-0.46837	0.21937	cis
rs3129978	OID43804	HLA-A	-15.1151	1.13041e-45	4.68283e-42	-0.673064	0.0445292	-0.46837	0.21937	cis
rs3130673	OID43804	HLA-A	-15.1151	1.13041e-45	4.68283e-42	-0.673064	0.0445292	-0.46837	0.21937	cis
rs3132599	OID43804	HLA-A	-15.1151	1.13041e-45	4.68283e-42	-0.673064	0.0445292	-0.46837	0.21937	cis
rs3095333	OID43804	HLA-A	-15.1151	1.13041e-45	4.68283e-42	-0.673064	0.0445292	-0.46837	0.21937	cis
rs3131041	OID43804	HLA-A	-15.1151	1.13041e-45	4.68283e-42	-0.673064	0.0445292	-0.46837	0.21937	cis
rs3129980	OID43804	HLA-A	-15.1151	1.13041e-45	4.68283e-42	-0.673064	0.0445292	-0.46837	0.21937	cis
rs141083567	OID43804	HLA-A	-15.1151	1.13041e-45	4.68283e-42	-0.673064	0.0445292	-0.46837	0.21937	cis
rs3131044	OID43804	HLA-A	-15.1151	1.13041e-45	4.68283e-42	-0.673064	0.0445292	-0.46837	0.21937	cis
rs3131045	OID43804	HLA-A	-15.1151	1.13041e-45	4.68283e-42	-0.673064	0.0445292	-0.46837	0.21937	cis
rs3131047	OID43804	HLA-A	-15.1151	1.13041e-45	4.68283e-42	-0.673064	0.0445292	-0.46837	0.21937	cis
rs3131048	OID43804	HLA-A	-15.1151	1.13041e-45	4.68283e-42	-0.673064	0.0445292	-0.46837	0.21937	cis
rs3131049	OID43804	HLA-A	-15.1151	1.13041e-45	4.68283e-42	-0.673064	0.0445292	-0.46837	0.21937	cis
rs3131050	OID43804	HLA-A	-15.1151	1.13041e-45	4.68283e-42	-0.673064	0.0445292	-0.46837	0.21937	cis
rs3129982	OID43804	HLA-A	-15.1151	1.13041e-45	4.68283e-42	-0.673064	0.0445292	-0.46837	0.21937	cis
rs3131052	OID43804	HLA-A	-15.1151	1.13041e-45	4.68283e-42	-0.673064	0.0445292	-0.46837	0.21937	cis
rs3129983	OID43804	HLA-A	-15.1151	1.13041e-45	4.68283e-42	-0.673064	0.0445292	-0.46837	0.21937	cis
rs9262200	OID43804	HLA-A	-15.1151	1.13041e-45	4.68283e-42	-0.673064	0.0445292	-0.46837	0.21937	cis
rs9281044	OID43804	HLA-A	-15.1151	1.13041e-45	4.68283e-42	-0.673064	0.0445292	-0.46837	0.21937	cis
rs9262202	OID43804	HLA-A	-15.1151	1.13041e-45	4.68283e-42	-0.673064	0.0445292	-0.46837	0.21937	cis
rs9262203	OID43804	HLA-A	-15.1151	1.13041e-45	4.68283e-42	-0.673064	0.0445292	-0.46837	0.21937	cis
rs9262204	OID43804	HLA-A	-15.1151	1.13041e-45	4.68283e-42	-0.673064	0.0445292	-0.46837	0.21937	cis
rs3131054	OID43804	HLA-A	-15.1151	1.13041e-45	4.68283e-42	-0.673064	0.0445292	-0.46837	0.21937	cis
rs3131055	OID43804	HLA-A	-15.1151	1.13041e-45	4.68283e-42	-0.673064	0.0445292	-0.46837	0.21937	cis
rs3131058	OID43804	HLA-A	-15.1151	1.13041e-45	4.68283e-42	-0.673064	0.0445292	-0.46837	0.21937	cis
rs3129985	OID43804	HLA-A	-15.1151	1.13041e-45	4.68283e-42	-0.673064	0.0445292	-0.46837	0.21937	cis
rs3131060	OID43804	HLA-A	-15.1151	1.13041e-45	4.68283e-42	-0.673064	0.0445292	-0.46837	0.21937	cis
rs3130641	OID43804	HLA-A	-15.1151	1.13041e-45	4.68283e-42	-0.673064	0.0445292	-0.46837	0.21937	cis
rs831276	OID44276	SPINK4	15.1132	1.15674e-45	4.79132e-42	0.635684	0.0420616	0.468323	0.219326	cis
rs28609359	OID44430	ZP3	-15.1105	1.19411e-45	4.94548e-42	-2.25034	0.148926	-0.468258	0.219265	cis
rs9295821	OID43804	HLA-A	15.1089	1.21685e-45	5.03287e-42	0.493768	0.0326806	0.468219	0.219229	cis
rs4711200	OID43804	HLA-A	15.1089	1.21685e-45	5.03287e-42	0.493768	0.0326806	0.468219	0.219229	cis
rs2734982	OID43804	HLA-A	15.1089	1.21685e-45	5.03287e-42	0.493768	0.0326806	0.468219	0.219229	cis
rs2975034	OID43804	HLA-A	15.1089	1.21685e-45	5.03287e-42	0.493768	0.0326806	0.468219	0.219229	cis
rs2975033	OID43804	HLA-A	15.1089	1.21685e-45	5.03287e-42	0.493768	0.0326806	0.468219	0.219229	cis
rs2905756	OID43804	HLA-A	15.1089	1.21685e-45	5.03287e-42	0.493768	0.0326806	0.468219	0.219229	cis
rs2517840	OID43804	HLA-A	15.1089	1.21685e-45	5.03287e-42	0.493768	0.0326806	0.468219	0.219229	cis
rs2523822	OID43804	HLA-A	15.1089	1.21685e-45	5.03287e-42	0.493768	0.0326806	0.468219	0.219229	cis
rs2523819	OID43804	HLA-A	15.1089	1.21685e-45	5.03287e-42	0.493768	0.0326806	0.468219	0.219229	cis
rs2734972	OID43804	HLA-A	15.1089	1.21685e-45	5.03287e-42	0.493768	0.0326806	0.468219	0.219229	cis
rs2734960	OID43804	HLA-A	15.1089	1.21685e-45	5.03287e-42	0.493768	0.0326806	0.468219	0.219229	cis
rs4938033	OID44335	TMPRSS5	-15.1074	1.23917e-45	5.12453e-42	-0.322977	0.0213788	-0.468182	0.219195	cis
rs180692308	OID44750	LGALS8	15.107	1.24521e-45	5.14698e-42	0.945974	0.0626184	0.468172	0.219185	cis
rs117740437	OID44750	LGALS8	15.107	1.24521e-45	5.14698e-42	0.945974	0.0626184	0.468172	0.219185	cis
rs140121104	OID44750	LGALS8	15.107	1.24521e-45	5.14698e-42	0.945974	0.0626184	0.468172	0.219185	cis
rs140090777	OID44750	LGALS8	15.107	1.24521e-45	5.14698e-42	0.945974	0.0626184	0.468172	0.219185	cis
rs143771185	OID44627	ENPP5	15.1069	1.24536e-45	5.14698e-42	1.33177	0.0881559	0.468172	0.219185	cis
rs4519330	OID43630	DPEP1	15.1063	1.25433e-45	5.18341e-42	0.413098	0.027346	0.468157	0.219171	cis
rs7204459	OID44129	PRSS53	15.1061	1.25718e-45	5.19329e-42	0.350219	0.0231839	0.468153	0.219167	cis
rs4889604	OID44129	PRSS53	15.1061	1.25718e-45	5.19329e-42	0.350219	0.0231839	0.468153	0.219167	cis
rs12931046	OID44129	PRSS53	15.1061	1.25718e-45	5.19329e-42	0.350219	0.0231839	0.468153	0.219167	cis
rs16982907	OID45258	SIGLEC5	15.1025	1.31306e-45	5.42345e-42	1.46334	0.0968937	0.468064	0.219084	cis
chr1_157819297_T_TA	OID42450	FCRL3	-15.1016	1.32653e-45	5.47841e-42	-0.584366	0.0386956	-0.468043	0.219064	cis
rs3770743	OID45243	QPCT	15.0997	1.35755e-45	5.60582e-42	0.645525	0.0427509	0.467996	0.21902	cis
rs59073346	OID45258	SIGLEC5	15.0991	1.36652e-45	5.6349e-42	1.47616	0.0977649	0.467982	0.219007	cis
rs10695228	OID44750	LGALS8	-15.099	1.36792e-45	5.6349e-42	-0.360731	0.023891	-0.46798	0.219005	cis
rs7771585	OID45056	CD109	-15.0988	1.3723e-45	5.6349e-42	-0.286098	0.0189485	-0.467974	0.218999	cis
rs2164755	OID45056	CD109	-15.0988	1.3723e-45	5.6349e-42	-0.286098	0.0189485	-0.467974	0.218999	cis
rs2118330	OID45056	CD109	-15.0988	1.3723e-45	5.6349e-42	-0.286098	0.0189485	-0.467974	0.218999	cis
rs9442960	OID45056	CD109	-15.0988	1.3723e-45	5.6349e-42	-0.286098	0.0189485	-0.467974	0.218999	cis
rs9447014	OID45056	CD109	-15.0988	1.3723e-45	5.6349e-42	-0.286098	0.0189485	-0.467974	0.218999	cis
rs9447015	OID45056	CD109	-15.0988	1.3723e-45	5.6349e-42	-0.286098	0.0189485	-0.467974	0.218999	cis
rs9293940	OID45056	CD109	-15.0988	1.3723e-45	5.6349e-42	-0.286098	0.0189485	-0.467974	0.218999	cis
rs6918612	OID45056	CD109	-15.0988	1.3723e-45	5.6349e-42	-0.286098	0.0189485	-0.467974	0.218999	cis
rs6453698	OID45056	CD109	-15.0988	1.3723e-45	5.6349e-42	-0.286098	0.0189485	-0.467974	0.218999	cis
rs6453699	OID45056	CD109	-15.0988	1.3723e-45	5.6349e-42	-0.286098	0.0189485	-0.467974	0.218999	cis
rs9447016	OID45056	CD109	-15.0988	1.3723e-45	5.6349e-42	-0.286098	0.0189485	-0.467974	0.218999	cis
rs9447017	OID45056	CD109	-15.0988	1.3723e-45	5.6349e-42	-0.286098	0.0189485	-0.467974	0.218999	cis
rs9442961	OID45056	CD109	-15.0988	1.3723e-45	5.6349e-42	-0.286098	0.0189485	-0.467974	0.218999	cis
rs9293941	OID45056	CD109	-15.0988	1.3723e-45	5.6349e-42	-0.286098	0.0189485	-0.467974	0.218999	cis
rs7742435	OID45056	CD109	-15.0988	1.3723e-45	5.6349e-42	-0.286098	0.0189485	-0.467974	0.218999	cis
rs7762433	OID45056	CD109	-15.0988	1.3723e-45	5.6349e-42	-0.286098	0.0189485	-0.467974	0.218999	cis
rs9447019	OID45056	CD109	-15.0988	1.3723e-45	5.6349e-42	-0.286098	0.0189485	-0.467974	0.218999	cis
rs66827037	OID45056	CD109	-15.0988	1.3723e-45	5.6349e-42	-0.286098	0.0189485	-0.467974	0.218999	cis
rs7763367	OID45056	CD109	-15.0988	1.3723e-45	5.6349e-42	-0.286098	0.0189485	-0.467974	0.218999	cis
rs2033736	OID45056	CD109	-15.0988	1.3723e-45	5.6349e-42	-0.286098	0.0189485	-0.467974	0.218999	cis
rs2047670	OID45056	CD109	-15.0988	1.3723e-45	5.6349e-42	-0.286098	0.0189485	-0.467974	0.218999	cis
rs6921996	OID45056	CD109	-15.0988	1.3723e-45	5.6349e-42	-0.286098	0.0189485	-0.467974	0.218999	cis
rs35328323	OID45056	CD109	-15.0988	1.3723e-45	5.6349e-42	-0.286098	0.0189485	-0.467974	0.218999	cis
rs6922211	OID45056	CD109	-15.0988	1.3723e-45	5.6349e-42	-0.286098	0.0189485	-0.467974	0.218999	cis
rs9442963	OID45056	CD109	-15.0988	1.3723e-45	5.6349e-42	-0.286098	0.0189485	-0.467974	0.218999	cis
rs6453700	OID45056	CD109	-15.0988	1.3723e-45	5.6349e-42	-0.286098	0.0189485	-0.467974	0.218999	cis
rs11282491	OID45056	CD109	-15.0988	1.3723e-45	5.6349e-42	-0.286098	0.0189485	-0.467974	0.218999	cis
rs7769525	OID45056	CD109	-15.0988	1.3723e-45	5.6349e-42	-0.286098	0.0189485	-0.467974	0.218999	cis
rs4706555	OID45056	CD109	-15.0988	1.3723e-45	5.6349e-42	-0.286098	0.0189485	-0.467974	0.218999	cis
rs2351528	OID45056	CD109	-15.0988	1.3723e-45	5.6349e-42	-0.286098	0.0189485	-0.467974	0.218999	cis
rs5023688	OID45056	CD109	-15.0988	1.3723e-45	5.6349e-42	-0.286098	0.0189485	-0.467974	0.218999	cis
chr6_73787514_G_GT	OID45056	CD109	-15.0988	1.3723e-45	5.6349e-42	-0.286098	0.0189485	-0.467974	0.218999	cis
rs10498895	OID45056	CD109	-15.0988	1.3723e-45	5.6349e-42	-0.286098	0.0189485	-0.467974	0.218999	cis
rs10943129	OID45056	CD109	-15.0988	1.3723e-45	5.6349e-42	-0.286098	0.0189485	-0.467974	0.218999	cis
rs144408661	OID45056	CD109	-15.0988	1.3723e-45	5.6349e-42	-0.286098	0.0189485	-0.467974	0.218999	cis
rs9447025	OID45056	CD109	-15.0988	1.3723e-45	5.6349e-42	-0.286098	0.0189485	-0.467974	0.218999	cis
rs4708082	OID45056	CD109	-15.0988	1.3723e-45	5.6349e-42	-0.286098	0.0189485	-0.467974	0.218999	cis
rs7748871	OID45056	CD109	-15.0988	1.3723e-45	5.6349e-42	-0.286098	0.0189485	-0.467974	0.218999	cis
rs7762638	OID45056	CD109	-15.0988	1.3723e-45	5.6349e-42	-0.286098	0.0189485	-0.467974	0.218999	cis
rs9447027	OID45056	CD109	-15.0988	1.3723e-45	5.6349e-42	-0.286098	0.0189485	-0.467974	0.218999	cis
rs9447029	OID45056	CD109	-15.0988	1.3723e-45	5.6349e-42	-0.286098	0.0189485	-0.467974	0.218999	cis
rs12662725	OID45056	CD109	-15.0988	1.3723e-45	5.6349e-42	-0.286098	0.0189485	-0.467974	0.218999	cis
rs4708083	OID45056	CD109	-15.0988	1.3723e-45	5.6349e-42	-0.286098	0.0189485	-0.467974	0.218999	cis
rs4708088	OID45056	CD109	-15.0988	1.3723e-45	5.6349e-42	-0.286098	0.0189485	-0.467974	0.218999	cis
rs2027528	OID44858	PM20D1	15.0964	1.4106e-45	5.79148e-42	1.31607	0.0871777	0.467917	0.218947	cis
rs4708089	OID45056	CD109	-15.0915	1.49605e-45	6.14155e-42	-0.264242	0.0175093	-0.467797	0.218834	cis
rs2225017	OID42450	FCRL3	-15.0887	1.54501e-45	6.34099e-42	-0.586199	0.0388501	-0.467731	0.218773	cis
chr1_157817263_CA_C	OID42450	FCRL3	-15.0887	1.54501e-45	6.34099e-42	-0.586199	0.0388501	-0.467731	0.218773	cis
rs2259786	OID44927	SFTPD	15.0881	1.5562e-45	6.38613e-42	0.467342	0.0309742	0.467717	0.218759	cis
rs11645302	OID44467	APOBR	-15.0877	1.56323e-45	6.4142e-42	-0.556909	0.0369114	-0.467707	0.21875	cis
rs705120	OID45467	GC	15.0875	1.56776e-45	6.43201e-42	0.341917	0.0226622	0.467701	0.218745	cis
rs1632988	OID43804	HLA-A	-15.0842	1.63088e-45	6.69016e-42	-0.59465	0.0394221	-0.467621	0.218669	cis
rs2179051	OID43572	CSF2RB	15.0785	1.74361e-45	7.15172e-42	0.585643	0.0388396	0.467484	0.218541	cis
rs4246169	OID44053	OBP2B	-15.0777	1.7606e-45	7.21614e-42	-0.570134	0.0378131	-0.467464	0.218523	cis
rs10901249	OID44053	OBP2B	-15.0777	1.7606e-45	7.21614e-42	-0.570134	0.0378131	-0.467464	0.218523	cis
rs4275286	OID44053	OBP2B	-15.0777	1.7606e-45	7.21614e-42	-0.570134	0.0378131	-0.467464	0.218523	cis
rs4322078	OID44053	OBP2B	-15.0777	1.7606e-45	7.21614e-42	-0.570134	0.0378131	-0.467464	0.218523	cis
rs28546420	OID44053	OBP2B	-15.0777	1.7606e-45	7.21614e-42	-0.570134	0.0378131	-0.467464	0.218523	cis
rs28470788	OID44053	OBP2B	-15.0777	1.7606e-45	7.21614e-42	-0.570134	0.0378131	-0.467464	0.218523	cis
rs6811203	OID44482	BST1	15.0771	1.77336e-45	7.26753e-42	0.37324	0.0247554	0.467449	0.218509	cis
rs4713288	OID43804	HLA-A	-15.0768	1.77922e-45	7.28799e-42	-0.486023	0.0322364	-0.467442	0.218502	cis
rs2057728	OID43804	HLA-A	-15.0768	1.77922e-45	7.28799e-42	-0.486023	0.0322364	-0.467442	0.218502	cis
rs6904455	OID43804	HLA-A	-15.0768	1.77922e-45	7.28799e-42	-0.486023	0.0322364	-0.467442	0.218502	cis
rs9261395	OID43804	HLA-A	-15.0768	1.77922e-45	7.28799e-42	-0.486023	0.0322364	-0.467442	0.218502	cis
rs6755783	OID43945	LY75	-15.0754	1.80984e-45	7.41252e-42	-0.272413	0.0180701	-0.467407	0.21847	cis
rs113000595	OID44356	TPSAB1	-15.0729	1.86343e-45	7.63109e-42	-0.591493	0.0392422	-0.467348	0.218414	cis
rs3095153	OID43804	HLA-A	-15.0709	1.90871e-45	7.81368e-42	-0.645972	0.0428623	-0.467299	0.218368	cis
rs3095152	OID43804	HLA-A	-15.0709	1.90871e-45	7.81368e-42	-0.645972	0.0428623	-0.467299	0.218368	cis
rs146130028	OID43804	HLA-A	-15.0709	1.90871e-45	7.81368e-42	-0.645972	0.0428623	-0.467299	0.218368	cis
rs4233464	OID44750	LGALS8	-15.0708	1.91034e-45	7.81843e-42	-0.357454	0.0237183	-0.467297	0.218366	cis
rs2115741	OID44750	LGALS8	-15.0708	1.91034e-45	7.81843e-42	-0.357454	0.0237183	-0.467297	0.218366	cis
rs153103	OID44467	APOBR	-15.0702	1.92399e-45	7.87335e-42	-0.567794	0.0376766	-0.467282	0.218353	cis
rs5760121	OID43784	GSTT2B	15.0657	2.02817e-45	8.28858e-42	1.63772	0.108705	0.467174	0.218252	cis
rs5760122	OID43784	GSTT2B	15.0657	2.02817e-45	8.28858e-42	1.63772	0.108705	0.467174	0.218252	cis
rs4822459	OID43784	GSTT2B	15.0657	2.02817e-45	8.28858e-42	1.63772	0.108705	0.467174	0.218252	cis
rs4822461	OID43784	GSTT2B	15.0657	2.02817e-45	8.28858e-42	1.63772	0.108705	0.467174	0.218252	cis
rs56338393	OID43784	GSTT2B	15.0657	2.02817e-45	8.28858e-42	1.63772	0.108705	0.467174	0.218252	cis
rs2154596	OID43784	GSTT2B	15.0657	2.02817e-45	8.28858e-42	1.63772	0.108705	0.467174	0.218252	cis
rs2154597	OID43784	GSTT2B	15.0657	2.02817e-45	8.28858e-42	1.63772	0.108705	0.467174	0.218252	cis
rs6003962	OID43784	GSTT2B	15.0657	2.02817e-45	8.28858e-42	1.63772	0.108705	0.467174	0.218252	cis
rs6003963	OID43784	GSTT2B	15.0657	2.02817e-45	8.28858e-42	1.63772	0.108705	0.467174	0.218252	cis
rs6003964	OID43784	GSTT2B	15.0657	2.02817e-45	8.28858e-42	1.63772	0.108705	0.467174	0.218252	cis
rs6003965	OID43784	GSTT2B	15.0657	2.02817e-45	8.28858e-42	1.63772	0.108705	0.467174	0.218252	cis
rs72967450	OID43945	LY75	-15.0647	2.0523e-45	8.38617e-42	-0.269562	0.0178936	-0.46715	0.218229	cis
rs2209557	OID42450	FCRL3	-15.0626	2.10565e-45	8.59895e-42	-0.584128	0.0387801	-0.467097	0.21818	cis
rs6657802	OID42450	FCRL3	-15.0626	2.10565e-45	8.59895e-42	-0.584128	0.0387801	-0.467097	0.21818	cis
rs11264825	OID42450	FCRL3	-15.0626	2.10565e-45	8.59895e-42	-0.584128	0.0387801	-0.467097	0.21818	cis
rs10908595	OID42450	FCRL3	-15.0626	2.10565e-45	8.59895e-42	-0.584128	0.0387801	-0.467097	0.21818	cis
rs10908597	OID42450	FCRL3	-15.0626	2.10565e-45	8.59895e-42	-0.584128	0.0387801	-0.467097	0.21818	cis
rs28514592	OID44327	TLR3	-15.0611	2.14197e-45	8.7462e-42	-0.58976	0.0391578	-0.467062	0.218147	cis
rs2524266	OID43804	HLA-A	-15.061	2.1463e-45	8.75964e-42	-0.671721	0.0446001	-0.467058	0.218143	cis
rs1264357	OID43804	HLA-A	-15.061	2.1463e-45	8.75964e-42	-0.671721	0.0446001	-0.467058	0.218143	cis
rs1264351	OID43804	HLA-A	-15.061	2.1463e-45	8.75964e-42	-0.671721	0.0446001	-0.467058	0.218143	cis
rs1264349	OID43804	HLA-A	-15.061	2.1463e-45	8.75964e-42	-0.671721	0.0446001	-0.467058	0.218143	cis
rs1264373	OID43804	HLA-A	-15.0603	2.16328e-45	8.82786e-42	-0.671921	0.0446154	-0.467042	0.218128	cis
rs9923916	OID44356	TPSAB1	-15.0543	2.32309e-45	9.47886e-42	-0.591476	0.0392896	-0.466896	0.217992	cis
rs1926559	OID41923	TECTB	-15.0518	2.39233e-45	9.76017e-42	-1.22881	0.0816388	-0.466836	0.217935	cis
rs7126671	OID44335	TMPRSS5	-15.0508	2.4197e-45	9.86587e-42	-0.321045	0.0213307	-0.466812	0.217914	cis
rs10750028	OID44335	TMPRSS5	-15.0508	2.4197e-45	9.86587e-42	-0.321045	0.0213307	-0.466812	0.217914	cis
rs4351850	OID44335	TMPRSS5	-15.0508	2.4197e-45	9.86587e-42	-0.321045	0.0213307	-0.466812	0.217914	cis
rs2465651	OID44335	TMPRSS5	15.0508	2.4197e-45	9.86587e-42	0.321045	0.0213307	0.466812	0.217914	cis
rs2511052	OID44335	TMPRSS5	15.0508	2.4197e-45	9.86587e-42	0.321045	0.0213307	0.466812	0.217914	cis
rs9375912	OID45432	VNN1	15.0456	2.57397e-45	1.04911e-41	0.625797	0.0415934	0.466685	0.217795	cis
rs2267951	OID45432	VNN1	15.0456	2.57397e-45	1.04911e-41	0.625797	0.0415934	0.466685	0.217795	cis
rs3798794	OID45432	VNN1	15.0456	2.57397e-45	1.04911e-41	0.625797	0.0415934	0.466685	0.217795	cis
rs9343072	OID45056	CD109	-15.0451	2.58913e-45	1.05401e-41	-0.262597	0.017454	-0.466673	0.217784	cis
rs6453696	OID45056	CD109	-15.0451	2.58913e-45	1.05401e-41	-0.262597	0.017454	-0.466673	0.217784	cis
rs9343075	OID45056	CD109	-15.0451	2.58913e-45	1.05401e-41	-0.262597	0.017454	-0.466673	0.217784	cis
rs34362075	OID45056	CD109	-15.0451	2.58913e-45	1.05401e-41	-0.262597	0.017454	-0.466673	0.217784	cis
rs9447013	OID45056	CD109	-15.0451	2.58913e-45	1.05401e-41	-0.262597	0.017454	-0.466673	0.217784	cis
rs9350507	OID45056	CD109	-15.0451	2.58913e-45	1.05401e-41	-0.262597	0.017454	-0.466673	0.217784	cis
rs6918540	OID45056	CD109	-15.0451	2.58913e-45	1.05401e-41	-0.262597	0.017454	-0.466673	0.217784	cis
rs9343078	OID45056	CD109	-15.0451	2.58913e-45	1.05401e-41	-0.262597	0.017454	-0.466673	0.217784	cis
rs7769064	OID45056	CD109	-15.0451	2.58913e-45	1.05401e-41	-0.262597	0.017454	-0.466673	0.217784	cis
rs10805980	OID45056	CD109	-15.0451	2.58913e-45	1.05401e-41	-0.262597	0.017454	-0.466673	0.217784	cis
rs141731998	OID45333	CFHR5	15.0433	2.64578e-45	1.07694e-41	0.67864	0.0451126	0.466629	0.217743	cis
rs7303925	OID43535	CLEC4C	15.0406	2.73045e-45	1.11127e-41	0.431989	0.0287216	0.466564	0.217682	cis
rs2036654	OID44393	VMO1	-15.0383	2.80459e-45	1.1413e-41	-0.906415	0.0602737	-0.466509	0.217631	cis
rs2732465	OID43552	COL2A1	-15.0375	2.83289e-45	1.15251e-41	-0.751596	0.0499815	-0.466489	0.217612	cis
rs2634675	OID43552	COL2A1	-15.0375	2.83349e-45	1.15251e-41	-0.750627	0.0499171	-0.466488	0.217611	cis
rs2732439	OID43552	COL2A1	-15.0375	2.83349e-45	1.15251e-41	-0.750627	0.0499171	-0.466488	0.217611	cis
rs2450992	OID43552	COL2A1	-15.0375	2.83349e-45	1.15251e-41	-0.750627	0.0499171	-0.466488	0.217611	cis
rs11771727	OID44430	ZP3	-15.033	2.98681e-45	1.21472e-41	-3.07126	0.204301	-0.46638	0.21751	cis
rs113790365	OID43535	CLEC4C	-15.0293	3.12213e-45	1.2696e-41	-0.540109	0.0359372	-0.466289	0.217425	cis
rs9257566	OID43804	HLA-A	-15.0283	3.1557e-45	1.2831e-41	-0.821281	0.0546488	-0.466267	0.217405	cis
rs57143511	OID43535	CLEC4C	-15.0281	3.16543e-45	1.28674e-41	-0.537753	0.0357832	-0.466261	0.217399	cis
rs7961207	OID43535	CLEC4C	-15.0281	3.16543e-45	1.28674e-41	-0.537753	0.0357832	-0.466261	0.217399	cis
rs2950517	OID45223	PILRA	-15.0276	3.18305e-45	1.2883e-41	-0.385855	0.0256764	-0.466249	0.217388	cis
rs2528900	OID45223	PILRA	-15.0276	3.18305e-45	1.2883e-41	-0.385855	0.0256764	-0.466249	0.217388	cis
rs1138417	OID45223	PILRA	-15.0276	3.18305e-45	1.2883e-41	-0.385855	0.0256764	-0.466249	0.217388	cis
rs2257213	OID45223	PILRA	-15.0276	3.18305e-45	1.2883e-41	-0.385855	0.0256764	-0.466249	0.217388	cis
rs1618851	OID45223	PILRA	-15.0276	3.18305e-45	1.2883e-41	-0.385855	0.0256764	-0.466249	0.217388	cis
rs1623264	OID45223	PILRA	-15.0276	3.18305e-45	1.2883e-41	-0.385855	0.0256764	-0.466249	0.217388	cis
rs1727130	OID45223	PILRA	-15.0276	3.18305e-45	1.2883e-41	-0.385855	0.0256764	-0.466249	0.217388	cis
rs1727133	OID45223	PILRA	-15.0276	3.18305e-45	1.2883e-41	-0.385855	0.0256764	-0.466249	0.217388	cis
rs1727134	OID45223	PILRA	-15.0276	3.18305e-45	1.2883e-41	-0.385855	0.0256764	-0.466249	0.217388	cis
rs1636978	OID45223	PILRA	-15.0276	3.18305e-45	1.2883e-41	-0.385855	0.0256764	-0.466249	0.217388	cis
rs33977858	OID45223	PILRA	-15.0276	3.18305e-45	1.2883e-41	-0.385855	0.0256764	-0.466249	0.217388	cis
rs36019559	OID45223	PILRA	-15.0276	3.18305e-45	1.2883e-41	-0.385855	0.0256764	-0.466249	0.217388	cis
rs2005763	OID45223	PILRA	-15.0276	3.18305e-45	1.2883e-41	-0.385855	0.0256764	-0.466249	0.217388	cis
rs35358918	OID45223	PILRA	-15.0276	3.18305e-45	1.2883e-41	-0.385855	0.0256764	-0.466249	0.217388	cis
rs1727138	OID45223	PILRA	-15.0276	3.18305e-45	1.2883e-41	-0.385855	0.0256764	-0.466249	0.217388	cis
rs1727139	OID45223	PILRA	-15.0276	3.18305e-45	1.2883e-41	-0.385855	0.0256764	-0.466249	0.217388	cis
rs1727140	OID45223	PILRA	-15.0276	3.18305e-45	1.2883e-41	-0.385855	0.0256764	-0.466249	0.217388	cis
rs1636988	OID45223	PILRA	-15.0276	3.18305e-45	1.2883e-41	-0.385855	0.0256764	-0.466249	0.217388	cis
rs1727144	OID45223	PILRA	-15.0276	3.18305e-45	1.2883e-41	-0.385855	0.0256764	-0.466249	0.217388	cis
rs2906645	OID45223	PILRA	-15.0276	3.18305e-45	1.2883e-41	-0.385855	0.0256764	-0.466249	0.217388	cis
rs60470930	OID45223	PILRA	-15.0276	3.18305e-45	1.2883e-41	-0.385855	0.0256764	-0.466249	0.217388	cis
rs858505	OID45223	PILRA	-15.0276	3.18305e-45	1.2883e-41	-0.385855	0.0256764	-0.466249	0.217388	cis
rs858506	OID45223	PILRA	-15.0276	3.18305e-45	1.2883e-41	-0.385855	0.0256764	-0.466249	0.217388	cis
rs858507	OID45223	PILRA	-15.0276	3.18305e-45	1.2883e-41	-0.385855	0.0256764	-0.466249	0.217388	cis
rs858508	OID45223	PILRA	-15.0276	3.18305e-45	1.2883e-41	-0.385855	0.0256764	-0.466249	0.217388	cis
rs858509	OID45223	PILRA	-15.0276	3.18305e-45	1.2883e-41	-0.385855	0.0256764	-0.466249	0.217388	cis
rs863450	OID45223	PILRA	-15.0276	3.18305e-45	1.2883e-41	-0.385855	0.0256764	-0.466249	0.217388	cis
rs858511	OID45223	PILRA	-15.0276	3.18305e-45	1.2883e-41	-0.385855	0.0256764	-0.466249	0.217388	cis
rs858512	OID45223	PILRA	-15.0276	3.18305e-45	1.2883e-41	-0.385855	0.0256764	-0.466249	0.217388	cis
rs858513	OID45223	PILRA	-15.0276	3.18305e-45	1.2883e-41	-0.385855	0.0256764	-0.466249	0.217388	cis
rs858514	OID45223	PILRA	-15.0276	3.18305e-45	1.2883e-41	-0.385855	0.0256764	-0.466249	0.217388	cis
rs2950520	OID45223	PILRA	-15.0276	3.18305e-45	1.2883e-41	-0.385855	0.0256764	-0.466249	0.217388	cis
rs11767968	OID45223	PILRA	15.0276	3.18305e-45	1.2883e-41	0.385855	0.0256764	0.466249	0.217388	cis
rs7811662	OID45223	PILRA	15.0276	3.18305e-45	1.2883e-41	0.385855	0.0256764	0.466249	0.217388	cis
rs1043915	OID45223	PILRA	15.0276	3.18305e-45	1.2883e-41	0.385855	0.0256764	0.466249	0.217388	cis
rs1628077	OID45223	PILRA	15.0276	3.18305e-45	1.2883e-41	0.385855	0.0256764	0.466249	0.217388	cis
rs45506896	OID44661	FOLR3	-15.0267	3.21686e-45	1.30183e-41	-4.39511	0.292486	-0.466227	0.217368	cis
rs12980519	OID45058	CD177	-15.0266	3.2215e-45	1.30355e-41	-1.22808	0.0817269	-0.466224	0.217365	cis
rs35446411	OID45386	MST1	15.0235	3.34228e-45	1.35145e-41	0.670967	0.0446612	0.466149	0.217295	cis
rs9864406	OID45386	MST1	15.0235	3.34228e-45	1.35145e-41	0.670967	0.0446612	0.466149	0.217295	cis
rs34915642	OID45386	MST1	15.0235	3.34228e-45	1.35145e-41	0.670967	0.0446612	0.466149	0.217295	cis
rs35869135	OID45386	MST1	15.0235	3.34228e-45	1.35145e-41	0.670967	0.0446612	0.466149	0.217295	cis
rs9873994	OID45386	MST1	15.0235	3.34228e-45	1.35145e-41	0.670967	0.0446612	0.466149	0.217295	cis
rs9863142	OID45386	MST1	15.0235	3.34228e-45	1.35145e-41	0.670967	0.0446612	0.466149	0.217295	cis
rs1197968	OID44276	SPINK4	15.0202	3.47328e-45	1.40374e-41	0.719776	0.0479205	0.46607	0.217221	cis
rs831274	OID44276	SPINK4	15.0202	3.47328e-45	1.40374e-41	0.719776	0.0479205	0.46607	0.217221	cis
rs377509447	OID44276	SPINK4	15.0202	3.47328e-45	1.40374e-41	0.719776	0.0479205	0.46607	0.217221	cis
rs373075099	OID44276	SPINK4	15.0202	3.47328e-45	1.40374e-41	0.719776	0.0479205	0.46607	0.217221	cis
rs2115740	OID44750	LGALS8	-15.0192	3.51739e-45	1.4168e-41	-0.355697	0.0236829	-0.466044	0.217197	cis
rs2794773	OID44750	LGALS8	-15.0192	3.51739e-45	1.4168e-41	-0.355697	0.0236829	-0.466044	0.217197	cis
rs2853596	OID44750	LGALS8	-15.0192	3.51739e-45	1.4168e-41	-0.355697	0.0236829	-0.466044	0.217197	cis
rs6658793	OID44750	LGALS8	-15.0192	3.51739e-45	1.4168e-41	-0.355697	0.0236829	-0.466044	0.217197	cis
rs57813451	OID44750	LGALS8	-15.0192	3.51739e-45	1.4168e-41	-0.355697	0.0236829	-0.466044	0.217197	cis
rs2853591	OID44750	LGALS8	-15.0192	3.51739e-45	1.4168e-41	-0.355697	0.0236829	-0.466044	0.217197	cis
rs2794767	OID44750	LGALS8	-15.0192	3.51739e-45	1.4168e-41	-0.355697	0.0236829	-0.466044	0.217197	cis
rs1891237	OID44750	LGALS8	-15.0192	3.51739e-45	1.4168e-41	-0.355697	0.0236829	-0.466044	0.217197	cis
rs2758188	OID44750	LGALS8	-15.0192	3.51739e-45	1.4168e-41	-0.355697	0.0236829	-0.466044	0.217197	cis
rs2564740	OID44750	LGALS8	-15.0192	3.51739e-45	1.4168e-41	-0.355697	0.0236829	-0.466044	0.217197	cis
rs11280559	OID44750	LGALS8	-15.0192	3.51739e-45	1.4168e-41	-0.355697	0.0236829	-0.466044	0.217197	cis
rs67741563	OID44750	LGALS8	-15.0192	3.51739e-45	1.4168e-41	-0.355697	0.0236829	-0.466044	0.217197	cis
rs16834016	OID44750	LGALS8	-15.0192	3.51739e-45	1.4168e-41	-0.355697	0.0236829	-0.466044	0.217197	cis
rs2794760	OID44750	LGALS8	-15.0192	3.51739e-45	1.4168e-41	-0.355697	0.0236829	-0.466044	0.217197	cis
rs2794759	OID44750	LGALS8	-15.0192	3.51739e-45	1.4168e-41	-0.355697	0.0236829	-0.466044	0.217197	cis
rs2794758	OID44750	LGALS8	-15.0192	3.51739e-45	1.4168e-41	-0.355697	0.0236829	-0.466044	0.217197	cis
rs2794757	OID44750	LGALS8	-15.0192	3.51739e-45	1.4168e-41	-0.355697	0.0236829	-0.466044	0.217197	cis
rs2564739	OID44750	LGALS8	-15.0192	3.51739e-45	1.4168e-41	-0.355697	0.0236829	-0.466044	0.217197	cis
rs2794756	OID44750	LGALS8	-15.0192	3.51739e-45	1.4168e-41	-0.355697	0.0236829	-0.466044	0.217197	cis
rs10802549	OID44750	LGALS8	-15.0192	3.51739e-45	1.4168e-41	-0.355697	0.0236829	-0.466044	0.217197	cis
rs10802550	OID44750	LGALS8	-15.0192	3.51739e-45	1.4168e-41	-0.355697	0.0236829	-0.466044	0.217197	cis
rs2758190	OID44750	LGALS8	-15.0192	3.51739e-45	1.4168e-41	-0.355697	0.0236829	-0.466044	0.217197	cis
rs2794755	OID44750	LGALS8	-15.0192	3.51739e-45	1.4168e-41	-0.355697	0.0236829	-0.466044	0.217197	cis
rs2564738	OID44750	LGALS8	-15.0192	3.51739e-45	1.4168e-41	-0.355697	0.0236829	-0.466044	0.217197	cis
rs2794754	OID44750	LGALS8	-15.0192	3.51739e-45	1.4168e-41	-0.355697	0.0236829	-0.466044	0.217197	cis
rs2794752	OID44750	LGALS8	-15.0192	3.51739e-45	1.4168e-41	-0.355697	0.0236829	-0.466044	0.217197	cis
rs2794751	OID44750	LGALS8	-15.0192	3.51739e-45	1.4168e-41	-0.355697	0.0236829	-0.466044	0.217197	cis
rs2758164	OID44750	LGALS8	-15.0192	3.51739e-45	1.4168e-41	-0.355697	0.0236829	-0.466044	0.217197	cis
chr6_73797573_AT_A	OID45056	CD109	-15.0175	3.58599e-45	1.44426e-41	-0.263855	0.0175698	-0.466004	0.21716	cis
rs11807205	OID44750	LGALS8	-15.0156	3.66781e-45	1.47704e-41	-0.354105	0.0235825	-0.465958	0.217116	cis
rs2853603	OID44750	LGALS8	-15.0151	3.68896e-45	1.4852e-41	-0.364703	0.0242891	-0.465946	0.217105	cis
rs2794776	OID44750	LGALS8	-15.0151	3.68896e-45	1.4852e-41	-0.364703	0.0242891	-0.465946	0.217105	cis
rs4822460	OID43784	GSTT2B	15.014	3.73839e-45	1.50492e-41	1.63465	0.108875	0.465918	0.21708	cis
rs1240377	OID44266	SNCG	-15.0104	3.89851e-45	1.56919e-41	-0.810268	0.0539803	-0.465832	0.216999	cis
rs4665129	OID43945	LY75	-15.0078	4.02092e-45	1.61826e-41	-0.264956	0.0176545	-0.465768	0.21694	cis
rs2584075	OID44627	ENPP5	-15.0069	4.0634e-45	1.63517e-41	-0.842905	0.0561677	-0.465747	0.21692	cis
rs10469840	OID43847	IL18R1	15.0014	4.33874e-45	1.74576e-41	0.390872	0.0260558	0.465612	0.216794	cis
rs2073870	OID44053	OBP2B	-15.0012	4.34711e-45	1.74892e-41	-0.575256	0.0383473	-0.465608	0.216791	cis
rs34313099	OID43429	BTN3A2	14.9996	4.42946e-45	1.78162e-41	0.486656	0.0324446	0.465569	0.216755	cis
rs13195047	OID43429	BTN3A2	14.9996	4.42946e-45	1.78162e-41	0.486656	0.0324446	0.465569	0.216755	cis
rs351862	OID44655	FGFR4	-14.9989	4.4655e-45	1.78608e-41	-0.610398	0.0406961	-0.465552	0.216739	cis
rs17078781	OID44655	FGFR4	-14.9989	4.4655e-45	1.78608e-41	-0.610398	0.0406961	-0.465552	0.216739	cis
rs71601339	OID44655	FGFR4	-14.9989	4.4655e-45	1.78608e-41	-0.610398	0.0406961	-0.465552	0.216739	cis
rs7714695	OID44655	FGFR4	-14.9989	4.4655e-45	1.78608e-41	-0.610398	0.0406961	-0.465552	0.216739	cis
rs10591465	OID44655	FGFR4	-14.9989	4.4655e-45	1.78608e-41	-0.610398	0.0406961	-0.465552	0.216739	cis
rs34374730	OID44655	FGFR4	-14.9989	4.4655e-45	1.78608e-41	-0.610398	0.0406961	-0.465552	0.216739	cis
rs55741473	OID44655	FGFR4	-14.9989	4.4655e-45	1.78608e-41	-0.610398	0.0406961	-0.465552	0.216739	cis
rs10036760	OID44655	FGFR4	-14.9989	4.4655e-45	1.78608e-41	-0.610398	0.0406961	-0.465552	0.216739	cis
rs2336406	OID44655	FGFR4	-14.9989	4.4655e-45	1.78608e-41	-0.610398	0.0406961	-0.465552	0.216739	cis
rs35283484	OID44655	FGFR4	-14.9989	4.4655e-45	1.78608e-41	-0.610398	0.0406961	-0.465552	0.216739	cis
rs59737888	OID44655	FGFR4	-14.9989	4.4655e-45	1.78608e-41	-0.610398	0.0406961	-0.465552	0.216739	cis
rs77084393	OID44655	FGFR4	-14.9989	4.4655e-45	1.78608e-41	-0.610398	0.0406961	-0.465552	0.216739	cis
rs34446750	OID44655	FGFR4	-14.9989	4.4655e-45	1.78608e-41	-0.610398	0.0406961	-0.465552	0.216739	cis
rs7703057	OID44655	FGFR4	-14.9989	4.4655e-45	1.78608e-41	-0.610398	0.0406961	-0.465552	0.216739	cis
rs4044687	OID44655	FGFR4	-14.9989	4.4655e-45	1.78608e-41	-0.610398	0.0406961	-0.465552	0.216739	cis
rs35571990	OID44655	FGFR4	-14.9989	4.4655e-45	1.78608e-41	-0.610398	0.0406961	-0.465552	0.216739	cis
rs12658510	OID44655	FGFR4	-14.9989	4.4655e-45	1.78608e-41	-0.610398	0.0406961	-0.465552	0.216739	cis
rs34206836	OID44655	FGFR4	-14.9989	4.4655e-45	1.78608e-41	-0.610398	0.0406961	-0.465552	0.216739	cis
rs13157667	OID44655	FGFR4	-14.9989	4.4655e-45	1.78608e-41	-0.610398	0.0406961	-0.465552	0.216739	cis
rs35849497	OID44655	FGFR4	-14.9989	4.4655e-45	1.78608e-41	-0.610398	0.0406961	-0.465552	0.216739	cis
rs13167431	OID44655	FGFR4	-14.9989	4.4655e-45	1.78608e-41	-0.610398	0.0406961	-0.465552	0.216739	cis
rs35535623	OID44655	FGFR4	-14.9989	4.4655e-45	1.78608e-41	-0.610398	0.0406961	-0.465552	0.216739	cis
rs71601343	OID44655	FGFR4	-14.9989	4.4655e-45	1.78608e-41	-0.610398	0.0406961	-0.465552	0.216739	cis
rs71601344	OID44655	FGFR4	-14.9989	4.4655e-45	1.78608e-41	-0.610398	0.0406961	-0.465552	0.216739	cis
rs35806480	OID44655	FGFR4	-14.9989	4.4655e-45	1.78608e-41	-0.610398	0.0406961	-0.465552	0.216739	cis
rs13174760	OID44655	FGFR4	-14.9989	4.4655e-45	1.78608e-41	-0.610398	0.0406961	-0.465552	0.216739	cis
rs3733874	OID44655	FGFR4	-14.9989	4.4655e-45	1.78608e-41	-0.610398	0.0406961	-0.465552	0.216739	cis
rs3733875	OID44655	FGFR4	-14.9989	4.4655e-45	1.78608e-41	-0.610398	0.0406961	-0.465552	0.216739	cis
rs13185316	OID44655	FGFR4	-14.9989	4.4655e-45	1.78608e-41	-0.610398	0.0406961	-0.465552	0.216739	cis
rs6874206	OID44655	FGFR4	-14.9989	4.4655e-45	1.78608e-41	-0.610398	0.0406961	-0.465552	0.216739	cis
rs10072499	OID44655	FGFR4	-14.9989	4.4655e-45	1.78608e-41	-0.610398	0.0406961	-0.465552	0.216739	cis
rs34832871	OID44655	FGFR4	-14.9989	4.4655e-45	1.78608e-41	-0.610398	0.0406961	-0.465552	0.216739	cis
rs10056655	OID44655	FGFR4	14.9989	4.4655e-45	1.78608e-41	0.610398	0.0406961	0.465552	0.216739	cis
rs6898107	OID44655	FGFR4	14.9989	4.4655e-45	1.78608e-41	0.610398	0.0406961	0.465552	0.216739	cis
rs33931652	OID44655	FGFR4	14.9989	4.4655e-45	1.78608e-41	0.610398	0.0406961	0.465552	0.216739	cis
rs34583603	OID44655	FGFR4	14.9989	4.4655e-45	1.78608e-41	0.610398	0.0406961	0.465552	0.216739	cis
rs6556309	OID44655	FGFR4	14.9989	4.4655e-45	1.78608e-41	0.610398	0.0406961	0.465552	0.216739	cis
rs6889220	OID44655	FGFR4	14.9989	4.4655e-45	1.78608e-41	0.610398	0.0406961	0.465552	0.216739	cis
rs28715668	OID44655	FGFR4	14.9989	4.4655e-45	1.78608e-41	0.610398	0.0406961	0.465552	0.216739	cis
rs13175695	OID44655	FGFR4	14.9989	4.4655e-45	1.78608e-41	0.610398	0.0406961	0.465552	0.216739	cis
rs28611501	OID44655	FGFR4	14.9989	4.4655e-45	1.78608e-41	0.610398	0.0406961	0.465552	0.216739	cis
rs6880798	OID44655	FGFR4	14.9989	4.4655e-45	1.78608e-41	0.610398	0.0406961	0.465552	0.216739	cis
rs6870359	OID44655	FGFR4	14.9989	4.4655e-45	1.78608e-41	0.610398	0.0406961	0.465552	0.216739	cis
rs28628134	OID44655	FGFR4	14.9989	4.4655e-45	1.78608e-41	0.610398	0.0406961	0.465552	0.216739	cis
rs28563911	OID44655	FGFR4	14.9989	4.4655e-45	1.78608e-41	0.610398	0.0406961	0.465552	0.216739	cis
rs28580074	OID44655	FGFR4	14.9989	4.4655e-45	1.78608e-41	0.610398	0.0406961	0.465552	0.216739	cis
rs4976682	OID44655	FGFR4	14.9989	4.4655e-45	1.78608e-41	0.610398	0.0406961	0.465552	0.216739	cis
rs6506962	OID44776	MEP1B	14.9931	4.78359e-45	1.91308e-41	0.773571	0.0515951	0.465411	0.216607	cis
rs143348502	OID45333	CFHR5	14.9931	4.78596e-45	1.9138e-41	0.80242	0.0535194	0.46541	0.216606	cis
rs1737059	OID43804	HLA-A	-14.9906	4.92787e-45	1.96961e-41	-0.58591	0.0390852	-0.465349	0.21655	cis
rs1737057	OID43804	HLA-A	-14.9906	4.92787e-45	1.96961e-41	-0.58591	0.0390852	-0.465349	0.21655	cis
rs1737056	OID43804	HLA-A	-14.9906	4.92787e-45	1.96961e-41	-0.58591	0.0390852	-0.465349	0.21655	cis
rs11344221	OID43804	HLA-A	-14.9906	4.92787e-45	1.96961e-41	-0.58591	0.0390852	-0.465349	0.21655	cis
rs16982895	OID45258	SIGLEC5	14.9848	5.27612e-45	2.10805e-41	1.45741	0.0972592	0.465209	0.216419	cis
rs56389501	OID45258	SIGLEC5	14.9848	5.27612e-45	2.10805e-41	1.45741	0.0972592	0.465209	0.216419	cis
rs2084760	OID45258	SIGLEC5	14.9848	5.27612e-45	2.10805e-41	1.45741	0.0972592	0.465209	0.216419	cis
rs9834	OID44655	FGFR4	14.9835	5.35921e-45	2.14099e-41	0.613244	0.040928	0.465176	0.216389	cis
rs11216998	OID45289	TREH	14.9813	5.49625e-45	2.19548e-41	0.941404	0.0628384	0.465124	0.216341	cis
rs2777962	OID42450	FCRL3	14.9811	5.51389e-45	2.20226e-41	0.570831	0.0381035	0.465118	0.216334	cis
rs9380141	OID43804	HLA-A	14.9803	5.56563e-45	2.22266e-41	0.485043	0.0323788	0.465098	0.216316	cis
rs2243405	OID44750	LGALS8	-14.9798	5.59664e-45	2.23478e-41	-0.355637	0.0237411	-0.465087	0.216306	cis
rs7113415	OID43311	AAMDC	14.9786	5.67674e-45	2.2665e-41	0.512729	0.0342308	0.465058	0.216279	cis
rs6565293	OID44467	APOBR	-14.9737	6.01545e-45	2.40088e-41	-0.536888	0.0358555	-0.464938	0.216167	cis
rs7185232	OID44467	APOBR	-14.9737	6.01545e-45	2.40088e-41	-0.536888	0.0358555	-0.464938	0.216167	cis
rs4072402	OID44467	APOBR	-14.9737	6.01545e-45	2.40088e-41	-0.536888	0.0358555	-0.464938	0.216167	cis
rs2729703	OID43945	LY75	-14.9721	6.12504e-45	2.44433e-41	-0.269666	0.0180111	-0.464901	0.216133	cis
rs3131888	OID43804	HLA-A	-14.9714	6.18e-45	2.46597e-41	-0.520319	0.0347542	-0.464882	0.216115	cis
rs2758198	OID44750	LGALS8	-14.9707	6.23403e-45	2.48723e-41	-0.362544	0.024217	-0.464864	0.216099	cis
rs72742683	OID45333	CFHR5	14.9705	6.24667e-45	2.49198e-41	0.67882	0.0453439	0.46486	0.216095	cis
rs144920536	OID43311	AAMDC	14.9669	6.51933e-45	2.60044e-41	0.511351	0.0341655	0.464772	0.216013	cis
rs41265131	OID43945	LY75	-14.964	6.74156e-45	2.68877e-41	-0.267878	0.0179015	-0.464703	0.215948	cis
chr2_159832077_AT_A	OID43945	LY75	-14.9634	6.79389e-45	2.70932e-41	-0.27109	0.0181169	-0.464687	0.215934	cis
rs3835191	OID45223	PILRA	14.9608	7.00026e-45	2.78897e-41	0.384478	0.025699	0.464625	0.215876	cis
rs3779046	OID45223	PILRA	14.9608	7.00026e-45	2.78897e-41	0.384478	0.025699	0.464625	0.215876	cis
rs3779045	OID45223	PILRA	14.9608	7.00026e-45	2.78897e-41	0.384478	0.025699	0.464625	0.215876	cis
rs6465764	OID45223	PILRA	14.9608	7.00026e-45	2.78897e-41	0.384478	0.025699	0.464625	0.215876	cis
rs4729579	OID45223	PILRA	14.9608	7.00026e-45	2.78897e-41	0.384478	0.025699	0.464625	0.215876	cis
rs7788301	OID45223	PILRA	14.9608	7.00026e-45	2.78897e-41	0.384478	0.025699	0.464625	0.215876	cis
rs6960458	OID45223	PILRA	14.9608	7.00026e-45	2.78897e-41	0.384478	0.025699	0.464625	0.215876	cis
rs2141160	OID45223	PILRA	14.9608	7.00026e-45	2.78897e-41	0.384478	0.025699	0.464625	0.215876	cis
rs1870293	OID44129	PRSS53	14.9607	7.01243e-45	2.79316e-41	0.34741	0.0232215	0.464621	0.215873	cis
rs12443627	OID44129	PRSS53	14.9607	7.01243e-45	2.79316e-41	0.34741	0.0232215	0.464621	0.215873	cis
rs58992562	OID43311	AAMDC	14.9604	7.03393e-45	2.79774e-41	0.514317	0.0343785	0.464615	0.215867	cis
rs72941328	OID43311	AAMDC	14.9604	7.03393e-45	2.79774e-41	0.514317	0.0343785	0.464615	0.215867	cis
rs72941334	OID43311	AAMDC	14.9604	7.03393e-45	2.79774e-41	0.514317	0.0343785	0.464615	0.215867	cis
rs72941336	OID43311	AAMDC	14.9604	7.03393e-45	2.79774e-41	0.514317	0.0343785	0.464615	0.215867	cis
rs3740681	OID43311	AAMDC	14.9604	7.03393e-45	2.79774e-41	0.514317	0.0343785	0.464615	0.215867	cis
rs72941350	OID43311	AAMDC	14.9604	7.03393e-45	2.79774e-41	0.514317	0.0343785	0.464615	0.215867	cis
rs12419883	OID43311	AAMDC	14.9604	7.03393e-45	2.79774e-41	0.514317	0.0343785	0.464615	0.215867	cis
rs4945229	OID43311	AAMDC	14.9604	7.03393e-45	2.79774e-41	0.514317	0.0343785	0.464615	0.215867	cis
rs4945230	OID43311	AAMDC	14.9604	7.03393e-45	2.79774e-41	0.514317	0.0343785	0.464615	0.215867	cis
rs113890529	OID43311	AAMDC	14.9604	7.03393e-45	2.79774e-41	0.514317	0.0343785	0.464615	0.215867	cis
rs67194469	OID43311	AAMDC	14.9604	7.03393e-45	2.79774e-41	0.514317	0.0343785	0.464615	0.215867	cis
rs1124590	OID43311	AAMDC	14.9604	7.03393e-45	2.79774e-41	0.514317	0.0343785	0.464615	0.215867	cis
rs2853585	OID44750	LGALS8	-14.9594	7.11937e-45	2.83139e-41	-0.483774	0.0323392	-0.46459	0.215844	cis
rs11991937	OID44132	PSCA	14.9588	7.16478e-45	2.84911e-41	2.24134	0.149834	0.464577	0.215832	cis
rs4310274	OID44053	OBP2B	-14.9586	7.18201e-45	2.85563e-41	-0.573937	0.0383683	-0.464572	0.215827	cis
rs570424	OID45289	TREH	-14.9579	7.2459e-45	2.88035e-41	-0.919673	0.0614841	-0.464553	0.21581	cis
rs533022	OID45289	TREH	-14.9579	7.2459e-45	2.88035e-41	-0.919673	0.0614841	-0.464553	0.21581	cis
rs1892714	OID43784	GSTT2B	14.9558	7.42216e-45	2.94554e-41	1.64035	0.109679	0.464504	0.215764	cis
rs1892715	OID43784	GSTT2B	14.9558	7.42216e-45	2.94554e-41	1.64035	0.109679	0.464504	0.215764	cis
rs1892716	OID43784	GSTT2B	14.9558	7.42216e-45	2.94554e-41	1.64035	0.109679	0.464504	0.215764	cis
rs6003966	OID43784	GSTT2B	14.9558	7.42216e-45	2.94554e-41	1.64035	0.109679	0.464504	0.215764	cis
rs2330637	OID43784	GSTT2B	14.9558	7.42216e-45	2.94554e-41	1.64035	0.109679	0.464504	0.215764	cis
rs2330638	OID43784	GSTT2B	14.9558	7.42216e-45	2.94554e-41	1.64035	0.109679	0.464504	0.215764	cis
rs6003968	OID43784	GSTT2B	14.9558	7.42216e-45	2.94554e-41	1.64035	0.109679	0.464504	0.215764	cis
rs5996632	OID43784	GSTT2B	14.9558	7.42216e-45	2.94554e-41	1.64035	0.109679	0.464504	0.215764	cis
rs5996633	OID43784	GSTT2B	14.9558	7.42216e-45	2.94554e-41	1.64035	0.109679	0.464504	0.215764	cis
rs5996634	OID43784	GSTT2B	14.9558	7.42216e-45	2.94554e-41	1.64035	0.109679	0.464504	0.215764	cis
rs6003970	OID43784	GSTT2B	14.9558	7.42216e-45	2.94554e-41	1.64035	0.109679	0.464504	0.215764	cis
rs5996635	OID43784	GSTT2B	14.9558	7.42216e-45	2.94554e-41	1.64035	0.109679	0.464504	0.215764	cis
rs2330640	OID43784	GSTT2B	14.9558	7.42216e-45	2.94554e-41	1.64035	0.109679	0.464504	0.215764	cis
rs2330641	OID43784	GSTT2B	14.9558	7.42216e-45	2.94554e-41	1.64035	0.109679	0.464504	0.215764	cis
rs1636975	OID45223	PILRA	-14.9553	7.47131e-45	2.96435e-41	-0.384541	0.0257127	-0.46449	0.215751	cis
rs1727132	OID45223	PILRA	-14.9553	7.47131e-45	2.96435e-41	-0.384541	0.0257127	-0.46449	0.215751	cis
rs4976676	OID44655	FGFR4	-14.9543	7.5625e-45	3.00018e-41	-0.608532	0.0406929	-0.464465	0.215728	cis
rs7005423	OID44132	PSCA	14.9531	7.6702e-45	3.04147e-41	2.23868	0.149714	0.464436	0.215701	cis
rs7005613	OID44132	PSCA	14.9531	7.6702e-45	3.04147e-41	2.23868	0.149714	0.464436	0.215701	cis
rs7005927	OID44132	PSCA	14.9531	7.6702e-45	3.04147e-41	2.23868	0.149714	0.464436	0.215701	cis
rs7822193	OID44132	PSCA	14.9531	7.6702e-45	3.04147e-41	2.23868	0.149714	0.464436	0.215701	cis
rs8128483	OID43834	IFNGR2	-14.953	7.6742e-45	3.0427e-41	-0.659909	0.0441322	-0.464435	0.2157	cis
rs2523763	OID43804	HLA-A	14.9506	7.8909e-45	3.12567e-41	0.490669	0.0328192	0.464377	0.215646	cis
rs2734987	OID43804	HLA-A	14.9506	7.8909e-45	3.12567e-41	0.490669	0.0328192	0.464377	0.215646	cis
rs3115627	OID43804	HLA-A	14.9506	7.8909e-45	3.12567e-41	0.490669	0.0328192	0.464377	0.215646	cis
rs3094643	OID43804	HLA-A	14.9506	7.8909e-45	3.12567e-41	0.490669	0.0328192	0.464377	0.215646	cis
rs1611680	OID43804	HLA-A	14.9506	7.8909e-45	3.12567e-41	0.490669	0.0328192	0.464377	0.215646	cis
rs1611702	OID43804	HLA-A	14.9506	7.8909e-45	3.12567e-41	0.490669	0.0328192	0.464377	0.215646	cis
rs1611704	OID43804	HLA-A	14.9506	7.8909e-45	3.12567e-41	0.490669	0.0328192	0.464377	0.215646	cis
rs1611715	OID43804	HLA-A	14.9506	7.8909e-45	3.12567e-41	0.490669	0.0328192	0.464377	0.215646	cis
rs9261394	OID43804	HLA-A	-14.9501	7.94603e-45	3.14713e-41	-0.483317	0.0323287	-0.464363	0.215633	cis
rs1737050	OID43804	HLA-A	-14.9475	8.18678e-45	3.23373e-41	-0.583792	0.0390561	-0.464301	0.215575	cis
rs1612392	OID43804	HLA-A	-14.9475	8.18678e-45	3.23373e-41	-0.583792	0.0390561	-0.464301	0.215575	cis
rs1737048	OID43804	HLA-A	-14.9475	8.18678e-45	3.23373e-41	-0.583792	0.0390561	-0.464301	0.215575	cis
rs1736972	OID43804	HLA-A	-14.9475	8.18678e-45	3.23373e-41	-0.583792	0.0390561	-0.464301	0.215575	cis
rs1632976	OID43804	HLA-A	-14.9475	8.18678e-45	3.23373e-41	-0.583792	0.0390561	-0.464301	0.215575	cis
rs1736971	OID43804	HLA-A	-14.9475	8.18678e-45	3.23373e-41	-0.583792	0.0390561	-0.464301	0.215575	cis
rs1736969	OID43804	HLA-A	-14.9475	8.18678e-45	3.23373e-41	-0.583792	0.0390561	-0.464301	0.215575	cis
rs1736968	OID43804	HLA-A	-14.9475	8.18678e-45	3.23373e-41	-0.583792	0.0390561	-0.464301	0.215575	cis
rs1736967	OID43804	HLA-A	-14.9475	8.18678e-45	3.23373e-41	-0.583792	0.0390561	-0.464301	0.215575	cis
rs35462222	OID43804	HLA-A	-14.9475	8.18678e-45	3.23373e-41	-0.583792	0.0390561	-0.464301	0.215575	cis
rs1632973	OID43804	HLA-A	-14.9475	8.18678e-45	3.23373e-41	-0.583792	0.0390561	-0.464301	0.215575	cis
rs1736966	OID43804	HLA-A	-14.9475	8.18678e-45	3.23373e-41	-0.583792	0.0390561	-0.464301	0.215575	cis
rs2735029	OID43804	HLA-A	-14.9475	8.18678e-45	3.23373e-41	-0.583792	0.0390561	-0.464301	0.215575	cis
rs58699993	OID43804	HLA-A	-14.9475	8.18678e-45	3.23373e-41	-0.583792	0.0390561	-0.464301	0.215575	cis
rs1736964	OID43804	HLA-A	-14.9475	8.18678e-45	3.23373e-41	-0.583792	0.0390561	-0.464301	0.215575	cis
rs1736963	OID43804	HLA-A	-14.9475	8.18678e-45	3.23373e-41	-0.583792	0.0390561	-0.464301	0.215575	cis
rs2517920	OID43804	HLA-A	-14.9475	8.18678e-45	3.23373e-41	-0.583792	0.0390561	-0.464301	0.215575	cis
rs2517919	OID43804	HLA-A	-14.9475	8.18678e-45	3.23373e-41	-0.583792	0.0390561	-0.464301	0.215575	cis
rs1611175	OID43804	HLA-A	-14.9475	8.18678e-45	3.23373e-41	-0.583792	0.0390561	-0.464301	0.215575	cis
rs1610697	OID43804	HLA-A	-14.9475	8.18678e-45	3.23373e-41	-0.583792	0.0390561	-0.464301	0.215575	cis
rs1610662	OID43804	HLA-A	-14.9475	8.18678e-45	3.23373e-41	-0.583792	0.0390561	-0.464301	0.215575	cis
rs1610698	OID43804	HLA-A	-14.9475	8.18678e-45	3.23373e-41	-0.583792	0.0390561	-0.464301	0.215575	cis
rs1610665	OID43804	HLA-A	-14.9475	8.18678e-45	3.23373e-41	-0.583792	0.0390561	-0.464301	0.215575	cis
rs2844835	OID43804	HLA-A	14.9448	8.45015e-45	3.33697e-41	0.483173	0.0323304	0.464235	0.215515	cis
rs9380139	OID43804	HLA-A	14.9448	8.45015e-45	3.33697e-41	0.483173	0.0323304	0.464235	0.215515	cis
chr10_46103700_A_G	OID45190	MSMB	-14.9418	8.75577e-45	3.4285e-41	-0.599238	0.0401048	-0.464162	0.215446	cis
rs681985	OID45289	TREH	-14.9418	8.76086e-45	3.4285e-41	-0.917956	0.0614356	-0.464161	0.215445	cis
rs819417	OID44750	LGALS8	14.9411	8.82872e-45	3.4285e-41	0.353884	0.0236853	0.464145	0.21543	cis
rs819418	OID44750	LGALS8	14.9411	8.82872e-45	3.4285e-41	0.353884	0.0236853	0.464145	0.21543	cis
rs34637754	OID44750	LGALS8	14.9411	8.82872e-45	3.4285e-41	0.353884	0.0236853	0.464145	0.21543	cis
rs819422	OID44750	LGALS8	14.9411	8.82872e-45	3.4285e-41	0.353884	0.0236853	0.464145	0.21543	cis
rs819423	OID44750	LGALS8	14.9411	8.82872e-45	3.4285e-41	0.353884	0.0236853	0.464145	0.21543	cis
rs819424	OID44750	LGALS8	14.9411	8.82872e-45	3.4285e-41	0.353884	0.0236853	0.464145	0.21543	cis
rs819426	OID44750	LGALS8	14.9411	8.82872e-45	3.4285e-41	0.353884	0.0236853	0.464145	0.21543	cis
rs819427	OID44750	LGALS8	14.9411	8.82872e-45	3.4285e-41	0.353884	0.0236853	0.464145	0.21543	cis
rs2758993	OID44750	LGALS8	-14.9411	8.82872e-45	3.4285e-41	-0.353884	0.0236853	-0.464145	0.21543	cis
rs2794789	OID44750	LGALS8	-14.9411	8.82872e-45	3.4285e-41	-0.353884	0.0236853	-0.464145	0.21543	cis
rs2794788	OID44750	LGALS8	-14.9411	8.82872e-45	3.4285e-41	-0.353884	0.0236853	-0.464145	0.21543	cis
chr1_236534982_AC_A	OID44750	LGALS8	-14.9411	8.82872e-45	3.4285e-41	-0.353884	0.0236853	-0.464145	0.21543	cis
rs1891241	OID44750	LGALS8	-14.9411	8.82872e-45	3.4285e-41	-0.353884	0.0236853	-0.464145	0.21543	cis
rs2040098	OID44750	LGALS8	-14.9411	8.82872e-45	3.4285e-41	-0.353884	0.0236853	-0.464145	0.21543	cis
rs1891242	OID44750	LGALS8	-14.9411	8.82872e-45	3.4285e-41	-0.353884	0.0236853	-0.464145	0.21543	cis
rs3047454	OID44750	LGALS8	-14.9411	8.82872e-45	3.4285e-41	-0.353884	0.0236853	-0.464145	0.21543	cis
rs3047457	OID44750	LGALS8	-14.9411	8.82872e-45	3.4285e-41	-0.353884	0.0236853	-0.464145	0.21543	cis
rs2853617	OID44750	LGALS8	-14.9411	8.82872e-45	3.4285e-41	-0.353884	0.0236853	-0.464145	0.21543	cis
rs2010782	OID44750	LGALS8	-14.9411	8.82872e-45	3.4285e-41	-0.353884	0.0236853	-0.464145	0.21543	cis
rs1810661	OID44750	LGALS8	-14.9411	8.82872e-45	3.4285e-41	-0.353884	0.0236853	-0.464145	0.21543	cis
rs34691668	OID44750	LGALS8	-14.9411	8.82872e-45	3.4285e-41	-0.353884	0.0236853	-0.464145	0.21543	cis
rs1126407	OID44750	LGALS8	-14.9411	8.82872e-45	3.4285e-41	-0.353884	0.0236853	-0.464145	0.21543	cis
rs1041934	OID44750	LGALS8	-14.9411	8.82872e-45	3.4285e-41	-0.353884	0.0236853	-0.464145	0.21543	cis
rs2737706	OID44750	LGALS8	-14.9411	8.82872e-45	3.4285e-41	-0.353884	0.0236853	-0.464145	0.21543	cis
rs16833818	OID44750	LGALS8	-14.9411	8.82872e-45	3.4285e-41	-0.353884	0.0236853	-0.464145	0.21543	cis
rs16833819	OID44750	LGALS8	-14.9411	8.82872e-45	3.4285e-41	-0.353884	0.0236853	-0.464145	0.21543	cis
rs16833820	OID44750	LGALS8	-14.9411	8.82872e-45	3.4285e-41	-0.353884	0.0236853	-0.464145	0.21543	cis
rs34208744	OID44750	LGALS8	-14.9411	8.82872e-45	3.4285e-41	-0.353884	0.0236853	-0.464145	0.21543	cis
rs35718982	OID44750	LGALS8	-14.9411	8.82872e-45	3.4285e-41	-0.353884	0.0236853	-0.464145	0.21543	cis
rs72632865	OID44750	LGALS8	-14.9411	8.82872e-45	3.4285e-41	-0.353884	0.0236853	-0.464145	0.21543	cis
rs34425322	OID44750	LGALS8	-14.9411	8.82872e-45	3.4285e-41	-0.353884	0.0236853	-0.464145	0.21543	cis
rs34646920	OID44750	LGALS8	-14.9411	8.82872e-45	3.4285e-41	-0.353884	0.0236853	-0.464145	0.21543	cis
rs35170873	OID44750	LGALS8	-14.9411	8.82872e-45	3.4285e-41	-0.353884	0.0236853	-0.464145	0.21543	cis
rs34299988	OID44750	LGALS8	-14.9411	8.82872e-45	3.4285e-41	-0.353884	0.0236853	-0.464145	0.21543	cis
rs2472123	OID44750	LGALS8	-14.9411	8.82872e-45	3.4285e-41	-0.353884	0.0236853	-0.464145	0.21543	cis
rs2472124	OID44750	LGALS8	-14.9411	8.82872e-45	3.4285e-41	-0.353884	0.0236853	-0.464145	0.21543	cis
rs2472125	OID44750	LGALS8	-14.9411	8.82872e-45	3.4285e-41	-0.353884	0.0236853	-0.464145	0.21543	cis
rs2244808	OID44750	LGALS8	-14.9411	8.82872e-45	3.4285e-41	-0.353884	0.0236853	-0.464145	0.21543	cis
rs12744425	OID44750	LGALS8	-14.9411	8.82872e-45	3.4285e-41	-0.353884	0.0236853	-0.464145	0.21543	cis
rs12744427	OID44750	LGALS8	-14.9411	8.82872e-45	3.4285e-41	-0.353884	0.0236853	-0.464145	0.21543	cis
rs11807542	OID44750	LGALS8	-14.9411	8.82872e-45	3.4285e-41	-0.353884	0.0236853	-0.464145	0.21543	cis
rs12758021	OID44750	LGALS8	-14.9411	8.82872e-45	3.4285e-41	-0.353884	0.0236853	-0.464145	0.21543	cis
rs373693230	OID44750	LGALS8	-14.9411	8.82872e-45	3.4285e-41	-0.353884	0.0236853	-0.464145	0.21543	cis
rs12759359	OID44750	LGALS8	-14.9411	8.82872e-45	3.4285e-41	-0.353884	0.0236853	-0.464145	0.21543	cis
rs66675787	OID44750	LGALS8	-14.9411	8.82872e-45	3.4285e-41	-0.353884	0.0236853	-0.464145	0.21543	cis
rs67726805	OID44750	LGALS8	-14.9411	8.82872e-45	3.4285e-41	-0.353884	0.0236853	-0.464145	0.21543	cis
rs72632866	OID44750	LGALS8	-14.9411	8.82872e-45	3.4285e-41	-0.353884	0.0236853	-0.464145	0.21543	cis
rs72755768	OID44750	LGALS8	-14.9411	8.82872e-45	3.4285e-41	-0.353884	0.0236853	-0.464145	0.21543	cis
rs11807244	OID44750	LGALS8	-14.9411	8.82872e-45	3.4285e-41	-0.353884	0.0236853	-0.464145	0.21543	cis
rs16833831	OID44750	LGALS8	-14.9411	8.82872e-45	3.4285e-41	-0.353884	0.0236853	-0.464145	0.21543	cis
chr1_236539513_A_AT	OID44750	LGALS8	-14.9411	8.82872e-45	3.4285e-41	-0.353884	0.0236853	-0.464145	0.21543	cis
rs16833833	OID44750	LGALS8	-14.9411	8.82872e-45	3.4285e-41	-0.353884	0.0236853	-0.464145	0.21543	cis
rs66877117	OID44750	LGALS8	-14.9411	8.82872e-45	3.4285e-41	-0.353884	0.0236853	-0.464145	0.21543	cis
rs113315189	OID44750	LGALS8	-14.9411	8.82872e-45	3.4285e-41	-0.353884	0.0236853	-0.464145	0.21543	cis
rs114849946	OID44750	LGALS8	-14.9411	8.82872e-45	3.4285e-41	-0.353884	0.0236853	-0.464145	0.21543	cis
rs116639430	OID44750	LGALS8	-14.9411	8.82872e-45	3.4285e-41	-0.353884	0.0236853	-0.464145	0.21543	cis
rs28704525	OID44750	LGALS8	-14.9411	8.82872e-45	3.4285e-41	-0.353884	0.0236853	-0.464145	0.21543	cis
rs34070242	OID44750	LGALS8	-14.9411	8.82872e-45	3.4285e-41	-0.353884	0.0236853	-0.464145	0.21543	cis
rs28444730	OID44750	LGALS8	-14.9411	8.82872e-45	3.4285e-41	-0.353884	0.0236853	-0.464145	0.21543	cis
rs28706215	OID44750	LGALS8	-14.9411	8.82872e-45	3.4285e-41	-0.353884	0.0236853	-0.464145	0.21543	cis
rs28475030	OID44750	LGALS8	-14.9411	8.82872e-45	3.4285e-41	-0.353884	0.0236853	-0.464145	0.21543	cis
rs28379343	OID44750	LGALS8	-14.9411	8.82872e-45	3.4285e-41	-0.353884	0.0236853	-0.464145	0.21543	cis
rs28621624	OID44750	LGALS8	-14.9411	8.82872e-45	3.4285e-41	-0.353884	0.0236853	-0.464145	0.21543	cis
rs2489151	OID44750	LGALS8	-14.9411	8.82872e-45	3.4285e-41	-0.353884	0.0236853	-0.464145	0.21543	cis
rs2244684	OID44750	LGALS8	-14.9411	8.82872e-45	3.4285e-41	-0.353884	0.0236853	-0.464145	0.21543	cis
rs2244683	OID44750	LGALS8	-14.9411	8.82872e-45	3.4285e-41	-0.353884	0.0236853	-0.464145	0.21543	cis
chr1_236539978_A_AG	OID44750	LGALS8	-14.9411	8.82872e-45	3.4285e-41	-0.353884	0.0236853	-0.464145	0.21543	cis
rs16833839	OID44750	LGALS8	-14.9411	8.82872e-45	3.4285e-41	-0.353884	0.0236853	-0.464145	0.21543	cis
rs2799414	OID44750	LGALS8	-14.9411	8.82872e-45	3.4285e-41	-0.353884	0.0236853	-0.464145	0.21543	cis
rs2799413	OID44750	LGALS8	-14.9411	8.82872e-45	3.4285e-41	-0.353884	0.0236853	-0.464145	0.21543	cis
rs2244659	OID44750	LGALS8	-14.9411	8.82872e-45	3.4285e-41	-0.353884	0.0236853	-0.464145	0.21543	cis
rs2758994	OID44750	LGALS8	-14.9411	8.82872e-45	3.4285e-41	-0.353884	0.0236853	-0.464145	0.21543	cis
rs2758995	OID44750	LGALS8	-14.9411	8.82872e-45	3.4285e-41	-0.353884	0.0236853	-0.464145	0.21543	cis
rs2758167	OID44750	LGALS8	-14.9411	8.82872e-45	3.4285e-41	-0.353884	0.0236853	-0.464145	0.21543	cis
rs2853611	OID44750	LGALS8	-14.9411	8.82872e-45	3.4285e-41	-0.353884	0.0236853	-0.464145	0.21543	cis
rs376867259	OID44750	LGALS8	-14.9411	8.82872e-45	3.4285e-41	-0.353884	0.0236853	-0.464145	0.21543	cis
rs774847783	OID44750	LGALS8	-14.9411	8.82872e-45	3.4285e-41	-0.353884	0.0236853	-0.464145	0.21543	cis
rs770499714	OID44750	LGALS8	-14.9411	8.82872e-45	3.4285e-41	-0.353884	0.0236853	-0.464145	0.21543	cis
rs2799411	OID44750	LGALS8	-14.9411	8.82872e-45	3.4285e-41	-0.353884	0.0236853	-0.464145	0.21543	cis
rs2758174	OID44750	LGALS8	-14.9411	8.82872e-45	3.4285e-41	-0.353884	0.0236853	-0.464145	0.21543	cis
rs2758175	OID44750	LGALS8	-14.9411	8.82872e-45	3.4285e-41	-0.353884	0.0236853	-0.464145	0.21543	cis
rs2244267	OID44750	LGALS8	-14.9411	8.82872e-45	3.4285e-41	-0.353884	0.0236853	-0.464145	0.21543	cis
rs2244261	OID44750	LGALS8	-14.9411	8.82872e-45	3.4285e-41	-0.353884	0.0236853	-0.464145	0.21543	cis
rs2794786	OID44750	LGALS8	-14.9411	8.82872e-45	3.4285e-41	-0.353884	0.0236853	-0.464145	0.21543	cis
rs2799409	OID44750	LGALS8	-14.9411	8.82872e-45	3.4285e-41	-0.353884	0.0236853	-0.464145	0.21543	cis
rs2758180	OID44750	LGALS8	-14.9411	8.82872e-45	3.4285e-41	-0.353884	0.0236853	-0.464145	0.21543	cis
rs2244063	OID44750	LGALS8	-14.9411	8.82872e-45	3.4285e-41	-0.353884	0.0236853	-0.464145	0.21543	cis
rs2758181	OID44750	LGALS8	-14.9411	8.82872e-45	3.4285e-41	-0.353884	0.0236853	-0.464145	0.21543	cis
rs34357429	OID44750	LGALS8	-14.9411	8.82872e-45	3.4285e-41	-0.353884	0.0236853	-0.464145	0.21543	cis
rs61691038	OID44750	LGALS8	-14.9411	8.82872e-45	3.4285e-41	-0.353884	0.0236853	-0.464145	0.21543	cis
rs2853609	OID44750	LGALS8	-14.9411	8.82872e-45	3.4285e-41	-0.353884	0.0236853	-0.464145	0.21543	cis
rs2799407	OID44750	LGALS8	-14.9411	8.82872e-45	3.4285e-41	-0.353884	0.0236853	-0.464145	0.21543	cis
rs2243963	OID44750	LGALS8	-14.9411	8.82872e-45	3.4285e-41	-0.353884	0.0236853	-0.464145	0.21543	cis
rs2243960	OID44750	LGALS8	-14.9411	8.82872e-45	3.4285e-41	-0.353884	0.0236853	-0.464145	0.21543	cis
rs2243959	OID44750	LGALS8	-14.9411	8.82872e-45	3.4285e-41	-0.353884	0.0236853	-0.464145	0.21543	cis
rs11440442	OID44750	LGALS8	-14.9411	8.82872e-45	3.4285e-41	-0.353884	0.0236853	-0.464145	0.21543	cis
rs2799406	OID44750	LGALS8	-14.9411	8.82872e-45	3.4285e-41	-0.353884	0.0236853	-0.464145	0.21543	cis
rs2794785	OID44750	LGALS8	-14.9411	8.82872e-45	3.4285e-41	-0.353884	0.0236853	-0.464145	0.21543	cis
rs2799405	OID44750	LGALS8	-14.9411	8.82872e-45	3.4285e-41	-0.353884	0.0236853	-0.464145	0.21543	cis
rs2794784	OID44750	LGALS8	-14.9411	8.82872e-45	3.4285e-41	-0.353884	0.0236853	-0.464145	0.21543	cis
rs2794783	OID44750	LGALS8	-14.9411	8.82872e-45	3.4285e-41	-0.353884	0.0236853	-0.464145	0.21543	cis
rs2758189	OID44750	LGALS8	-14.9411	8.82872e-45	3.4285e-41	-0.353884	0.0236853	-0.464145	0.21543	cis
rs3047490	OID44750	LGALS8	-14.9411	8.82872e-45	3.4285e-41	-0.353884	0.0236853	-0.464145	0.21543	cis
rs3047491	OID44750	LGALS8	-14.9411	8.82872e-45	3.4285e-41	-0.353884	0.0236853	-0.464145	0.21543	cis
rs1885535	OID44750	LGALS8	-14.9411	8.82872e-45	3.4285e-41	-0.353884	0.0236853	-0.464145	0.21543	cis
chr1_236547351_C_CTGAA	OID44750	LGALS8	-14.9411	8.82872e-45	3.4285e-41	-0.353884	0.0236853	-0.464145	0.21543	cis
rs3831005	OID44750	LGALS8	-14.9411	8.82872e-45	3.4285e-41	-0.353884	0.0236853	-0.464145	0.21543	cis
rs10573810	OID44750	LGALS8	-14.9411	8.82872e-45	3.4285e-41	-0.353884	0.0236853	-0.464145	0.21543	cis
rs3831006	OID44750	LGALS8	-14.9411	8.82872e-45	3.4285e-41	-0.353884	0.0236853	-0.464145	0.21543	cis
rs2254823	OID44750	LGALS8	-14.9411	8.82872e-45	3.4285e-41	-0.353884	0.0236853	-0.464145	0.21543	cis
rs15701	OID44750	LGALS8	-14.9411	8.82872e-45	3.4285e-41	-0.353884	0.0236853	-0.464145	0.21543	cis
rs1160	OID44750	LGALS8	-14.9411	8.82872e-45	3.4285e-41	-0.353884	0.0236853	-0.464145	0.21543	cis
rs1041940	OID44750	LGALS8	-14.9411	8.82872e-45	3.4285e-41	-0.353884	0.0236853	-0.464145	0.21543	cis
rs1041941	OID44750	LGALS8	-14.9411	8.82872e-45	3.4285e-41	-0.353884	0.0236853	-0.464145	0.21543	cis
rs1041942	OID44750	LGALS8	-14.9411	8.82872e-45	3.4285e-41	-0.353884	0.0236853	-0.464145	0.21543	cis
rs1041943	OID44750	LGALS8	-14.9411	8.82872e-45	3.4285e-41	-0.353884	0.0236853	-0.464145	0.21543	cis
rs1041944	OID44750	LGALS8	-14.9411	8.82872e-45	3.4285e-41	-0.353884	0.0236853	-0.464145	0.21543	cis
rs10534773	OID44750	LGALS8	-14.9411	8.82872e-45	3.4285e-41	-0.353884	0.0236853	-0.464145	0.21543	cis
rs1803919	OID44750	LGALS8	-14.9411	8.82872e-45	3.4285e-41	-0.353884	0.0236853	-0.464145	0.21543	cis
rs2758998	OID44750	LGALS8	-14.9411	8.82872e-45	3.4285e-41	-0.353884	0.0236853	-0.464145	0.21543	cis
rs6989	OID44750	LGALS8	-14.9411	8.82872e-45	3.4285e-41	-0.353884	0.0236853	-0.464145	0.21543	cis
rs2254483	OID44750	LGALS8	-14.9411	8.82872e-45	3.4285e-41	-0.353884	0.0236853	-0.464145	0.21543	cis
rs3835675	OID44750	LGALS8	-14.9411	8.82872e-45	3.4285e-41	-0.353884	0.0236853	-0.464145	0.21543	cis
rs2540	OID44750	LGALS8	-14.9411	8.82872e-45	3.4285e-41	-0.353884	0.0236853	-0.464145	0.21543	cis
rs3189	OID44750	LGALS8	-14.9411	8.82872e-45	3.4285e-41	-0.353884	0.0236853	-0.464145	0.21543	cis
rs1042310	OID44750	LGALS8	-14.9411	8.82872e-45	3.4285e-41	-0.353884	0.0236853	-0.464145	0.21543	cis
rs2759000	OID44750	LGALS8	-14.9411	8.82872e-45	3.4285e-41	-0.353884	0.0236853	-0.464145	0.21543	cis
rs1475134	OID44750	LGALS8	-14.9411	8.82872e-45	3.4285e-41	-0.353884	0.0236853	-0.464145	0.21543	cis
rs1475132	OID44750	LGALS8	-14.9411	8.82872e-45	3.4285e-41	-0.353884	0.0236853	-0.464145	0.21543	cis
rs2275685	OID44750	LGALS8	-14.9411	8.82872e-45	3.4285e-41	-0.353884	0.0236853	-0.464145	0.21543	cis
rs2275686	OID44750	LGALS8	-14.9411	8.82872e-45	3.4285e-41	-0.353884	0.0236853	-0.464145	0.21543	cis
rs2759003	OID44750	LGALS8	-14.9411	8.82872e-45	3.4285e-41	-0.353884	0.0236853	-0.464145	0.21543	cis
rs2275687	OID44750	LGALS8	-14.9411	8.82872e-45	3.4285e-41	-0.353884	0.0236853	-0.464145	0.21543	cis
rs6668716	OID44750	LGALS8	-14.9411	8.82872e-45	3.4285e-41	-0.353884	0.0236853	-0.464145	0.21543	cis
rs6668926	OID44750	LGALS8	-14.9411	8.82872e-45	3.4285e-41	-0.353884	0.0236853	-0.464145	0.21543	cis
rs1126627	OID44750	LGALS8	-14.9411	8.82872e-45	3.4285e-41	-0.353884	0.0236853	-0.464145	0.21543	cis
rs1885533	OID44750	LGALS8	-14.9411	8.82872e-45	3.4285e-41	-0.353884	0.0236853	-0.464145	0.21543	cis
rs2759005	OID44750	LGALS8	-14.9411	8.82872e-45	3.4285e-41	-0.353884	0.0236853	-0.464145	0.21543	cis
rs751589	OID44750	LGALS8	-14.9411	8.82872e-45	3.4285e-41	-0.353884	0.0236853	-0.464145	0.21543	cis
rs2799438	OID44750	LGALS8	-14.9411	8.82872e-45	3.4285e-41	-0.353884	0.0236853	-0.464145	0.21543	cis
rs2799434	OID44750	LGALS8	-14.9411	8.82872e-45	3.4285e-41	-0.353884	0.0236853	-0.464145	0.21543	cis
rs2564742	OID44750	LGALS8	-14.9411	8.82872e-45	3.4285e-41	-0.353884	0.0236853	-0.464145	0.21543	cis
rs12053269	OID43945	LY75	-14.935	9.49034e-45	3.67694e-41	-0.269635	0.0180539	-0.463995	0.215291	cis
rs55908243	OID43945	LY75	-14.935	9.49034e-45	3.67694e-41	-0.269635	0.0180539	-0.463995	0.215291	cis
rs2556093	OID43945	LY75	-14.935	9.49034e-45	3.67694e-41	-0.269635	0.0180539	-0.463995	0.215291	cis
rs62175233	OID43945	LY75	-14.935	9.49034e-45	3.67694e-41	-0.269635	0.0180539	-0.463995	0.215291	cis
rs62175254	OID43945	LY75	-14.935	9.49034e-45	3.67694e-41	-0.269635	0.0180539	-0.463995	0.215291	cis
rs62175255	OID43945	LY75	-14.935	9.49034e-45	3.67694e-41	-0.269635	0.0180539	-0.463995	0.215291	cis
rs62175256	OID43945	LY75	-14.935	9.49034e-45	3.67694e-41	-0.269635	0.0180539	-0.463995	0.215291	cis
rs62175257	OID43945	LY75	-14.935	9.49034e-45	3.67694e-41	-0.269635	0.0180539	-0.463995	0.215291	cis
rs2433688	OID43945	LY75	-14.935	9.49034e-45	3.67694e-41	-0.269635	0.0180539	-0.463995	0.215291	cis
rs2433689	OID43945	LY75	-14.935	9.49034e-45	3.67694e-41	-0.269635	0.0180539	-0.463995	0.215291	cis
rs59785786	OID43945	LY75	-14.935	9.49034e-45	3.67694e-41	-0.269635	0.0180539	-0.463995	0.215291	cis
rs200339921	OID43945	LY75	-14.935	9.49034e-45	3.67694e-41	-0.269635	0.0180539	-0.463995	0.215291	cis
rs2729702	OID43945	LY75	-14.935	9.49034e-45	3.67694e-41	-0.269635	0.0180539	-0.463995	0.215291	cis
rs2729701	OID43945	LY75	-14.935	9.49034e-45	3.67694e-41	-0.269635	0.0180539	-0.463995	0.215291	cis
rs1344632	OID43945	LY75	-14.935	9.49034e-45	3.67694e-41	-0.269635	0.0180539	-0.463995	0.215291	cis
rs2556095	OID43945	LY75	-14.935	9.49034e-45	3.67694e-41	-0.269635	0.0180539	-0.463995	0.215291	cis
rs2556096	OID43945	LY75	-14.935	9.49034e-45	3.67694e-41	-0.269635	0.0180539	-0.463995	0.215291	cis
rs2556097	OID43945	LY75	-14.935	9.49034e-45	3.67694e-41	-0.269635	0.0180539	-0.463995	0.215291	cis
rs2556098	OID43945	LY75	-14.935	9.49034e-45	3.67694e-41	-0.269635	0.0180539	-0.463995	0.215291	cis
rs2556099	OID43945	LY75	-14.935	9.49034e-45	3.67694e-41	-0.269635	0.0180539	-0.463995	0.215291	cis
rs720383	OID43311	AAMDC	14.9332	9.69243e-45	3.70766e-41	0.512951	0.0343498	0.463951	0.215251	cis
rs34515223	OID43311	AAMDC	14.9332	9.69243e-45	3.70766e-41	0.512951	0.0343498	0.463951	0.215251	cis
chr11_77739913_T_TA	OID43311	AAMDC	14.9332	9.69243e-45	3.70766e-41	0.512951	0.0343498	0.463951	0.215251	cis
rs57935035	OID43311	AAMDC	14.9332	9.69243e-45	3.70766e-41	0.512951	0.0343498	0.463951	0.215251	cis
rs113465386	OID43311	AAMDC	14.9332	9.69243e-45	3.70766e-41	0.512951	0.0343498	0.463951	0.215251	cis
rs60948958	OID43311	AAMDC	14.9332	9.69243e-45	3.70766e-41	0.512951	0.0343498	0.463951	0.215251	cis
rs57362996	OID43311	AAMDC	14.9332	9.69243e-45	3.70766e-41	0.512951	0.0343498	0.463951	0.215251	cis
chr11_77745056_A_AT	OID43311	AAMDC	14.9332	9.69243e-45	3.70766e-41	0.512951	0.0343498	0.463951	0.215251	cis
rs7120465	OID43311	AAMDC	14.9332	9.69243e-45	3.70766e-41	0.512951	0.0343498	0.463951	0.215251	cis
rs3819211	OID43311	AAMDC	14.9332	9.69243e-45	3.70766e-41	0.512951	0.0343498	0.463951	0.215251	cis
rs7123204	OID43311	AAMDC	14.9332	9.69243e-45	3.70766e-41	0.512951	0.0343498	0.463951	0.215251	cis
rs4945212	OID43311	AAMDC	14.9332	9.69243e-45	3.70766e-41	0.512951	0.0343498	0.463951	0.215251	cis
rs4945213	OID43311	AAMDC	14.9332	9.69243e-45	3.70766e-41	0.512951	0.0343498	0.463951	0.215251	cis
rs4945214	OID43311	AAMDC	14.9332	9.69243e-45	3.70766e-41	0.512951	0.0343498	0.463951	0.215251	cis
rs4945215	OID43311	AAMDC	14.9332	9.69243e-45	3.70766e-41	0.512951	0.0343498	0.463951	0.215251	cis
rs67241586	OID43311	AAMDC	14.9332	9.69243e-45	3.70766e-41	0.512951	0.0343498	0.463951	0.215251	cis
rs12417823	OID43311	AAMDC	14.9332	9.69243e-45	3.70766e-41	0.512951	0.0343498	0.463951	0.215251	cis
rs12418152	OID43311	AAMDC	14.9332	9.69243e-45	3.70766e-41	0.512951	0.0343498	0.463951	0.215251	cis
rs61201484	OID43311	AAMDC	14.9332	9.69243e-45	3.70766e-41	0.512951	0.0343498	0.463951	0.215251	cis
rs7931215	OID43311	AAMDC	14.9332	9.69243e-45	3.70766e-41	0.512951	0.0343498	0.463951	0.215251	cis
rs11828664	OID43311	AAMDC	14.9332	9.69243e-45	3.70766e-41	0.512951	0.0343498	0.463951	0.215251	cis
rs11824150	OID43311	AAMDC	14.9332	9.69243e-45	3.70766e-41	0.512951	0.0343498	0.463951	0.215251	cis
rs113442914	OID43311	AAMDC	14.9332	9.69243e-45	3.70766e-41	0.512951	0.0343498	0.463951	0.215251	cis
rs112442839	OID43311	AAMDC	14.9332	9.69243e-45	3.70766e-41	0.512951	0.0343498	0.463951	0.215251	cis
rs12420092	OID43311	AAMDC	14.9332	9.69243e-45	3.70766e-41	0.512951	0.0343498	0.463951	0.215251	cis
rs68146267	OID43311	AAMDC	14.9332	9.69243e-45	3.70766e-41	0.512951	0.0343498	0.463951	0.215251	cis
rs113217620	OID43311	AAMDC	14.9332	9.69243e-45	3.70766e-41	0.512951	0.0343498	0.463951	0.215251	cis
rs61576111	OID43311	AAMDC	14.9332	9.69243e-45	3.70766e-41	0.512951	0.0343498	0.463951	0.215251	cis
rs4469913	OID43311	AAMDC	14.9332	9.69243e-45	3.70766e-41	0.512951	0.0343498	0.463951	0.215251	cis
rs12417488	OID43311	AAMDC	14.9332	9.69243e-45	3.70766e-41	0.512951	0.0343498	0.463951	0.215251	cis
rs66895426	OID43311	AAMDC	14.9332	9.69243e-45	3.70766e-41	0.512951	0.0343498	0.463951	0.215251	cis
rs35774637	OID43311	AAMDC	14.9332	9.69243e-45	3.70766e-41	0.512951	0.0343498	0.463951	0.215251	cis
rs12418476	OID43311	AAMDC	14.9332	9.69243e-45	3.70766e-41	0.512951	0.0343498	0.463951	0.215251	cis
rs59191974	OID43311	AAMDC	14.9332	9.69243e-45	3.70766e-41	0.512951	0.0343498	0.463951	0.215251	cis
rs111692767	OID43311	AAMDC	14.9332	9.69243e-45	3.70766e-41	0.512951	0.0343498	0.463951	0.215251	cis
rs4945217	OID43311	AAMDC	14.9332	9.69243e-45	3.70766e-41	0.512951	0.0343498	0.463951	0.215251	cis
rs4945218	OID43311	AAMDC	14.9332	9.69243e-45	3.70766e-41	0.512951	0.0343498	0.463951	0.215251	cis
rs4945219	OID43311	AAMDC	14.9332	9.69243e-45	3.70766e-41	0.512951	0.0343498	0.463951	0.215251	cis
rs58914857	OID43311	AAMDC	14.9332	9.69243e-45	3.70766e-41	0.512951	0.0343498	0.463951	0.215251	cis
rs112873821	OID43311	AAMDC	14.9332	9.69243e-45	3.70766e-41	0.512951	0.0343498	0.463951	0.215251	cis
rs112392589	OID43311	AAMDC	14.9332	9.69243e-45	3.70766e-41	0.512951	0.0343498	0.463951	0.215251	cis
rs28610388	OID43311	AAMDC	14.9332	9.69243e-45	3.70766e-41	0.512951	0.0343498	0.463951	0.215251	cis
rs113740785	OID43311	AAMDC	14.9332	9.69243e-45	3.70766e-41	0.512951	0.0343498	0.463951	0.215251	cis
rs57222975	OID43311	AAMDC	14.9332	9.69243e-45	3.70766e-41	0.512951	0.0343498	0.463951	0.215251	cis
rs67875187	OID43311	AAMDC	14.9332	9.69243e-45	3.70766e-41	0.512951	0.0343498	0.463951	0.215251	cis
rs72935512	OID43311	AAMDC	14.9332	9.69243e-45	3.70766e-41	0.512951	0.0343498	0.463951	0.215251	cis
rs73495923	OID43311	AAMDC	14.9332	9.69243e-45	3.70766e-41	0.512951	0.0343498	0.463951	0.215251	cis
rs67606281	OID43311	AAMDC	14.9332	9.69243e-45	3.70766e-41	0.512951	0.0343498	0.463951	0.215251	cis
rs66622455	OID43311	AAMDC	14.9332	9.69243e-45	3.70766e-41	0.512951	0.0343498	0.463951	0.215251	cis
rs7937983	OID43311	AAMDC	14.9332	9.69243e-45	3.70766e-41	0.512951	0.0343498	0.463951	0.215251	cis
rs202057889	OID43311	AAMDC	14.9332	9.69243e-45	3.70766e-41	0.512951	0.0343498	0.463951	0.215251	cis
rs12417232	OID43311	AAMDC	14.9332	9.69243e-45	3.70766e-41	0.512951	0.0343498	0.463951	0.215251	cis
rs17135905	OID43311	AAMDC	14.9332	9.69243e-45	3.70766e-41	0.512951	0.0343498	0.463951	0.215251	cis
rs111335574	OID43311	AAMDC	14.9332	9.69243e-45	3.70766e-41	0.512951	0.0343498	0.463951	0.215251	cis
rs12417760	OID43311	AAMDC	14.9332	9.69243e-45	3.70766e-41	0.512951	0.0343498	0.463951	0.215251	cis
rs4944176	OID43311	AAMDC	14.9332	9.69243e-45	3.70766e-41	0.512951	0.0343498	0.463951	0.215251	cis
rs7110322	OID43311	AAMDC	14.9332	9.69243e-45	3.70766e-41	0.512951	0.0343498	0.463951	0.215251	cis
rs12418551	OID43311	AAMDC	14.9332	9.69243e-45	3.70766e-41	0.512951	0.0343498	0.463951	0.215251	cis
rs12420290	OID43311	AAMDC	14.9332	9.69243e-45	3.70766e-41	0.512951	0.0343498	0.463951	0.215251	cis
rs3886195	OID43311	AAMDC	14.9332	9.69243e-45	3.70766e-41	0.512951	0.0343498	0.463951	0.215251	cis
rs4491258	OID43311	AAMDC	14.9332	9.69243e-45	3.70766e-41	0.512951	0.0343498	0.463951	0.215251	cis
rs12574507	OID43311	AAMDC	14.9332	9.69243e-45	3.70766e-41	0.512951	0.0343498	0.463951	0.215251	cis
rs113853065	OID43311	AAMDC	14.9332	9.69243e-45	3.70766e-41	0.512951	0.0343498	0.463951	0.215251	cis
rs2186564	OID43311	AAMDC	14.9332	9.69243e-45	3.70766e-41	0.512951	0.0343498	0.463951	0.215251	cis
rs140317668	OID43311	AAMDC	14.9332	9.69243e-45	3.70766e-41	0.512951	0.0343498	0.463951	0.215251	cis
rs72939439	OID43311	AAMDC	14.9332	9.69243e-45	3.70766e-41	0.512951	0.0343498	0.463951	0.215251	cis
rs4945223	OID43311	AAMDC	14.9332	9.69243e-45	3.70766e-41	0.512951	0.0343498	0.463951	0.215251	cis
rs4944178	OID43311	AAMDC	14.9332	9.69243e-45	3.70766e-41	0.512951	0.0343498	0.463951	0.215251	cis
rs60208812	OID43311	AAMDC	14.9332	9.69243e-45	3.70766e-41	0.512951	0.0343498	0.463951	0.215251	cis
rs2051484	OID43311	AAMDC	14.9332	9.69243e-45	3.70766e-41	0.512951	0.0343498	0.463951	0.215251	cis
rs72939448	OID43311	AAMDC	14.9332	9.69243e-45	3.70766e-41	0.512951	0.0343498	0.463951	0.215251	cis
rs187348452	OID43311	AAMDC	14.9332	9.69243e-45	3.70766e-41	0.512951	0.0343498	0.463951	0.215251	cis
rs9667816	OID43311	AAMDC	14.9332	9.69243e-45	3.70766e-41	0.512951	0.0343498	0.463951	0.215251	cis
rs9667819	OID43311	AAMDC	14.9332	9.69243e-45	3.70766e-41	0.512951	0.0343498	0.463951	0.215251	cis
rs113671826	OID43311	AAMDC	14.9332	9.69243e-45	3.70766e-41	0.512951	0.0343498	0.463951	0.215251	cis
rs4245454	OID43311	AAMDC	14.9332	9.69243e-45	3.70766e-41	0.512951	0.0343498	0.463951	0.215251	cis
rs4245455	OID43311	AAMDC	14.9332	9.69243e-45	3.70766e-41	0.512951	0.0343498	0.463951	0.215251	cis
rs72939452	OID43311	AAMDC	14.9332	9.69243e-45	3.70766e-41	0.512951	0.0343498	0.463951	0.215251	cis
rs116764878	OID43311	AAMDC	14.9332	9.69243e-45	3.70766e-41	0.512951	0.0343498	0.463951	0.215251	cis
rs61605540	OID43311	AAMDC	14.9332	9.69243e-45	3.70766e-41	0.512951	0.0343498	0.463951	0.215251	cis
rs72939456	OID43311	AAMDC	14.9332	9.69243e-45	3.70766e-41	0.512951	0.0343498	0.463951	0.215251	cis
rs59239088	OID43311	AAMDC	14.9332	9.69243e-45	3.70766e-41	0.512951	0.0343498	0.463951	0.215251	cis
rs112706914	OID43311	AAMDC	14.9332	9.69243e-45	3.70766e-41	0.512951	0.0343498	0.463951	0.215251	cis
rs17135969	OID43311	AAMDC	14.9332	9.69243e-45	3.70766e-41	0.512951	0.0343498	0.463951	0.215251	cis
rs117980989	OID43311	AAMDC	14.9332	9.69243e-45	3.70766e-41	0.512951	0.0343498	0.463951	0.215251	cis
rs57491077	OID43311	AAMDC	14.9332	9.69243e-45	3.70766e-41	0.512951	0.0343498	0.463951	0.215251	cis
rs60143695	OID43311	AAMDC	14.9332	9.69243e-45	3.70766e-41	0.512951	0.0343498	0.463951	0.215251	cis
rs59363412	OID43311	AAMDC	14.9332	9.69243e-45	3.70766e-41	0.512951	0.0343498	0.463951	0.215251	cis
rs3758664	OID43311	AAMDC	14.9332	9.69243e-45	3.70766e-41	0.512951	0.0343498	0.463951	0.215251	cis
rs3758663	OID43311	AAMDC	14.9332	9.69243e-45	3.70766e-41	0.512951	0.0343498	0.463951	0.215251	cis
rs77986587	OID43311	AAMDC	14.9332	9.69243e-45	3.70766e-41	0.512951	0.0343498	0.463951	0.215251	cis
rs60509203	OID43311	AAMDC	14.9332	9.69243e-45	3.70766e-41	0.512951	0.0343498	0.463951	0.215251	cis
rs61487443	OID43311	AAMDC	14.9332	9.69243e-45	3.70766e-41	0.512951	0.0343498	0.463951	0.215251	cis
rs60355295	OID43311	AAMDC	14.9332	9.69243e-45	3.70766e-41	0.512951	0.0343498	0.463951	0.215251	cis
rs61201377	OID43311	AAMDC	14.9332	9.69243e-45	3.70766e-41	0.512951	0.0343498	0.463951	0.215251	cis
rs72939484	OID43311	AAMDC	14.9332	9.69243e-45	3.70766e-41	0.512951	0.0343498	0.463951	0.215251	cis
rs1968666	OID43311	AAMDC	14.9332	9.69243e-45	3.70766e-41	0.512951	0.0343498	0.463951	0.215251	cis
rs200973796	OID43311	AAMDC	14.9332	9.69243e-45	3.70766e-41	0.512951	0.0343498	0.463951	0.215251	cis
rs12575337	OID43311	AAMDC	14.9332	9.69243e-45	3.70766e-41	0.512951	0.0343498	0.463951	0.215251	cis
rs12575197	OID43311	AAMDC	14.9332	9.69243e-45	3.70766e-41	0.512951	0.0343498	0.463951	0.215251	cis
rs111550299	OID43311	AAMDC	14.9332	9.69243e-45	3.70766e-41	0.512951	0.0343498	0.463951	0.215251	cis
rs111749568	OID43311	AAMDC	14.9332	9.69243e-45	3.70766e-41	0.512951	0.0343498	0.463951	0.215251	cis
rs12420528	OID43311	AAMDC	14.9332	9.69243e-45	3.70766e-41	0.512951	0.0343498	0.463951	0.215251	cis
rs61226220	OID43311	AAMDC	14.9332	9.69243e-45	3.70766e-41	0.512951	0.0343498	0.463951	0.215251	cis
rs72941320	OID43311	AAMDC	14.9332	9.69243e-45	3.70766e-41	0.512951	0.0343498	0.463951	0.215251	cis
rs60124679	OID43311	AAMDC	14.9332	9.69243e-45	3.70766e-41	0.512951	0.0343498	0.463951	0.215251	cis
rs6465766	OID45223	PILRA	14.9331	9.69749e-45	3.70766e-41	0.384052	0.0257181	0.46395	0.21525	cis
rs2272344	OID45223	PILRA	14.9331	9.69749e-45	3.70766e-41	0.384052	0.0257181	0.46395	0.21525	cis
rs11764176	OID45223	PILRA	14.9331	9.69749e-45	3.70766e-41	0.384052	0.0257181	0.46395	0.21525	cis
rs6948729	OID45223	PILRA	14.9331	9.69749e-45	3.70766e-41	0.384052	0.0257181	0.46395	0.21525	cis
rs12666425	OID45223	PILRA	14.9331	9.69749e-45	3.70766e-41	0.384052	0.0257181	0.46395	0.21525	cis
rs1727122	OID45223	PILRA	-14.9331	9.69749e-45	3.70766e-41	-0.384052	0.0257181	-0.46395	0.21525	cis
rs1727123	OID45223	PILRA	-14.9331	9.69749e-45	3.70766e-41	-0.384052	0.0257181	-0.46395	0.21525	cis
rs1727125	OID45223	PILRA	-14.9331	9.69749e-45	3.70766e-41	-0.384052	0.0257181	-0.46395	0.21525	cis
rs1061230	OID45223	PILRA	-14.9331	9.69749e-45	3.70766e-41	-0.384052	0.0257181	-0.46395	0.21525	cis
rs1637001	OID45223	PILRA	-14.9331	9.69749e-45	3.70766e-41	-0.384052	0.0257181	-0.46395	0.21525	cis
rs1620437	OID44276	SPINK4	-14.9324	9.78812e-45	3.74188e-41	-0.728619	0.0487946	-0.463931	0.215232	cis
rs1497077	OID45196	NID2	-14.9318	9.84686e-45	3.76348e-41	-0.587727	0.0393606	-0.463919	0.215221	cis
rs2516599	OID45196	NID2	-14.9318	9.84686e-45	3.76348e-41	-0.587727	0.0393606	-0.463919	0.215221	cis
rs1041935	OID44750	LGALS8	-14.9314	9.89237e-45	3.78045e-41	-0.352623	0.0236161	-0.463909	0.215212	cis
rs2137113	OID43937	LRRC37A2	-14.9295	1.01164e-44	3.86564e-41	-0.33538	0.0224642	-0.463863	0.215169	cis
rs2240071	OID43804	HLA-A	-14.9286	1.02279e-44	3.90734e-41	-0.62121	0.0416121	-0.46384	0.215148	cis
rs1110446	OID43804	HLA-A	-14.9286	1.02279e-44	3.90734e-41	-0.62121	0.0416121	-0.46384	0.215148	cis
rs3787714	OID43834	IFNGR2	-14.9282	1.02744e-44	3.92289e-41	-0.785926	0.052647	-0.463831	0.215139	cis
rs28401202	OID43834	IFNGR2	-14.9282	1.02744e-44	3.92289e-41	-0.785926	0.052647	-0.463831	0.215139	cis
rs9979863	OID43834	IFNGR2	-14.9282	1.02744e-44	3.92289e-41	-0.785926	0.052647	-0.463831	0.215139	cis
rs2268247	OID43834	IFNGR2	-14.9282	1.02744e-44	3.92289e-41	-0.785926	0.052647	-0.463831	0.215139	cis
rs9979937	OID43834	IFNGR2	-14.9282	1.02744e-44	3.92289e-41	-0.785926	0.052647	-0.463831	0.215139	cis
rs2061822	OID40778	AKAP13	14.9279	1.03165e-44	3.93852e-41	0.828621	0.0555083	0.463822	0.215131	cis
rs1849188	OID43937	LRRC37A2	-14.9273	1.03849e-44	3.96416e-41	-0.333601	0.0223483	-0.463809	0.215118	cis
rs1891240	OID44750	LGALS8	-14.9253	1.06367e-44	4.05983e-41	-0.356403	0.0238791	-0.463759	0.215072	cis
rs11055569	OID43535	CLEC4C	-14.9223	1.10229e-44	4.20578e-41	-0.537426	0.0360151	-0.463685	0.215004	cis
rs11055571	OID43535	CLEC4C	-14.9223	1.10229e-44	4.20578e-41	-0.537426	0.0360151	-0.463685	0.215004	cis
rs11055588	OID43535	CLEC4C	-14.9223	1.10229e-44	4.20578e-41	-0.537426	0.0360151	-0.463685	0.215004	cis
rs351864	OID44655	FGFR4	-14.9215	1.11213e-44	4.24287e-41	-0.608293	0.0407662	-0.463666	0.214987	cis
rs5760093	OID43784	GSTT2B	14.9207	1.12292e-44	4.28352e-41	1.43107	0.0959121	0.463646	0.214968	cis
rs6049191	OID43576	CST5	-14.9181	1.15716e-44	4.41315e-41	-0.483074	0.0323817	-0.463584	0.21491	cis
rs6049196	OID43576	CST5	-14.9181	1.15716e-44	4.41315e-41	-0.483074	0.0323817	-0.463584	0.21491	cis
rs73048483	OID43898	KLK15	-14.9175	1.16508e-44	4.44287e-41	-0.810375	0.0543236	-0.46357	0.214897	cis
rs72955727	OID43945	LY75	-14.9168	1.17517e-44	4.48083e-41	-0.267222	0.0179142	-0.463552	0.214881	cis
rs1611185	OID43804	HLA-A	14.9158	1.18899e-44	4.53301e-41	0.482147	0.0323245	0.463528	0.214858	cis
rs112873509	OID43311	AAMDC	14.9155	1.19317e-44	4.54842e-41	0.512101	0.0343334	0.463521	0.214851	cis
rs5760123	OID43784	GSTT2B	14.9046	1.35595e-44	5.16779e-41	1.63734	0.109855	0.463255	0.214605	cis
rs2330639	OID43784	GSTT2B	14.9046	1.35595e-44	5.16779e-41	1.63734	0.109855	0.463255	0.214605	cis
rs34848635	OID43810	HNMT	14.8985	1.45807e-44	5.55633e-41	0.634825	0.0426101	0.463104	0.214466	cis
rs35703284	OID44450	AFAP1	-14.8975	1.47435e-44	5.61777e-41	-0.873694	0.0586469	-0.463081	0.214444	cis
rs67517081	OID44129	PRSS53	14.8967	1.4889e-44	5.67255e-41	0.345967	0.0232245	0.463061	0.214425	cis
rs112041985	OID43311	AAMDC	14.8964	1.4942e-44	5.69016e-41	0.512178	0.0343827	0.463054	0.214419	cis
rs200571989	OID43311	AAMDC	14.8964	1.4942e-44	5.69016e-41	0.512178	0.0343827	0.463054	0.214419	cis
chr11_77738318_GC_G	OID43311	AAMDC	14.8964	1.4942e-44	5.69016e-41	0.512178	0.0343827	0.463054	0.214419	cis
rs58393579	OID43311	AAMDC	14.8964	1.4942e-44	5.69016e-41	0.512178	0.0343827	0.463054	0.214419	cis
rs1633041	OID43804	HLA-A	-14.8924	1.56656e-44	5.89563e-41	-0.57976	0.03893	-0.462955	0.214328	cis
rs2735044	OID43804	HLA-A	-14.8924	1.56656e-44	5.89563e-41	-0.57976	0.03893	-0.462955	0.214328	cis
rs9258288	OID43804	HLA-A	-14.8924	1.56656e-44	5.89563e-41	-0.57976	0.03893	-0.462955	0.214328	cis
rs9258289	OID43804	HLA-A	-14.8924	1.56656e-44	5.89563e-41	-0.57976	0.03893	-0.462955	0.214328	cis
rs115635848	OID43804	HLA-A	-14.8924	1.56656e-44	5.89563e-41	-0.57976	0.03893	-0.462955	0.214328	cis
rs1737044	OID43804	HLA-A	-14.8924	1.56656e-44	5.89563e-41	-0.57976	0.03893	-0.462955	0.214328	cis
rs1737041	OID43804	HLA-A	-14.8924	1.56656e-44	5.89563e-41	-0.57976	0.03893	-0.462955	0.214328	cis
rs1737040	OID43804	HLA-A	-14.8924	1.56656e-44	5.89563e-41	-0.57976	0.03893	-0.462955	0.214328	cis
rs1737037	OID43804	HLA-A	-14.8924	1.56656e-44	5.89563e-41	-0.57976	0.03893	-0.462955	0.214328	cis
rs1737035	OID43804	HLA-A	-14.8924	1.56656e-44	5.89563e-41	-0.57976	0.03893	-0.462955	0.214328	cis
rs1737034	OID43804	HLA-A	-14.8924	1.56656e-44	5.89563e-41	-0.57976	0.03893	-0.462955	0.214328	cis
rs1737032	OID43804	HLA-A	-14.8924	1.56656e-44	5.89563e-41	-0.57976	0.03893	-0.462955	0.214328	cis
rs9278314	OID43804	HLA-A	-14.8924	1.56656e-44	5.89563e-41	-0.57976	0.03893	-0.462955	0.214328	cis
rs1611270	OID43804	HLA-A	-14.8924	1.56656e-44	5.89563e-41	-0.57976	0.03893	-0.462955	0.214328	cis
rs1611271	OID43804	HLA-A	-14.8924	1.56656e-44	5.89563e-41	-0.57976	0.03893	-0.462955	0.214328	cis
rs885940	OID43804	HLA-A	-14.8924	1.56656e-44	5.89563e-41	-0.57976	0.03893	-0.462955	0.214328	cis
rs885939	OID43804	HLA-A	-14.8924	1.56656e-44	5.89563e-41	-0.57976	0.03893	-0.462955	0.214328	cis
rs885938	OID43804	HLA-A	-14.8924	1.56656e-44	5.89563e-41	-0.57976	0.03893	-0.462955	0.214328	cis
rs1610635	OID43804	HLA-A	-14.8924	1.56656e-44	5.89563e-41	-0.57976	0.03893	-0.462955	0.214328	cis
rs1610636	OID43804	HLA-A	-14.8924	1.56656e-44	5.89563e-41	-0.57976	0.03893	-0.462955	0.214328	cis
rs1610637	OID43804	HLA-A	-14.8924	1.56656e-44	5.89563e-41	-0.57976	0.03893	-0.462955	0.214328	cis
rs1611275	OID43804	HLA-A	-14.8924	1.56656e-44	5.89563e-41	-0.57976	0.03893	-0.462955	0.214328	cis
rs1419641	OID43804	HLA-A	-14.8924	1.56656e-44	5.89563e-41	-0.57976	0.03893	-0.462955	0.214328	cis
rs879346975	OID43804	HLA-A	-14.8924	1.56656e-44	5.89563e-41	-0.57976	0.03893	-0.462955	0.214328	cis
rs28987076	OID43804	HLA-A	-14.8924	1.56656e-44	5.89563e-41	-0.57976	0.03893	-0.462955	0.214328	cis
rs9258309	OID43804	HLA-A	-14.8924	1.56656e-44	5.89563e-41	-0.57976	0.03893	-0.462955	0.214328	cis
rs9258310	OID43804	HLA-A	-14.8924	1.56656e-44	5.89563e-41	-0.57976	0.03893	-0.462955	0.214328	cis
rs2844837	OID43804	HLA-A	-14.8924	1.56656e-44	5.89563e-41	-0.57976	0.03893	-0.462955	0.214328	cis
rs1633029	OID43804	HLA-A	-14.8924	1.56656e-44	5.89563e-41	-0.57976	0.03893	-0.462955	0.214328	cis
rs1633023	OID43804	HLA-A	-14.8924	1.56656e-44	5.89563e-41	-0.57976	0.03893	-0.462955	0.214328	cis
rs1633022	OID43804	HLA-A	-14.8924	1.56656e-44	5.89563e-41	-0.57976	0.03893	-0.462955	0.214328	cis
chr6_29779370_A_ATT	OID43804	HLA-A	-14.8924	1.56656e-44	5.89563e-41	-0.57976	0.03893	-0.462955	0.214328	cis
rs1611229	OID43804	HLA-A	-14.8924	1.56656e-44	5.89563e-41	-0.57976	0.03893	-0.462955	0.214328	cis
rs1611233	OID43804	HLA-A	-14.8924	1.56656e-44	5.89563e-41	-0.57976	0.03893	-0.462955	0.214328	cis
rs1611238	OID43804	HLA-A	-14.8924	1.56656e-44	5.89563e-41	-0.57976	0.03893	-0.462955	0.214328	cis
rs1611240	OID43804	HLA-A	-14.8924	1.56656e-44	5.89563e-41	-0.57976	0.03893	-0.462955	0.214328	cis
rs1611245	OID43804	HLA-A	-14.8924	1.56656e-44	5.89563e-41	-0.57976	0.03893	-0.462955	0.214328	cis
rs2517926	OID43804	HLA-A	-14.8924	1.56656e-44	5.89563e-41	-0.57976	0.03893	-0.462955	0.214328	cis
rs9258380	OID43804	HLA-A	-14.8924	1.56656e-44	5.89563e-41	-0.57976	0.03893	-0.462955	0.214328	cis
rs1002044	OID43804	HLA-A	-14.8924	1.56656e-44	5.89563e-41	-0.57976	0.03893	-0.462955	0.214328	cis
rs1002046	OID43804	HLA-A	-14.8924	1.56656e-44	5.89563e-41	-0.57976	0.03893	-0.462955	0.214328	cis
rs1737013	OID43804	HLA-A	-14.8924	1.56656e-44	5.89563e-41	-0.57976	0.03893	-0.462955	0.214328	cis
rs1633015	OID43804	HLA-A	-14.8924	1.56656e-44	5.89563e-41	-0.57976	0.03893	-0.462955	0.214328	cis
rs1610643	OID43804	HLA-A	-14.8924	1.56656e-44	5.89563e-41	-0.57976	0.03893	-0.462955	0.214328	cis
rs1611208	OID43804	HLA-A	-14.8924	1.56656e-44	5.89563e-41	-0.57976	0.03893	-0.462955	0.214328	cis
rs1611209	OID43804	HLA-A	-14.8924	1.56656e-44	5.89563e-41	-0.57976	0.03893	-0.462955	0.214328	cis
rs1611212	OID43804	HLA-A	-14.8924	1.56656e-44	5.89563e-41	-0.57976	0.03893	-0.462955	0.214328	cis
rs137861925	OID43804	HLA-A	-14.8924	1.56656e-44	5.89563e-41	-0.57976	0.03893	-0.462955	0.214328	cis
rs9280701	OID43804	HLA-A	-14.8924	1.56656e-44	5.89563e-41	-0.57976	0.03893	-0.462955	0.214328	cis
rs1633011	OID43804	HLA-A	-14.8924	1.56656e-44	5.89563e-41	-0.57976	0.03893	-0.462955	0.214328	cis
rs1737002	OID43804	HLA-A	-14.8924	1.56656e-44	5.89563e-41	-0.57976	0.03893	-0.462955	0.214328	cis
rs1633009	OID43804	HLA-A	-14.8924	1.56656e-44	5.89563e-41	-0.57976	0.03893	-0.462955	0.214328	cis
rs1633007	OID43804	HLA-A	-14.8924	1.56656e-44	5.89563e-41	-0.57976	0.03893	-0.462955	0.214328	cis
rs1633006	OID43804	HLA-A	-14.8924	1.56656e-44	5.89563e-41	-0.57976	0.03893	-0.462955	0.214328	cis
rs1737000	OID43804	HLA-A	-14.8924	1.56656e-44	5.89563e-41	-0.57976	0.03893	-0.462955	0.214328	cis
rs1633004	OID43804	HLA-A	-14.8924	1.56656e-44	5.89563e-41	-0.57976	0.03893	-0.462955	0.214328	cis
rs1630969	OID43804	HLA-A	-14.8924	1.56656e-44	5.89563e-41	-0.57976	0.03893	-0.462955	0.214328	cis
rs1633002	OID43804	HLA-A	-14.8924	1.56656e-44	5.89563e-41	-0.57976	0.03893	-0.462955	0.214328	cis
rs1629068	OID43804	HLA-A	-14.8924	1.56656e-44	5.89563e-41	-0.57976	0.03893	-0.462955	0.214328	cis
rs1736994	OID43804	HLA-A	-14.8924	1.56656e-44	5.89563e-41	-0.57976	0.03893	-0.462955	0.214328	cis
rs879757485	OID43804	HLA-A	-14.8924	1.56656e-44	5.89563e-41	-0.57976	0.03893	-0.462955	0.214328	cis
rs9278323	OID43804	HLA-A	-14.8924	1.56656e-44	5.89563e-41	-0.57976	0.03893	-0.462955	0.214328	cis
rs1736985	OID43804	HLA-A	-14.8924	1.56656e-44	5.89563e-41	-0.57976	0.03893	-0.462955	0.214328	cis
rs1736983	OID43804	HLA-A	-14.8924	1.56656e-44	5.89563e-41	-0.57976	0.03893	-0.462955	0.214328	cis
rs1610708	OID43804	HLA-A	-14.8924	1.56656e-44	5.89563e-41	-0.57976	0.03893	-0.462955	0.214328	cis
rs1610710	OID43804	HLA-A	-14.8924	1.56656e-44	5.89563e-41	-0.57976	0.03893	-0.462955	0.214328	cis
rs1610711	OID43804	HLA-A	-14.8924	1.56656e-44	5.89563e-41	-0.57976	0.03893	-0.462955	0.214328	cis
rs1610714	OID43804	HLA-A	-14.8924	1.56656e-44	5.89563e-41	-0.57976	0.03893	-0.462955	0.214328	cis
rs1610654	OID43804	HLA-A	-14.8924	1.56656e-44	5.89563e-41	-0.57976	0.03893	-0.462955	0.214328	cis
rs1610655	OID43804	HLA-A	-14.8924	1.56656e-44	5.89563e-41	-0.57976	0.03893	-0.462955	0.214328	cis
rs1610715	OID43804	HLA-A	-14.8924	1.56656e-44	5.89563e-41	-0.57976	0.03893	-0.462955	0.214328	cis
rs1610658	OID43804	HLA-A	-14.8924	1.56656e-44	5.89563e-41	-0.57976	0.03893	-0.462955	0.214328	cis
rs1610659	OID43804	HLA-A	-14.8924	1.56656e-44	5.89563e-41	-0.57976	0.03893	-0.462955	0.214328	cis
rs1610661	OID43804	HLA-A	-14.8924	1.56656e-44	5.89563e-41	-0.57976	0.03893	-0.462955	0.214328	cis
rs1611191	OID43804	HLA-A	-14.8924	1.56656e-44	5.89563e-41	-0.57976	0.03893	-0.462955	0.214328	cis
rs1611195	OID43804	HLA-A	-14.8924	1.56656e-44	5.89563e-41	-0.57976	0.03893	-0.462955	0.214328	cis
rs1632987	OID43804	HLA-A	-14.8924	1.56656e-44	5.89563e-41	-0.57976	0.03893	-0.462955	0.214328	cis
rs1624302	OID43804	HLA-A	-14.8924	1.56656e-44	5.89563e-41	-0.57976	0.03893	-0.462955	0.214328	cis
rs2248870	OID43804	HLA-A	-14.8924	1.56656e-44	5.89563e-41	-0.57976	0.03893	-0.462955	0.214328	cis
rs2248871	OID43804	HLA-A	-14.8924	1.56656e-44	5.89563e-41	-0.57976	0.03893	-0.462955	0.214328	cis
rs9258448	OID43804	HLA-A	-14.8924	1.56656e-44	5.89563e-41	-0.57976	0.03893	-0.462955	0.214328	cis
rs2523410	OID43804	HLA-A	-14.8924	1.56656e-44	5.89563e-41	-0.57976	0.03893	-0.462955	0.214328	cis
rs1632979	OID43804	HLA-A	-14.8924	1.56656e-44	5.89563e-41	-0.57976	0.03893	-0.462955	0.214328	cis
rs1736975	OID43804	HLA-A	-14.8924	1.56656e-44	5.89563e-41	-0.57976	0.03893	-0.462955	0.214328	cis
rs1736974	OID43804	HLA-A	-14.8924	1.56656e-44	5.89563e-41	-0.57976	0.03893	-0.462955	0.214328	cis
rs1736973	OID43804	HLA-A	-14.8924	1.56656e-44	5.89563e-41	-0.57976	0.03893	-0.462955	0.214328	cis
rs1610666	OID43804	HLA-A	-14.8924	1.56656e-44	5.89563e-41	-0.57976	0.03893	-0.462955	0.214328	cis
rs753544	OID43804	HLA-A	-14.8924	1.56656e-44	5.89563e-41	-0.57976	0.03893	-0.462955	0.214328	cis
rs1610700	OID43804	HLA-A	-14.8924	1.56656e-44	5.89563e-41	-0.57976	0.03893	-0.462955	0.214328	cis
rs1611184	OID43804	HLA-A	-14.8924	1.56656e-44	5.89563e-41	-0.57976	0.03893	-0.462955	0.214328	cis
rs1610673	OID43804	HLA-A	-14.8924	1.56656e-44	5.89563e-41	-0.57976	0.03893	-0.462955	0.214328	cis
rs1610674	OID43804	HLA-A	-14.8924	1.56656e-44	5.89563e-41	-0.57976	0.03893	-0.462955	0.214328	cis
rs1610704	OID43804	HLA-A	-14.8924	1.56656e-44	5.89563e-41	-0.57976	0.03893	-0.462955	0.214328	cis
rs1736959	OID43804	HLA-A	-14.8924	1.56656e-44	5.89563e-41	-0.57976	0.03893	-0.462955	0.214328	cis
rs1736958	OID43804	HLA-A	-14.8924	1.56656e-44	5.89563e-41	-0.57976	0.03893	-0.462955	0.214328	cis
rs1736955	OID43804	HLA-A	-14.8924	1.56656e-44	5.89563e-41	-0.57976	0.03893	-0.462955	0.214328	cis
rs1077432	OID43804	HLA-A	-14.8924	1.56656e-44	5.89563e-41	-0.57976	0.03893	-0.462955	0.214328	cis
rs1077433	OID43804	HLA-A	-14.8924	1.56656e-44	5.89563e-41	-0.57976	0.03893	-0.462955	0.214328	cis
rs1318083	OID43804	HLA-A	-14.8924	1.56656e-44	5.89563e-41	-0.57976	0.03893	-0.462955	0.214328	cis
rs1111673	OID43804	HLA-A	-14.8924	1.56656e-44	5.89563e-41	-0.57976	0.03893	-0.462955	0.214328	cis
rs1079599	OID43804	HLA-A	-14.8924	1.56656e-44	5.89563e-41	-0.57976	0.03893	-0.462955	0.214328	cis
rs1620173	OID43804	HLA-A	-14.8924	1.56656e-44	5.89563e-41	-0.57976	0.03893	-0.462955	0.214328	cis
rs1049033	OID43804	HLA-A	-14.8924	1.56656e-44	5.89563e-41	-0.57976	0.03893	-0.462955	0.214328	cis
rs915670	OID43804	HLA-A	-14.8924	1.56656e-44	5.89563e-41	-0.57976	0.03893	-0.462955	0.214328	cis
rs1611143	OID43804	HLA-A	-14.8924	1.56656e-44	5.89563e-41	-0.57976	0.03893	-0.462955	0.214328	cis
rs1264376	OID43804	HLA-A	-14.8921	1.57176e-44	5.91453e-41	-0.644432	0.0432735	-0.462948	0.214321	cis
rs1736957	OID43804	HLA-A	-14.8915	1.5825e-44	5.95428e-41	-0.572989	0.0384776	-0.462934	0.214308	cis
rs1611172	OID43804	HLA-A	-14.8895	1.6205e-44	6.09659e-41	-0.581772	0.0390727	-0.462885	0.214263	cis
rs1737054	OID43804	HLA-A	-14.889	1.63017e-44	6.13226e-41	-0.583196	0.0391696	-0.462873	0.214251	cis
rs12088352	OID43706	FCRL6	14.8875	1.65949e-44	6.23979e-41	0.860035	0.0577691	0.462836	0.214217	cis
rs55739401	OID43706	FCRL6	14.8875	1.65949e-44	6.23979e-41	0.860035	0.0577691	0.462836	0.214217	cis
rs60205880	OID43706	FCRL6	14.8875	1.65949e-44	6.23979e-41	0.860035	0.0577691	0.462836	0.214217	cis
rs7527418	OID43706	FCRL6	14.8875	1.65949e-44	6.23979e-41	0.860035	0.0577691	0.462836	0.214217	cis
rs1017160	OID45243	QPCT	14.8858	1.69172e-44	6.3567e-41	0.553883	0.0372087	0.462796	0.21418	cis
rs881415	OID45243	QPCT	14.8858	1.69172e-44	6.3567e-41	0.553883	0.0372087	0.462796	0.21418	cis
rs78331286	OID45243	QPCT	14.8858	1.69172e-44	6.3567e-41	0.553883	0.0372087	0.462796	0.21418	cis
rs79601607	OID45243	QPCT	14.8858	1.69172e-44	6.3567e-41	0.553883	0.0372087	0.462796	0.21418	cis
rs57634476	OID45243	QPCT	14.8858	1.69172e-44	6.3567e-41	0.553883	0.0372087	0.462796	0.21418	cis
rs59612622	OID45243	QPCT	14.8858	1.69172e-44	6.3567e-41	0.553883	0.0372087	0.462796	0.21418	cis
rs470203	OID45289	TREH	-14.8848	1.71279e-44	6.43444e-41	-0.915134	0.0614812	-0.46277	0.214156	cis
rs35686912	OID45289	TREH	-14.8848	1.71279e-44	6.43444e-41	-0.915134	0.0614812	-0.46277	0.214156	cis
rs61148701	OID44524	CDH15	-14.8824	1.76125e-44	6.61427e-41	-1.09232	0.0733967	-0.462712	0.214102	cis
rs193267436	OID44524	CDH15	-14.8824	1.76125e-44	6.61427e-41	-1.09232	0.0733967	-0.462712	0.214102	cis
rs185492624	OID44524	CDH15	-14.8824	1.76125e-44	6.61427e-41	-1.09232	0.0733967	-0.462712	0.214102	cis
rs12049590	OID44858	PM20D1	14.8821	1.76749e-44	6.63621e-41	1.30047	0.0873849	0.462704	0.214095	cis
rs6593970	OID44858	PM20D1	14.8821	1.76749e-44	6.63621e-41	1.30047	0.0873849	0.462704	0.214095	cis
rs7762080	OID45056	CD109	-14.8804	1.80268e-44	6.76761e-41	-0.282484	0.0189836	-0.462663	0.214057	cis
rs7178065	OID40778	AKAP13	14.8771	1.8738e-44	7.03379e-41	0.811316	0.0545345	0.462583	0.213983	cis
rs386640714	OID44750	LGALS8	-14.8743	1.93606e-44	7.26671e-41	-0.351624	0.0236396	-0.462515	0.21392	cis
rs13343696	OID44848	PINLYP	14.8689	2.06429e-44	7.74366e-41	0.510089	0.0343058	0.462381	0.213797	cis
rs34163641	OID44848	PINLYP	14.8689	2.06429e-44	7.74366e-41	0.510089	0.0343058	0.462381	0.213797	cis
rs2270075	OID44848	PINLYP	14.8689	2.06429e-44	7.74366e-41	0.510089	0.0343058	0.462381	0.213797	cis
rs4803646	OID44848	PINLYP	14.8689	2.06429e-44	7.74366e-41	0.510089	0.0343058	0.462381	0.213797	cis
rs17655646	OID44848	PINLYP	14.8689	2.06429e-44	7.74366e-41	0.510089	0.0343058	0.462381	0.213797	cis
rs768948	OID44750	LGALS8	-14.8685	2.07465e-44	7.78168e-41	-0.354056	0.0238126	-0.462371	0.213787	cis
rs11217060	OID45289	TREH	14.8678	2.09141e-44	7.84365e-41	1.14416	0.0769557	0.462354	0.213771	cis
rs62175471	OID43945	LY75	-14.8638	2.19125e-44	8.21717e-41	-0.269579	0.0181366	-0.462257	0.213682	cis
rs28684504	OID44655	FGFR4	14.8628	2.21612e-44	8.30857e-41	0.605086	0.0407113	0.462234	0.21366	cis
rs4631	OID44655	FGFR4	14.8628	2.21612e-44	8.30857e-41	0.605086	0.0407113	0.462234	0.21366	cis
rs12211905	OID45056	CD109	14.862	2.23886e-44	8.38256e-41	0.260856	0.0175519	0.462212	0.21364	cis
chr1_196710779_G_GT	OID45454	CFHR2	14.8619	2.24108e-44	8.38256e-41	0.412011	0.0277227	0.46221	0.213638	cis
rs7535263	OID45454	CFHR2	14.8619	2.24108e-44	8.38256e-41	0.412011	0.0277227	0.46221	0.213638	cis
rs2274700	OID45454	CFHR2	14.8619	2.24108e-44	8.38256e-41	0.412011	0.0277227	0.46221	0.213638	cis
rs6677089	OID45454	CFHR2	14.8619	2.24108e-44	8.38256e-41	0.412011	0.0277227	0.46221	0.213638	cis
rs6688272	OID45454	CFHR2	14.8619	2.24108e-44	8.38256e-41	0.412011	0.0277227	0.46221	0.213638	cis
rs3753395	OID45454	CFHR2	14.8619	2.24108e-44	8.38256e-41	0.412011	0.0277227	0.46221	0.213638	cis
rs10465586	OID45454	CFHR2	14.8619	2.24108e-44	8.38256e-41	0.412011	0.0277227	0.46221	0.213638	cis
rs10922104	OID45454	CFHR2	14.8619	2.24108e-44	8.38256e-41	0.412011	0.0277227	0.46221	0.213638	cis
rs10922105	OID45454	CFHR2	14.8619	2.24108e-44	8.38256e-41	0.412011	0.0277227	0.46221	0.213638	cis
rs10922106	OID45454	CFHR2	14.8619	2.24108e-44	8.38256e-41	0.412011	0.0277227	0.46221	0.213638	cis
rs3766405	OID45454	CFHR2	14.8619	2.24108e-44	8.38256e-41	0.412011	0.0277227	0.46221	0.213638	cis
rs1410996	OID45454	CFHR2	14.8619	2.24108e-44	8.38256e-41	0.412011	0.0277227	0.46221	0.213638	cis
rs10801558	OID45454	CFHR2	14.8619	2.24108e-44	8.38256e-41	0.412011	0.0277227	0.46221	0.213638	cis
rs7514261	OID45454	CFHR2	14.8619	2.24108e-44	8.38256e-41	0.412011	0.0277227	0.46221	0.213638	cis
rs7540032	OID45454	CFHR2	14.8619	2.24108e-44	8.38256e-41	0.412011	0.0277227	0.46221	0.213638	cis
rs10922108	OID45454	CFHR2	14.8619	2.24108e-44	8.38256e-41	0.412011	0.0277227	0.46221	0.213638	cis
rs1329428	OID45454	CFHR2	14.8619	2.24108e-44	8.38256e-41	0.412011	0.0277227	0.46221	0.213638	cis
rs10801559	OID45454	CFHR2	14.8619	2.24108e-44	8.38256e-41	0.412011	0.0277227	0.46221	0.213638	cis
rs1329427	OID45454	CFHR2	14.8619	2.24108e-44	8.38256e-41	0.412011	0.0277227	0.46221	0.213638	cis
rs10922109	OID45454	CFHR2	14.8619	2.24108e-44	8.38256e-41	0.412011	0.0277227	0.46221	0.213638	cis
rs6138153	OID43576	CST5	-14.8617	2.24696e-44	8.40174e-41	-0.476771	0.0320806	-0.462205	0.213633	cis
rs35275385	OID43576	CST5	-14.8617	2.24696e-44	8.40174e-41	-0.476771	0.0320806	-0.462205	0.213633	cis
rs145500511	OID43576	CST5	-14.8617	2.24696e-44	8.40174e-41	-0.476771	0.0320806	-0.462205	0.213633	cis
rs12440599	OID40778	AKAP13	14.8604	2.28145e-44	8.52975e-41	0.808953	0.054437	0.462173	0.213604	cis
chr1_236537798_T_TA	OID44750	LGALS8	-14.8594	2.30719e-44	8.62502e-41	-0.352448	0.0237189	-0.46215	0.213582	cis
rs4497676	OID42849	NQO1	14.8593	2.31115e-44	8.63697e-41	1.09283	0.0735455	0.462146	0.213579	cis
rs12446201	OID42849	NQO1	14.8593	2.31115e-44	8.63697e-41	1.09283	0.0735455	0.462146	0.213579	cis
rs6499255	OID42849	NQO1	14.8593	2.31115e-44	8.63697e-41	1.09283	0.0735455	0.462146	0.213579	cis
rs7739450	OID44389	VEGFA	14.859	2.3172e-44	8.6586e-41	0.475772	0.032019	0.462141	0.213574	cis
rs1810663	OID44750	LGALS8	-14.8574	2.36156e-44	8.82339e-41	-0.35345	0.0237895	-0.462101	0.213537	cis
rs4879682	OID44276	SPINK4	14.8564	2.39008e-44	8.92795e-41	0.630771	0.0424579	0.462076	0.213514	cis
rs10813968	OID44276	SPINK4	14.8564	2.39008e-44	8.92795e-41	0.630771	0.0424579	0.462076	0.213514	cis
rs2263298	OID43804	HLA-A	-14.855	2.43045e-44	9.07673e-41	-0.654492	0.0440588	-0.462041	0.213482	cis
rs1264324	OID43804	HLA-A	-14.855	2.43045e-44	9.07673e-41	-0.654492	0.0440588	-0.462041	0.213482	cis
rs4442360	OID42450	FCRL3	14.8544	2.44674e-44	9.13656e-41	0.56509	0.0380419	0.462027	0.213469	cis
rs35579946	OID45289	TREH	-14.8517	2.52437e-44	9.42331e-41	-0.912979	0.0614729	-0.461962	0.213409	cis
rs563537	OID45289	TREH	-14.8517	2.52437e-44	9.42331e-41	-0.912979	0.0614729	-0.461962	0.213409	cis
rs513538	OID45289	TREH	-14.8517	2.52437e-44	9.42331e-41	-0.912979	0.0614729	-0.461962	0.213409	cis
rs72700095	OID42448	FCGR2B	14.8507	2.55578e-44	9.53842e-41	0.905721	0.0609885	0.461936	0.213385	cis
rs72700096	OID42448	FCGR2B	14.8507	2.55578e-44	9.53842e-41	0.905721	0.0609885	0.461936	0.213385	cis
rs56155050	OID43720	FLRT2	14.8497	2.58618e-44	9.6508e-41	0.470788	0.0317036	0.461912	0.213362	cis
rs1233367	OID43804	HLA-A	-14.8495	2.59033e-44	9.66522e-41	-0.529821	0.0356793	-0.461908	0.213359	cis
rs78530667	OID45058	CD177	14.8493	2.59855e-44	9.69484e-41	1.70712	0.114963	0.461902	0.213353	cis
rs1615962	OID43804	HLA-A	-14.8482	2.63123e-44	9.81568e-41	-0.578058	0.0389312	-0.461876	0.213329	cis
rs6465765	OID45223	PILRA	14.8467	2.67701e-44	9.98532e-41	0.382088	0.0257355	0.46184	0.213296	cis
rs12131778	OID42450	FCRL3	14.8465	2.68462e-44	1.00126e-40	0.563057	0.0379253	0.461834	0.213291	cis
rs9257793	OID43804	HLA-A	-14.8433	2.78763e-44	1.03957e-40	-0.808031	0.0544375	-0.461755	0.213218	cis
rs920727	OID45479	MBL2	-14.8396	2.91213e-44	1.08371e-40	-1.03168	0.069522	-0.461664	0.213134	cis
rs920728	OID45479	MBL2	-14.8396	2.91213e-44	1.08371e-40	-1.03168	0.069522	-0.461664	0.213134	cis
rs10824790	OID45479	MBL2	-14.8396	2.91213e-44	1.08371e-40	-1.03168	0.069522	-0.461664	0.213134	cis
rs10824791	OID45479	MBL2	-14.8396	2.91213e-44	1.08371e-40	-1.03168	0.069522	-0.461664	0.213134	cis
rs10762883	OID45479	MBL2	-14.8396	2.91213e-44	1.08371e-40	-1.03168	0.069522	-0.461664	0.213134	cis
rs10740521	OID45479	MBL2	-14.8396	2.91213e-44	1.08371e-40	-1.03168	0.069522	-0.461664	0.213134	cis
rs11593541	OID45479	MBL2	14.8396	2.91213e-44	1.08371e-40	1.03168	0.069522	0.461664	0.213134	cis
rs1899556	OID45479	MBL2	14.8396	2.91213e-44	1.08371e-40	1.03168	0.069522	0.461664	0.213134	cis
rs1899557	OID45479	MBL2	14.8396	2.91213e-44	1.08371e-40	1.03168	0.069522	0.461664	0.213134	cis
rs10450309	OID45479	MBL2	14.8396	2.91213e-44	1.08371e-40	1.03168	0.069522	0.461664	0.213134	cis
rs10450310	OID45479	MBL2	14.8396	2.91213e-44	1.08371e-40	1.03168	0.069522	0.461664	0.213134	cis
rs2506	OID45479	MBL2	14.8396	2.91213e-44	1.08371e-40	1.03168	0.069522	0.461664	0.213134	cis
rs2083771	OID45479	MBL2	14.8396	2.91213e-44	1.08371e-40	1.03168	0.069522	0.461664	0.213134	cis
rs2099902	OID45479	MBL2	14.8396	2.91213e-44	1.08371e-40	1.03168	0.069522	0.461664	0.213134	cis
rs2099903	OID45479	MBL2	14.8396	2.91213e-44	1.08371e-40	1.03168	0.069522	0.461664	0.213134	cis
rs2165813	OID45479	MBL2	14.8396	2.91213e-44	1.08371e-40	1.03168	0.069522	0.461664	0.213134	cis
rs2120131	OID45479	MBL2	14.8396	2.91213e-44	1.08371e-40	1.03168	0.069522	0.461664	0.213134	cis
rs2120132	OID45479	MBL2	14.8396	2.91213e-44	1.08371e-40	1.03168	0.069522	0.461664	0.213134	cis
rs10082466	OID45479	MBL2	14.8396	2.91213e-44	1.08371e-40	1.03168	0.069522	0.461664	0.213134	cis
rs7707346	OID44655	FGFR4	-14.8386	2.94549e-44	1.09601e-40	-0.554119	0.0373431	-0.46164	0.213112	cis
rs4713276	OID43804	HLA-A	14.8362	3.03074e-44	1.1276e-40	0.478064	0.0322229	0.461581	0.213057	cis
rs79713827	OID44837	PDCD6	14.8357	3.04707e-44	1.13355e-40	1.16172	0.0783059	0.46157	0.213046	cis
rs10652643	OID44327	TLR3	14.8334	3.12855e-44	1.16373e-40	0.494724	0.0333519	0.461514	0.212996	cis
rs57332020	OID43311	AAMDC	14.8314	3.20565e-44	1.18273e-40	0.512517	0.0345563	0.461464	0.212949	cis
rs59986178	OID43311	AAMDC	14.8314	3.20565e-44	1.18273e-40	0.512517	0.0345563	0.461464	0.212949	cis
rs60567392	OID43311	AAMDC	14.8314	3.20565e-44	1.18273e-40	0.512517	0.0345563	0.461464	0.212949	cis
rs146028083	OID43311	AAMDC	14.8314	3.20565e-44	1.18273e-40	0.512517	0.0345563	0.461464	0.212949	cis
rs57687790	OID43311	AAMDC	14.8314	3.20565e-44	1.18273e-40	0.512517	0.0345563	0.461464	0.212949	cis
rs56372481	OID43311	AAMDC	14.8314	3.20565e-44	1.18273e-40	0.512517	0.0345563	0.461464	0.212949	cis
rs56097222	OID43311	AAMDC	14.8314	3.20565e-44	1.18273e-40	0.512517	0.0345563	0.461464	0.212949	cis
rs6592740	OID43311	AAMDC	14.8314	3.20565e-44	1.18273e-40	0.512517	0.0345563	0.461464	0.212949	cis
chr11_77653277_A_AAGG	OID43311	AAMDC	14.8314	3.20565e-44	1.18273e-40	0.512517	0.0345563	0.461464	0.212949	cis
rs137940385	OID43311	AAMDC	14.8314	3.20565e-44	1.18273e-40	0.512517	0.0345563	0.461464	0.212949	cis
rs7482006	OID43311	AAMDC	14.8314	3.20565e-44	1.18273e-40	0.512517	0.0345563	0.461464	0.212949	cis
rs4945197	OID43311	AAMDC	14.8314	3.20565e-44	1.18273e-40	0.512517	0.0345563	0.461464	0.212949	cis
rs28930682	OID43311	AAMDC	14.8314	3.20565e-44	1.18273e-40	0.512517	0.0345563	0.461464	0.212949	cis
rs12575150	OID43311	AAMDC	14.8314	3.20565e-44	1.18273e-40	0.512517	0.0345563	0.461464	0.212949	cis
rs7118516	OID43311	AAMDC	14.8314	3.20565e-44	1.18273e-40	0.512517	0.0345563	0.461464	0.212949	cis
rs12418734	OID43311	AAMDC	14.8314	3.20565e-44	1.18273e-40	0.512517	0.0345563	0.461464	0.212949	cis
rs59520338	OID43311	AAMDC	14.8314	3.20565e-44	1.18273e-40	0.512517	0.0345563	0.461464	0.212949	cis
rs67035387	OID43311	AAMDC	14.8314	3.20565e-44	1.18273e-40	0.512517	0.0345563	0.461464	0.212949	cis
rs3781617	OID43311	AAMDC	14.8314	3.20565e-44	1.18273e-40	0.512517	0.0345563	0.461464	0.212949	cis
rs66681087	OID43311	AAMDC	14.8314	3.20565e-44	1.18273e-40	0.512517	0.0345563	0.461464	0.212949	cis
rs17135800	OID43311	AAMDC	14.8314	3.20565e-44	1.18273e-40	0.512517	0.0345563	0.461464	0.212949	cis
rs17135807	OID43311	AAMDC	14.8314	3.20565e-44	1.18273e-40	0.512517	0.0345563	0.461464	0.212949	cis
rs17135809	OID43311	AAMDC	14.8314	3.20565e-44	1.18273e-40	0.512517	0.0345563	0.461464	0.212949	cis
rs17135811	OID43311	AAMDC	14.8314	3.20565e-44	1.18273e-40	0.512517	0.0345563	0.461464	0.212949	cis
rs34446294	OID43311	AAMDC	14.8314	3.20565e-44	1.18273e-40	0.512517	0.0345563	0.461464	0.212949	cis
rs12421699	OID43311	AAMDC	14.8314	3.20565e-44	1.18273e-40	0.512517	0.0345563	0.461464	0.212949	cis
rs11237271	OID43311	AAMDC	14.8314	3.20565e-44	1.18273e-40	0.512517	0.0345563	0.461464	0.212949	cis
rs1544274	OID43311	AAMDC	14.8314	3.20565e-44	1.18273e-40	0.512517	0.0345563	0.461464	0.212949	cis
rs1544273	OID43311	AAMDC	14.8314	3.20565e-44	1.18273e-40	0.512517	0.0345563	0.461464	0.212949	cis
rs1544272	OID43311	AAMDC	14.8314	3.20565e-44	1.18273e-40	0.512517	0.0345563	0.461464	0.212949	cis
rs12806790	OID43311	AAMDC	14.8314	3.20565e-44	1.18273e-40	0.512517	0.0345563	0.461464	0.212949	cis
rs66991096	OID43311	AAMDC	14.8314	3.20565e-44	1.18273e-40	0.512517	0.0345563	0.461464	0.212949	cis
rs66738005	OID43311	AAMDC	14.8314	3.20565e-44	1.18273e-40	0.512517	0.0345563	0.461464	0.212949	cis
rs2186573	OID43311	AAMDC	14.8314	3.20565e-44	1.18273e-40	0.512517	0.0345563	0.461464	0.212949	cis
rs59314468	OID43311	AAMDC	14.8314	3.20565e-44	1.18273e-40	0.512517	0.0345563	0.461464	0.212949	cis
rs67313689	OID43311	AAMDC	14.8314	3.20565e-44	1.18273e-40	0.512517	0.0345563	0.461464	0.212949	cis
rs67291795	OID43311	AAMDC	14.8314	3.20565e-44	1.18273e-40	0.512517	0.0345563	0.461464	0.212949	cis
rs4945202	OID43311	AAMDC	14.8314	3.20565e-44	1.18273e-40	0.512517	0.0345563	0.461464	0.212949	cis
rs4945203	OID43311	AAMDC	14.8314	3.20565e-44	1.18273e-40	0.512517	0.0345563	0.461464	0.212949	cis
rs7124753	OID43311	AAMDC	14.8314	3.20565e-44	1.18273e-40	0.512517	0.0345563	0.461464	0.212949	cis
rs67680371	OID43311	AAMDC	14.8314	3.20565e-44	1.18273e-40	0.512517	0.0345563	0.461464	0.212949	cis
rs61397357	OID43311	AAMDC	14.8314	3.20565e-44	1.18273e-40	0.512517	0.0345563	0.461464	0.212949	cis
rs67555375	OID43311	AAMDC	14.8314	3.20565e-44	1.18273e-40	0.512517	0.0345563	0.461464	0.212949	cis
rs67775318	OID43311	AAMDC	14.8314	3.20565e-44	1.18273e-40	0.512517	0.0345563	0.461464	0.212949	cis
rs72947653	OID43311	AAMDC	14.8314	3.20565e-44	1.18273e-40	0.512517	0.0345563	0.461464	0.212949	cis
rs66675536	OID43311	AAMDC	14.8314	3.20565e-44	1.18273e-40	0.512517	0.0345563	0.461464	0.212949	cis
rs66924979	OID43311	AAMDC	14.8314	3.20565e-44	1.18273e-40	0.512517	0.0345563	0.461464	0.212949	cis
rs11827357	OID43311	AAMDC	14.8314	3.20565e-44	1.18273e-40	0.512517	0.0345563	0.461464	0.212949	cis
chr11_77711671_A_AAAAC	OID43311	AAMDC	14.8314	3.20565e-44	1.18273e-40	0.512517	0.0345563	0.461464	0.212949	cis
rs58270220	OID43311	AAMDC	14.8314	3.20565e-44	1.18273e-40	0.512517	0.0345563	0.461464	0.212949	cis
rs66658383	OID43311	AAMDC	14.8314	3.20565e-44	1.18273e-40	0.512517	0.0345563	0.461464	0.212949	cis
rs67736392	OID43311	AAMDC	14.8314	3.20565e-44	1.18273e-40	0.512517	0.0345563	0.461464	0.212949	cis
rs12418559	OID43311	AAMDC	14.8314	3.20565e-44	1.18273e-40	0.512517	0.0345563	0.461464	0.212949	cis
rs7119471	OID43311	AAMDC	14.8314	3.20565e-44	1.18273e-40	0.512517	0.0345563	0.461464	0.212949	cis
rs4531493	OID43311	AAMDC	14.8314	3.20565e-44	1.18273e-40	0.512517	0.0345563	0.461464	0.212949	cis
rs12418844	OID43311	AAMDC	14.8314	3.20565e-44	1.18273e-40	0.512517	0.0345563	0.461464	0.212949	cis
rs7116671	OID43311	AAMDC	14.8314	3.20565e-44	1.18273e-40	0.512517	0.0345563	0.461464	0.212949	cis
rs11237274	OID43311	AAMDC	14.8314	3.20565e-44	1.18273e-40	0.512517	0.0345563	0.461464	0.212949	cis
rs12575014	OID43311	AAMDC	14.8314	3.20565e-44	1.18273e-40	0.512517	0.0345563	0.461464	0.212949	cis
rs66664368	OID43311	AAMDC	14.8314	3.20565e-44	1.18273e-40	0.512517	0.0345563	0.461464	0.212949	cis
rs59404463	OID43311	AAMDC	14.8314	3.20565e-44	1.18273e-40	0.512517	0.0345563	0.461464	0.212949	cis
rs56817084	OID43311	AAMDC	14.8314	3.20565e-44	1.18273e-40	0.512517	0.0345563	0.461464	0.212949	cis
rs7109199	OID43311	AAMDC	14.8314	3.20565e-44	1.18273e-40	0.512517	0.0345563	0.461464	0.212949	cis
rs2154988	OID43311	AAMDC	14.8314	3.20565e-44	1.18273e-40	0.512517	0.0345563	0.461464	0.212949	cis
rs3949117	OID43311	AAMDC	14.8314	3.20565e-44	1.18273e-40	0.512517	0.0345563	0.461464	0.212949	cis
rs67195676	OID43311	AAMDC	14.8314	3.20565e-44	1.18273e-40	0.512517	0.0345563	0.461464	0.212949	cis
rs4945204	OID43311	AAMDC	14.8314	3.20565e-44	1.18273e-40	0.512517	0.0345563	0.461464	0.212949	cis
rs4945205	OID43311	AAMDC	14.8314	3.20565e-44	1.18273e-40	0.512517	0.0345563	0.461464	0.212949	cis
chr11_77733434_T_TTC	OID43311	AAMDC	14.8314	3.20565e-44	1.18273e-40	0.512517	0.0345563	0.461464	0.212949	cis
rs148104352	OID43311	AAMDC	14.8314	3.20565e-44	1.18273e-40	0.512517	0.0345563	0.461464	0.212949	cis
rs73491984	OID43311	AAMDC	14.8314	3.20565e-44	1.18273e-40	0.512517	0.0345563	0.461464	0.212949	cis
rs77942147	OID43311	AAMDC	14.8314	3.20565e-44	1.18273e-40	0.512517	0.0345563	0.461464	0.212949	cis
rs67769372	OID43311	AAMDC	14.8314	3.20565e-44	1.18273e-40	0.512517	0.0345563	0.461464	0.212949	cis
rs67724005	OID43311	AAMDC	14.8314	3.20565e-44	1.18273e-40	0.512517	0.0345563	0.461464	0.212949	cis
rs66483366	OID43945	LY75	-14.8295	3.27492e-44	1.20816e-40	-0.262565	0.0177055	-0.461419	0.212907	cis
rs9257794	OID43804	HLA-A	-14.827	3.37583e-44	1.24525e-40	-0.611212	0.041223	-0.461356	0.212849	cis
rs2161631	OID42849	NQO1	14.8266	3.38899e-44	1.24997e-40	1.07468	0.0724829	0.461347	0.212841	cis
rs62175470	OID43945	LY75	-14.8261	3.40928e-44	1.25731e-40	-0.268814	0.0181311	-0.461335	0.21283	cis
rs28749130	OID43804	HLA-A	14.825	3.45399e-44	1.27324e-40	0.487931	0.0329127	0.461308	0.212805	cis
rs28749136	OID43804	HLA-A	14.825	3.45399e-44	1.27324e-40	0.487931	0.0329127	0.461308	0.212805	cis
chr6_29940723_C_CT	OID43804	HLA-A	14.825	3.45399e-44	1.27324e-40	0.487931	0.0329127	0.461308	0.212805	cis
rs28749139	OID43804	HLA-A	14.825	3.45399e-44	1.27324e-40	0.487931	0.0329127	0.461308	0.212805	cis
rs35361042	OID44755	LILRA6	-14.8243	3.48384e-44	1.2841e-40	-1.01923	0.0687542	-0.46129	0.212788	cis
rs10782001	OID44129	PRSS53	14.824	3.493e-44	1.28734e-40	0.348797	0.0235292	0.461284	0.212783	cis
rs72967411	OID43945	LY75	-14.823	3.53625e-44	1.303e-40	-0.26484	0.0178668	-0.461259	0.212759	cis
rs112875747	OID43945	LY75	-14.823	3.53625e-44	1.303e-40	-0.26484	0.0178668	-0.461259	0.212759	cis
rs7091534	OID45479	MBL2	14.8226	3.55066e-44	1.30816e-40	1.03051	0.0695225	0.46125	0.212752	cis
rs6457150	OID43804	HLA-A	-14.8218	3.58763e-44	1.32164e-40	-0.468221	0.0315901	-0.461228	0.212732	cis
rs8051930	OID44356	TPSAB1	-14.8208	3.62667e-44	1.33587e-40	-0.459477	0.0310021	-0.461206	0.212711	cis
rs3749114	OID43945	LY75	-14.8196	3.68053e-44	1.35556e-40	-0.268962	0.0181491	-0.461175	0.212682	cis
rs1548397	OID44744	LECT2	14.8185	3.72672e-44	1.37242e-40	0.813739	0.0549136	0.461149	0.212658	cis
rs7971286	OID43535	CLEC4C	-14.818	3.74937e-44	1.38061e-40	-0.539274	0.0363932	-0.461136	0.212647	cis
rs61801831	OID42448	FCGR2B	14.8167	3.80486e-44	1.40089e-40	0.914685	0.0617331	0.461106	0.212618	cis
rs1264361	OID43804	HLA-A	-14.8161	3.83269e-44	1.41006e-40	-0.661259	0.0446311	-0.46109	0.212604	cis
rs886425	OID43804	HLA-A	-14.8161	3.83269e-44	1.41006e-40	-0.661259	0.0446311	-0.46109	0.212604	cis
rs886424	OID43804	HLA-A	-14.8161	3.83269e-44	1.41006e-40	-0.661259	0.0446311	-0.46109	0.212604	cis
rs9281054	OID43804	HLA-A	-14.8161	3.83269e-44	1.41006e-40	-0.661259	0.0446311	-0.46109	0.212604	cis
rs1264356	OID43804	HLA-A	-14.8161	3.83269e-44	1.41006e-40	-0.661259	0.0446311	-0.46109	0.212604	cis
rs1264355	OID43804	HLA-A	-14.8161	3.83269e-44	1.41006e-40	-0.661259	0.0446311	-0.46109	0.212604	cis
rs1264353	OID43804	HLA-A	-14.8161	3.83269e-44	1.41006e-40	-0.661259	0.0446311	-0.46109	0.212604	cis
rs72949614	OID43311	AAMDC	14.8147	3.89925e-44	1.42939e-40	0.510015	0.0344263	0.461054	0.212571	cis
rs4945209	OID43311	AAMDC	14.8147	3.89925e-44	1.42939e-40	0.510015	0.0344263	0.461054	0.212571	cis
rs35546645	OID43311	AAMDC	14.8147	3.89925e-44	1.42939e-40	0.510015	0.0344263	0.461054	0.212571	cis
rs1986474	OID43311	AAMDC	14.8147	3.89925e-44	1.42939e-40	0.510015	0.0344263	0.461054	0.212571	cis
rs61430224	OID43311	AAMDC	14.8147	3.89925e-44	1.42939e-40	0.510015	0.0344263	0.461054	0.212571	cis
rs112830393	OID43311	AAMDC	14.8147	3.89925e-44	1.42939e-40	0.510015	0.0344263	0.461054	0.212571	cis
rs12420401	OID43311	AAMDC	14.8147	3.89925e-44	1.42939e-40	0.510015	0.0344263	0.461054	0.212571	cis
rs35609631	OID43311	AAMDC	14.8147	3.89925e-44	1.42939e-40	0.510015	0.0344263	0.461054	0.212571	cis
rs12421391	OID43311	AAMDC	14.8147	3.89925e-44	1.42939e-40	0.510015	0.0344263	0.461054	0.212571	cis
rs12419685	OID43311	AAMDC	14.8147	3.89925e-44	1.42939e-40	0.510015	0.0344263	0.461054	0.212571	cis
chr11_77766154_G_GT	OID43311	AAMDC	14.8147	3.89925e-44	1.42939e-40	0.510015	0.0344263	0.461054	0.212571	cis
rs1893901	OID43311	AAMDC	14.8147	3.89925e-44	1.42939e-40	0.510015	0.0344263	0.461054	0.212571	cis
rs7930066	OID43311	AAMDC	14.8147	3.89925e-44	1.42939e-40	0.510015	0.0344263	0.461054	0.212571	cis
rs55881536	OID43311	AAMDC	14.8147	3.89925e-44	1.42939e-40	0.510015	0.0344263	0.461054	0.212571	cis
rs72949656	OID43311	AAMDC	14.8147	3.89925e-44	1.42939e-40	0.510015	0.0344263	0.461054	0.212571	cis
rs4269952	OID43311	AAMDC	14.8147	3.89925e-44	1.42939e-40	0.510015	0.0344263	0.461054	0.212571	cis
rs4578411	OID43311	AAMDC	14.8147	3.89925e-44	1.42939e-40	0.510015	0.0344263	0.461054	0.212571	cis
rs67230007	OID43311	AAMDC	14.8147	3.89925e-44	1.42939e-40	0.510015	0.0344263	0.461054	0.212571	cis
rs58367448	OID43311	AAMDC	14.8147	3.89925e-44	1.42939e-40	0.510015	0.0344263	0.461054	0.212571	cis
rs2154973	OID43311	AAMDC	14.8147	3.89925e-44	1.42939e-40	0.510015	0.0344263	0.461054	0.212571	cis
rs4945210	OID43311	AAMDC	14.8147	3.89925e-44	1.42939e-40	0.510015	0.0344263	0.461054	0.212571	cis
rs4945211	OID43311	AAMDC	14.8147	3.89925e-44	1.42939e-40	0.510015	0.0344263	0.461054	0.212571	cis
rs7124116	OID43311	AAMDC	14.8147	3.89925e-44	1.42939e-40	0.510015	0.0344263	0.461054	0.212571	cis
rs7104540	OID43311	AAMDC	14.8147	3.89925e-44	1.42939e-40	0.510015	0.0344263	0.461054	0.212571	cis
rs7105526	OID43311	AAMDC	14.8147	3.89925e-44	1.42939e-40	0.510015	0.0344263	0.461054	0.212571	cis
rs7106113	OID43311	AAMDC	14.8147	3.89925e-44	1.42939e-40	0.510015	0.0344263	0.461054	0.212571	cis
rs11825573	OID43311	AAMDC	14.8147	3.89925e-44	1.42939e-40	0.510015	0.0344263	0.461054	0.212571	cis
rs72931818	OID43311	AAMDC	14.8147	3.89925e-44	1.42939e-40	0.510015	0.0344263	0.461054	0.212571	cis
rs7936904	OID43311	AAMDC	14.8147	3.89925e-44	1.42939e-40	0.510015	0.0344263	0.461054	0.212571	cis
rs67200285	OID43311	AAMDC	14.8147	3.89925e-44	1.42939e-40	0.510015	0.0344263	0.461054	0.212571	cis
rs72931829	OID43311	AAMDC	14.8147	3.89925e-44	1.42939e-40	0.510015	0.0344263	0.461054	0.212571	cis
rs7127803	OID43311	AAMDC	14.8147	3.89925e-44	1.42939e-40	0.510015	0.0344263	0.461054	0.212571	cis
rs4944175	OID43311	AAMDC	14.8147	3.89925e-44	1.42939e-40	0.510015	0.0344263	0.461054	0.212571	cis
rs3823374	OID43804	HLA-A	14.8145	3.90706e-44	1.43194e-40	0.478777	0.0323181	0.46105	0.212567	cis
rs3823375	OID43804	HLA-A	14.8145	3.90706e-44	1.43194e-40	0.478777	0.0323181	0.46105	0.212567	cis
rs2517702	OID43804	HLA-A	14.8144	3.90883e-44	1.43243e-40	0.468884	0.0316504	0.461049	0.212566	cis
rs4935346	OID45479	MBL2	-14.8144	3.91271e-44	1.4337e-40	-1.02991	0.069521	-0.461047	0.212564	cis
rs56119444	OID43945	LY75	-14.8117	4.03596e-44	1.47854e-40	-0.264231	0.0178393	-0.460982	0.212505	cis
rs111899886	OID43945	LY75	-14.8117	4.03596e-44	1.47854e-40	-0.264231	0.0178393	-0.460982	0.212505	cis
rs3823377	OID43804	HLA-A	14.8111	4.06466e-44	1.48889e-40	0.478157	0.0322836	0.460967	0.212491	cis
rs79380046	OID44467	APOBR	14.8079	4.22202e-44	1.54636e-40	0.54901	0.0370756	0.460888	0.212418	cis
rs7941418	OID43311	AAMDC	14.8043	4.40061e-44	1.6116e-40	0.511742	0.034567	0.460801	0.212338	cis
rs12028467	OID44858	PM20D1	14.804	4.41579e-44	1.61698e-40	1.29522	0.0874911	0.460794	0.212331	cis
rs55751101	OID42849	NQO1	14.8016	4.54177e-44	1.66293e-40	1.08996	0.0736376	0.460735	0.212277	cis
chr12_7743334_G_T	OID43535	CLEC4C	-14.7999	4.63695e-44	1.69759e-40	-0.540418	0.0365151	-0.460692	0.212237	cis
chr11_77936154_AAGGATGGAATATATAC_A	OID43311	AAMDC	14.7996	4.65213e-44	1.70296e-40	0.506988	0.0342569	0.460685	0.212231	cis
rs193095	OID44776	MEP1B	-14.7953	4.89079e-44	1.78994e-40	-0.808986	0.0546785	-0.46058	0.212134	cis
rs335514	OID44776	MEP1B	-14.7953	4.89079e-44	1.78994e-40	-0.808986	0.0546785	-0.46058	0.212134	cis
rs6926677	OID43429	BTN3A2	14.7941	4.9622e-44	1.81548e-40	0.479948	0.0324419	0.46055	0.212106	cis
rs6941920	OID43429	BTN3A2	14.7941	4.9622e-44	1.81548e-40	0.479948	0.0324419	0.46055	0.212106	cis
rs6933213	OID43429	BTN3A2	14.7941	4.9622e-44	1.81548e-40	0.479948	0.0324419	0.46055	0.212106	cis
rs10421574	OID43514	CEACAM21	14.7931	5.01673e-44	1.83483e-40	0.727701	0.0491917	0.460527	0.212085	cis
rs34631471	OID43514	CEACAM21	14.7931	5.01673e-44	1.83483e-40	0.727701	0.0491917	0.460527	0.212085	cis
rs55859333	OID43514	CEACAM21	14.7931	5.01673e-44	1.83483e-40	0.727701	0.0491917	0.460527	0.212085	cis
rs2298820	OID43311	AAMDC	14.7919	5.08815e-44	1.86075e-40	0.510918	0.0345403	0.460497	0.212058	cis
rs3132124	OID43804	HLA-A	-14.7916	5.10779e-44	1.86773e-40	-0.474642	0.0320886	-0.460489	0.21205	cis
rs217115	OID44578	CTSC	-14.7907	5.16105e-44	1.88495e-40	-0.580767	0.0392656	-0.460467	0.21203	cis
rs217116	OID44578	CTSC	-14.7907	5.16105e-44	1.88495e-40	-0.580767	0.0392656	-0.460467	0.21203	cis
rs553234	OID44578	CTSC	-14.7907	5.16105e-44	1.88495e-40	-0.580767	0.0392656	-0.460467	0.21203	cis
rs10629747	OID44578	CTSC	-14.7907	5.16105e-44	1.88495e-40	-0.580767	0.0392656	-0.460467	0.21203	cis
rs217086	OID44578	CTSC	-14.7907	5.16105e-44	1.88495e-40	-0.580767	0.0392656	-0.460467	0.21203	cis
rs5793312	OID44578	CTSC	-14.7907	5.16105e-44	1.88495e-40	-0.580767	0.0392656	-0.460467	0.21203	cis
rs217087	OID44578	CTSC	-14.7907	5.16105e-44	1.88495e-40	-0.580767	0.0392656	-0.460467	0.21203	cis
rs217088	OID44578	CTSC	-14.7907	5.16105e-44	1.88495e-40	-0.580767	0.0392656	-0.460467	0.21203	cis
rs217055	OID44578	CTSC	-14.7907	5.16105e-44	1.88495e-40	-0.580767	0.0392656	-0.460467	0.21203	cis
rs217058	OID44578	CTSC	-14.7907	5.16105e-44	1.88495e-40	-0.580767	0.0392656	-0.460467	0.21203	cis
rs217068	OID44578	CTSC	-14.7907	5.16105e-44	1.88495e-40	-0.580767	0.0392656	-0.460467	0.21203	cis
rs1532087	OID43538	CLEC7A	14.7904	5.18026e-44	1.89176e-40	0.943927	0.0638202	0.46046	0.212023	cis
rs61801834	OID42448	FCGR2B	14.7903	5.18557e-44	1.8935e-40	0.913257	0.0617469	0.460457	0.212021	cis
rs10494275	OID43565	CRNN	14.7875	5.36011e-44	1.95702e-40	0.947376	0.0640661	0.460388	0.211957	cis
rs3132581	OID43804	HLA-A	-14.7872	5.37723e-44	1.96306e-40	-0.637028	0.0430796	-0.460381	0.211951	cis
rs9257795	OID43804	HLA-A	-14.7861	5.4483e-44	1.98857e-40	-0.60941	0.041215	-0.460354	0.211926	cis
rs6934993	OID43804	HLA-A	-14.7861	5.4483e-44	1.98857e-40	-0.60941	0.041215	-0.460354	0.211926	cis
rs1737049	OID43804	HLA-A	-14.7845	5.55029e-44	2.02558e-40	-0.578301	0.0391153	-0.460315	0.21189	cis
rs9261401	OID43804	HLA-A	-14.7832	5.63551e-44	2.05623e-40	-0.467856	0.0316478	-0.460283	0.211861	cis
rs5875230	OID43804	HLA-A	-14.7832	5.63551e-44	2.05623e-40	-0.467856	0.0316478	-0.460283	0.211861	cis
rs1611282	OID43804	HLA-A	14.7821	5.71046e-44	2.08312e-40	0.451622	0.030552	0.460255	0.211835	cis
rs1611284	OID43804	HLA-A	14.7821	5.71046e-44	2.08312e-40	0.451622	0.030552	0.460255	0.211835	cis
rs10737680	OID45454	CFHR2	14.7803	5.83035e-44	2.12663e-40	0.409439	0.0277016	0.460212	0.211795	cis
rs8052245	OID44129	PRSS53	14.7797	5.87154e-44	2.13794e-40	0.348657	0.0235902	0.460197	0.211781	cis
rs9319588	OID44129	PRSS53	14.7797	5.87154e-44	2.13794e-40	0.348657	0.0235902	0.460197	0.211781	cis
rs12930657	OID44129	PRSS53	14.7797	5.87154e-44	2.13794e-40	0.348657	0.0235902	0.460197	0.211781	cis
rs3813020	OID44129	PRSS53	14.7797	5.87154e-44	2.13794e-40	0.348657	0.0235902	0.460197	0.211781	cis
rs12930545	OID44129	PRSS53	14.7797	5.87154e-44	2.13794e-40	0.348657	0.0235902	0.460197	0.211781	cis
rs11150600	OID44129	PRSS53	14.7797	5.87154e-44	2.13794e-40	0.348657	0.0235902	0.460197	0.211781	cis
rs4889514	OID44129	PRSS53	14.7797	5.87154e-44	2.13794e-40	0.348657	0.0235902	0.460197	0.211781	cis
rs12928852	OID44129	PRSS53	14.7797	5.87154e-44	2.13794e-40	0.348657	0.0235902	0.460197	0.211781	cis
rs12599631	OID44129	PRSS53	14.7797	5.87154e-44	2.13794e-40	0.348657	0.0235902	0.460197	0.211781	cis
rs34873012	OID44129	PRSS53	14.7797	5.87154e-44	2.13794e-40	0.348657	0.0235902	0.460197	0.211781	cis
rs10782002	OID44129	PRSS53	14.7797	5.87154e-44	2.13794e-40	0.348657	0.0235902	0.460197	0.211781	cis
rs4889571	OID44129	PRSS53	14.7797	5.87154e-44	2.13794e-40	0.348657	0.0235902	0.460197	0.211781	cis
rs11640534	OID44129	PRSS53	14.7797	5.87154e-44	2.13794e-40	0.348657	0.0235902	0.460197	0.211781	cis
rs7206511	OID44129	PRSS53	14.7797	5.87154e-44	2.13794e-40	0.348657	0.0235902	0.460197	0.211781	cis
rs1458202	OID44129	PRSS53	14.7797	5.87154e-44	2.13794e-40	0.348657	0.0235902	0.460197	0.211781	cis
rs8050588	OID44129	PRSS53	-14.7797	5.87154e-44	2.13794e-40	-0.348657	0.0235902	-0.460197	0.211781	cis
rs2075216	OID45243	QPCT	14.779	5.91988e-44	2.15461e-40	0.548652	0.0371238	0.46018	0.211765	cis
rs2075215	OID45243	QPCT	14.779	5.91988e-44	2.15461e-40	0.548652	0.0371238	0.46018	0.211765	cis
rs2300896	OID45243	QPCT	14.779	5.91988e-44	2.15461e-40	0.548652	0.0371238	0.46018	0.211765	cis
rs3213746	OID45243	QPCT	14.779	5.91988e-44	2.15461e-40	0.548652	0.0371238	0.46018	0.211765	cis
rs10584867	OID43311	AAMDC	14.7788	5.93344e-44	2.15908e-40	0.506535	0.0342744	0.460175	0.211761	cis
rs12577951	OID43311	AAMDC	14.7788	5.93344e-44	2.15908e-40	0.506535	0.0342744	0.460175	0.211761	cis
chr1_236540532_CG_C	OID44750	LGALS8	-14.7786	5.94539e-44	2.16319e-40	-0.350832	0.0237392	-0.460171	0.211757	cis
rs61361232	OID43311	AAMDC	14.778	5.99112e-44	2.17899e-40	0.509238	0.0344593	0.460155	0.211742	cis
rs1892869	OID43311	AAMDC	14.778	5.99112e-44	2.17899e-40	0.509238	0.0344593	0.460155	0.211742	cis
rs7951172	OID43311	AAMDC	14.778	5.99112e-44	2.17899e-40	0.509238	0.0344593	0.460155	0.211742	cis
rs62068366	OID43630	DPEP1	14.778	5.99141e-44	2.17899e-40	0.434007	0.0293685	0.460155	0.211742	cis
rs3823642	OID45223	PILRA	14.7778	6.00549e-44	2.18364e-40	0.379893	0.025707	0.46015	0.211738	cis
rs2272345	OID45223	PILRA	14.7778	6.00549e-44	2.18364e-40	0.379893	0.025707	0.46015	0.211738	cis
rs2129805977	OID44276	SPINK4	-14.7732	6.33299e-44	2.30223e-40	-0.684305	0.0463206	-0.460038	0.211635	cis
rs542912	OID44276	SPINK4	-14.7732	6.33299e-44	2.30223e-40	-0.684305	0.0463206	-0.460038	0.211635	cis
rs217080	OID44578	CTSC	-14.7699	6.58329e-44	2.39296e-40	-0.57865	0.0391776	-0.459957	0.21156	cis
rs217074	OID44578	CTSC	-14.7698	6.58917e-44	2.39484e-40	-0.579308	0.0392224	-0.459955	0.211559	cis
rs116958710	OID43538	CLEC7A	14.7698	6.59253e-44	2.3958e-40	1.46004	0.0988528	0.459954	0.211558	cis
rs2844796	OID43804	HLA-A	-14.7676	6.76536e-44	2.45808e-40	-0.610535	0.0413429	-0.4599	0.211508	cis
rs2248289	OID43804	HLA-A	-14.7676	6.76536e-44	2.45808e-40	-0.610535	0.0413429	-0.4599	0.211508	cis
rs700174	OID45160	IL7R	-14.7669	6.82026e-44	2.47749e-40	-0.44714	0.0302799	-0.459883	0.211492	cis
rs700169	OID45160	IL7R	-14.7669	6.82026e-44	2.47749e-40	-0.44714	0.0302799	-0.459883	0.211492	cis
rs2834252	OID43834	IFNGR2	-14.7662	6.87459e-44	2.49696e-40	-0.568023	0.0384677	-0.459866	0.211477	cis
rs11230563	OID43495	CD6	14.7653	6.95305e-44	2.52491e-40	0.362344	0.0245403	0.459842	0.211455	cis
rs2074227	OID43495	CD6	14.7653	6.95305e-44	2.52491e-40	0.362344	0.0245403	0.459842	0.211455	cis
rs854686	OID45052	CCL15	-14.765	6.97696e-44	2.53304e-40	-0.49161	0.0332957	-0.459835	0.211448	cis
rs864104	OID45052	CCL15	-14.765	6.97696e-44	2.53304e-40	-0.49161	0.0332957	-0.459835	0.211448	cis
rs11003129	OID45479	MBL2	14.7648	6.99238e-44	2.53837e-40	1.08023	0.0731626	0.45983	0.211444	cis
rs8062719	OID44129	PRSS53	14.7641	7.04384e-44	2.55677e-40	0.34423	0.0233153	0.459815	0.21143	cis
rs75249660	OID45289	TREH	14.7631	7.13229e-44	2.58832e-40	1.13756	0.0770547	0.459789	0.211406	cis
rs4936441	OID45289	TREH	-14.7631	7.13229e-44	2.58832e-40	-1.13756	0.0770547	-0.459789	0.211406	cis
rs145632801	OID43732	FUT8	-14.7626	7.16872e-44	2.60126e-40	-0.798494	0.0540888	-0.459778	0.211396	cis
rs56395219	OID44661	FOLR3	-14.7594	7.44318e-44	2.70056e-40	-4.26285	0.288822	-0.459699	0.211323	cis
rs12116571	OID45455	CFHR4	14.7548	7.85748e-44	2.85057e-40	0.79838	0.0541099	0.459585	0.211219	cis
rs3760739	OID42678	KLK12	14.7497	8.33546e-44	3.02365e-40	1.33014	0.0901808	0.459461	0.211105	cis
rs56843251	OID44430	ZP3	-14.7494	8.36708e-44	3.03446e-40	-2.66503	0.180687	-0.459453	0.211097	cis
rs143795407	OID44430	ZP3	-14.7494	8.36708e-44	3.03446e-40	-2.66503	0.180687	-0.459453	0.211097	cis
rs10824797	OID45479	MBL2	-14.7477	8.53891e-44	3.09645e-40	-0.872754	0.0591791	-0.459411	0.211058	cis
rs14335	OID42450	FCRL3	14.7457	8.74076e-44	3.16359e-40	0.564245	0.0382651	0.459361	0.211013	cis
rs2873347	OID42450	FCRL3	14.7457	8.74076e-44	3.16359e-40	0.564245	0.0382651	0.459361	0.211013	cis
rs10489673	OID42450	FCRL3	14.7457	8.74076e-44	3.16359e-40	0.564245	0.0382651	0.459361	0.211013	cis
rs10152731	OID40778	AKAP13	14.7455	8.75511e-44	3.16359e-40	0.804361	0.0545495	0.459358	0.21101	cis
rs10520593	OID40778	AKAP13	14.7455	8.75511e-44	3.16359e-40	0.804361	0.0545495	0.459358	0.21101	cis
rs12913268	OID40778	AKAP13	14.7455	8.75511e-44	3.16359e-40	0.804361	0.0545495	0.459358	0.21101	cis
rs4842890	OID40778	AKAP13	14.7455	8.75511e-44	3.16359e-40	0.804361	0.0545495	0.459358	0.21101	cis
rs1026724	OID40778	AKAP13	14.7455	8.75511e-44	3.16359e-40	0.804361	0.0545495	0.459358	0.21101	cis
rs1026723	OID40778	AKAP13	14.7455	8.75511e-44	3.16359e-40	0.804361	0.0545495	0.459358	0.21101	cis
rs1026721	OID40778	AKAP13	14.7455	8.75511e-44	3.16359e-40	0.804361	0.0545495	0.459358	0.21101	cis
rs1026720	OID40778	AKAP13	14.7455	8.75511e-44	3.16359e-40	0.804361	0.0545495	0.459358	0.21101	cis
rs8041467	OID40778	AKAP13	14.7455	8.75511e-44	3.16359e-40	0.804361	0.0545495	0.459358	0.21101	cis
rs371002296	OID40778	AKAP13	14.7455	8.75511e-44	3.16359e-40	0.804361	0.0545495	0.459358	0.21101	cis
rs375619822	OID40778	AKAP13	14.7455	8.75511e-44	3.16359e-40	0.804361	0.0545495	0.459358	0.21101	cis
rs10459683	OID40778	AKAP13	14.7455	8.75511e-44	3.16359e-40	0.804361	0.0545495	0.459358	0.21101	cis
rs10459684	OID40778	AKAP13	14.7455	8.75511e-44	3.16359e-40	0.804361	0.0545495	0.459358	0.21101	cis
rs10459685	OID40778	AKAP13	14.7455	8.75511e-44	3.16359e-40	0.804361	0.0545495	0.459358	0.21101	cis
rs11631667	OID40778	AKAP13	14.7455	8.75511e-44	3.16359e-40	0.804361	0.0545495	0.459358	0.21101	cis
rs11636172	OID40778	AKAP13	14.7455	8.75511e-44	3.16359e-40	0.804361	0.0545495	0.459358	0.21101	cis
rs11631714	OID40778	AKAP13	14.7455	8.75511e-44	3.16359e-40	0.804361	0.0545495	0.459358	0.21101	cis
rs11632800	OID40778	AKAP13	14.7455	8.75511e-44	3.16359e-40	0.804361	0.0545495	0.459358	0.21101	cis
rs11631726	OID40778	AKAP13	14.7455	8.75511e-44	3.16359e-40	0.804361	0.0545495	0.459358	0.21101	cis
rs8032528	OID40778	AKAP13	14.7455	8.75511e-44	3.16359e-40	0.804361	0.0545495	0.459358	0.21101	cis
rs11631806	OID40778	AKAP13	14.7455	8.75511e-44	3.16359e-40	0.804361	0.0545495	0.459358	0.21101	cis
rs2061823	OID40778	AKAP13	14.7455	8.75511e-44	3.16359e-40	0.804361	0.0545495	0.459358	0.21101	cis
rs2061824	OID40778	AKAP13	14.7455	8.75511e-44	3.16359e-40	0.804361	0.0545495	0.459358	0.21101	cis
rs4075256	OID40778	AKAP13	14.7455	8.75511e-44	3.16359e-40	0.804361	0.0545495	0.459358	0.21101	cis
rs4075255	OID40778	AKAP13	14.7455	8.75511e-44	3.16359e-40	0.804361	0.0545495	0.459358	0.21101	cis
rs4075254	OID40778	AKAP13	14.7455	8.75511e-44	3.16359e-40	0.804361	0.0545495	0.459358	0.21101	cis
rs4843073	OID40778	AKAP13	14.7455	8.75511e-44	3.16359e-40	0.804361	0.0545495	0.459358	0.21101	cis
rs4843074	OID40778	AKAP13	14.7455	8.75511e-44	3.16359e-40	0.804361	0.0545495	0.459358	0.21101	cis
rs4843075	OID40778	AKAP13	14.7455	8.75511e-44	3.16359e-40	0.804361	0.0545495	0.459358	0.21101	cis
rs11633087	OID40778	AKAP13	14.7455	8.75511e-44	3.16359e-40	0.804361	0.0545495	0.459358	0.21101	cis
rs61881133	OID43374	APIP	-14.7455	8.75729e-44	3.16404e-40	-0.858059	0.0581912	-0.459357	0.211009	cis
chr10_46106565_A_G	OID45190	MSMB	14.7434	8.9814e-44	3.24466e-40	0.594321	0.0403111	0.459304	0.21096	cis
rs9929720	OID42849	NQO1	14.7408	9.25837e-44	3.34329e-40	1.06517	0.0722603	0.45924	0.210902	cis
rs7187653	OID42849	NQO1	14.7408	9.25837e-44	3.34329e-40	1.06517	0.0722603	0.45924	0.210902	cis
rs7194753	OID42849	NQO1	14.7408	9.25837e-44	3.34329e-40	1.06517	0.0722603	0.45924	0.210902	cis
rs7200935	OID42849	NQO1	14.7408	9.25837e-44	3.34329e-40	1.06517	0.0722603	0.45924	0.210902	cis
rs70987617	OID43804	HLA-A	14.7402	9.3213e-44	3.36565e-40	0.487099	0.0330456	0.459226	0.210889	cis
rs1561933	OID45479	MBL2	-14.7394	9.40172e-44	3.39432e-40	-1.02631	0.0696302	-0.459208	0.210872	cis
chr6_29733360_A_ATT	OID43804	HLA-A	14.7379	9.56789e-44	3.45394e-40	0.466434	0.0316485	0.459171	0.210838	cis
rs35321803	OID43821	HSD17B14	14.7373	9.63544e-44	3.47795e-40	1.73205	0.117528	0.459156	0.210825	cis
rs11668692	OID44755	LILRA6	-14.7366	9.71751e-44	3.5072e-40	-1.04874	0.0711659	-0.459139	0.210808	cis
rs854684	OID45052	CCL15	-14.7329	1.01515e-43	3.66343e-40	-0.546681	0.0371062	-0.459047	0.210724	cis
rs201721837	OID44858	PM20D1	14.7318	1.02798e-43	3.70935e-40	1.29091	0.0876273	0.45902	0.210699	cis
rs62077882	OID44628	ENPP7	-14.731	1.03731e-43	3.7426e-40	-0.782862	0.0531437	-0.459001	0.210682	cis
rs9258290	OID43804	HLA-A	-14.7305	1.0432e-43	3.74857e-40	-0.574322	0.0389885	-0.458989	0.210671	cis
rs9258291	OID43804	HLA-A	-14.7305	1.0432e-43	3.74857e-40	-0.574322	0.0389885	-0.458989	0.210671	cis
rs1737038	OID43804	HLA-A	-14.7305	1.0432e-43	3.74857e-40	-0.574322	0.0389885	-0.458989	0.210671	cis
rs1737036	OID43804	HLA-A	-14.7305	1.0432e-43	3.74857e-40	-0.574322	0.0389885	-0.458989	0.210671	cis
rs1737031	OID43804	HLA-A	-14.7305	1.0432e-43	3.74857e-40	-0.574322	0.0389885	-0.458989	0.210671	cis
rs1737029	OID43804	HLA-A	-14.7305	1.0432e-43	3.74857e-40	-0.574322	0.0389885	-0.458989	0.210671	cis
rs1610726	OID43804	HLA-A	-14.7305	1.0432e-43	3.74857e-40	-0.574322	0.0389885	-0.458989	0.210671	cis
rs1633033	OID43804	HLA-A	-14.7305	1.0432e-43	3.74857e-40	-0.574322	0.0389885	-0.458989	0.210671	cis
rs2844840	OID43804	HLA-A	-14.7305	1.0432e-43	3.74857e-40	-0.574322	0.0389885	-0.458989	0.210671	cis
rs2844838	OID43804	HLA-A	-14.7305	1.0432e-43	3.74857e-40	-0.574322	0.0389885	-0.458989	0.210671	cis
rs1633032	OID43804	HLA-A	-14.7305	1.0432e-43	3.74857e-40	-0.574322	0.0389885	-0.458989	0.210671	cis
rs1633030	OID43804	HLA-A	-14.7305	1.0432e-43	3.74857e-40	-0.574322	0.0389885	-0.458989	0.210671	cis
rs1614309	OID43804	HLA-A	-14.7305	1.0432e-43	3.74857e-40	-0.574322	0.0389885	-0.458989	0.210671	cis
rs1633028	OID43804	HLA-A	-14.7305	1.0432e-43	3.74857e-40	-0.574322	0.0389885	-0.458989	0.210671	cis
rs1633020	OID43804	HLA-A	-14.7305	1.0432e-43	3.74857e-40	-0.574322	0.0389885	-0.458989	0.210671	cis
rs2735042	OID43804	HLA-A	-14.7305	1.0432e-43	3.74857e-40	-0.574322	0.0389885	-0.458989	0.210671	cis
rs1633018	OID43804	HLA-A	-14.7305	1.0432e-43	3.74857e-40	-0.574322	0.0389885	-0.458989	0.210671	cis
rs1737020	OID43804	HLA-A	-14.7305	1.0432e-43	3.74857e-40	-0.574322	0.0389885	-0.458989	0.210671	cis
rs1737019	OID43804	HLA-A	-14.7305	1.0432e-43	3.74857e-40	-0.574322	0.0389885	-0.458989	0.210671	cis
rs2508055	OID43804	HLA-A	-14.7305	1.0432e-43	3.74857e-40	-0.574322	0.0389885	-0.458989	0.210671	cis
rs1611228	OID43804	HLA-A	-14.7305	1.0432e-43	3.74857e-40	-0.574322	0.0389885	-0.458989	0.210671	cis
rs1611234	OID43804	HLA-A	-14.7305	1.0432e-43	3.74857e-40	-0.574322	0.0389885	-0.458989	0.210671	cis
rs1611236	OID43804	HLA-A	-14.7305	1.0432e-43	3.74857e-40	-0.574322	0.0389885	-0.458989	0.210671	cis
rs1611237	OID43804	HLA-A	-14.7305	1.0432e-43	3.74857e-40	-0.574322	0.0389885	-0.458989	0.210671	cis
rs1611246	OID43804	HLA-A	-14.7305	1.0432e-43	3.74857e-40	-0.574322	0.0389885	-0.458989	0.210671	cis
rs1611248	OID43804	HLA-A	-14.7305	1.0432e-43	3.74857e-40	-0.574322	0.0389885	-0.458989	0.210671	cis
rs1611252	OID43804	HLA-A	-14.7305	1.0432e-43	3.74857e-40	-0.574322	0.0389885	-0.458989	0.210671	cis
rs1611260	OID43804	HLA-A	-14.7305	1.0432e-43	3.74857e-40	-0.574322	0.0389885	-0.458989	0.210671	cis
rs1611265	OID43804	HLA-A	-14.7305	1.0432e-43	3.74857e-40	-0.574322	0.0389885	-0.458989	0.210671	cis
rs1611267	OID43804	HLA-A	-14.7305	1.0432e-43	3.74857e-40	-0.574322	0.0389885	-0.458989	0.210671	cis
rs2394171	OID43804	HLA-A	-14.7305	1.0432e-43	3.74857e-40	-0.574322	0.0389885	-0.458989	0.210671	cis
rs2893981	OID43804	HLA-A	-14.7305	1.0432e-43	3.74857e-40	-0.574322	0.0389885	-0.458989	0.210671	cis
rs9258379	OID43804	HLA-A	-14.7305	1.0432e-43	3.74857e-40	-0.574322	0.0389885	-0.458989	0.210671	cis
rs9258382	OID43804	HLA-A	-14.7305	1.0432e-43	3.74857e-40	-0.574322	0.0389885	-0.458989	0.210671	cis
rs3129185	OID43804	HLA-A	-14.7305	1.0432e-43	3.74857e-40	-0.574322	0.0389885	-0.458989	0.210671	cis
rs1736999	OID43804	HLA-A	-14.7305	1.0432e-43	3.74857e-40	-0.574322	0.0389885	-0.458989	0.210671	cis
rs1633001	OID43804	HLA-A	-14.7305	1.0432e-43	3.74857e-40	-0.574322	0.0389885	-0.458989	0.210671	cis
rs1632980	OID43804	HLA-A	-14.7305	1.0432e-43	3.74857e-40	-0.574322	0.0389885	-0.458989	0.210671	cis
rs4842891	OID40778	AKAP13	14.7293	1.05796e-43	3.78383e-40	0.80465	0.0546291	0.45896	0.210644	cis
rs12906184	OID40778	AKAP13	14.7293	1.05796e-43	3.78383e-40	0.80465	0.0546291	0.45896	0.210644	cis
rs7173705	OID40778	AKAP13	14.7293	1.05796e-43	3.78383e-40	0.80465	0.0546291	0.45896	0.210644	cis
rs931082	OID40778	AKAP13	14.7293	1.05796e-43	3.78383e-40	0.80465	0.0546291	0.45896	0.210644	cis
rs11636818	OID40778	AKAP13	14.7293	1.05796e-43	3.78383e-40	0.80465	0.0546291	0.45896	0.210644	cis
rs10152805	OID40778	AKAP13	14.7293	1.05796e-43	3.78383e-40	0.80465	0.0546291	0.45896	0.210644	cis
rs10162620	OID40778	AKAP13	14.7293	1.05796e-43	3.78383e-40	0.80465	0.0546291	0.45896	0.210644	cis
rs67651822	OID40778	AKAP13	14.7293	1.05796e-43	3.78383e-40	0.80465	0.0546291	0.45896	0.210644	cis
rs8029170	OID40778	AKAP13	14.7293	1.05796e-43	3.78383e-40	0.80465	0.0546291	0.45896	0.210644	cis
rs11073436	OID40778	AKAP13	14.7293	1.05796e-43	3.78383e-40	0.80465	0.0546291	0.45896	0.210644	cis
rs7176054	OID40778	AKAP13	14.7293	1.05796e-43	3.78383e-40	0.80465	0.0546291	0.45896	0.210644	cis
rs4843079	OID40778	AKAP13	14.7293	1.05796e-43	3.78383e-40	0.80465	0.0546291	0.45896	0.210644	cis
rs12911797	OID40778	AKAP13	14.7293	1.05796e-43	3.78383e-40	0.80465	0.0546291	0.45896	0.210644	cis
rs12911800	OID40778	AKAP13	14.7293	1.05796e-43	3.78383e-40	0.80465	0.0546291	0.45896	0.210644	cis
rs729856	OID40778	AKAP13	14.7293	1.05796e-43	3.78383e-40	0.80465	0.0546291	0.45896	0.210644	cis
rs729858	OID40778	AKAP13	14.7293	1.05796e-43	3.78383e-40	0.80465	0.0546291	0.45896	0.210644	cis
rs729846	OID40778	AKAP13	14.7293	1.05796e-43	3.78383e-40	0.80465	0.0546291	0.45896	0.210644	cis
rs1551970	OID40778	AKAP13	14.7293	1.05796e-43	3.78383e-40	0.80465	0.0546291	0.45896	0.210644	cis
rs7167174	OID40778	AKAP13	14.7293	1.05796e-43	3.78383e-40	0.80465	0.0546291	0.45896	0.210644	cis
rs11073439	OID40778	AKAP13	14.7293	1.05796e-43	3.78383e-40	0.80465	0.0546291	0.45896	0.210644	cis
rs7162212	OID40778	AKAP13	14.7293	1.05796e-43	3.78383e-40	0.80465	0.0546291	0.45896	0.210644	cis
rs7169724	OID40778	AKAP13	14.7293	1.05796e-43	3.78383e-40	0.80465	0.0546291	0.45896	0.210644	cis
rs7169232	OID40778	AKAP13	14.7293	1.05796e-43	3.78383e-40	0.80465	0.0546291	0.45896	0.210644	cis
rs4843080	OID40778	AKAP13	14.7293	1.05796e-43	3.78383e-40	0.80465	0.0546291	0.45896	0.210644	cis
rs11320127	OID40778	AKAP13	14.7293	1.05796e-43	3.78383e-40	0.80465	0.0546291	0.45896	0.210644	cis
rs59992998	OID40778	AKAP13	14.7293	1.05796e-43	3.78383e-40	0.80465	0.0546291	0.45896	0.210644	cis
chr15_85607700_T_TA	OID40778	AKAP13	14.7293	1.05796e-43	3.78383e-40	0.80465	0.0546291	0.45896	0.210644	cis
rs57871755	OID40778	AKAP13	14.7293	1.05796e-43	3.78383e-40	0.80465	0.0546291	0.45896	0.210644	cis
rs2344441	OID40778	AKAP13	14.7293	1.05796e-43	3.78383e-40	0.80465	0.0546291	0.45896	0.210644	cis
rs7162084	OID40778	AKAP13	14.7293	1.05796e-43	3.78383e-40	0.80465	0.0546291	0.45896	0.210644	cis
rs7168216	OID40778	AKAP13	14.7293	1.05796e-43	3.78383e-40	0.80465	0.0546291	0.45896	0.210644	cis
rs11631456	OID40778	AKAP13	14.7293	1.05796e-43	3.78383e-40	0.80465	0.0546291	0.45896	0.210644	cis
rs35440013	OID40778	AKAP13	14.7293	1.05796e-43	3.78383e-40	0.80465	0.0546291	0.45896	0.210644	cis
rs12898520	OID40778	AKAP13	14.7293	1.05796e-43	3.78383e-40	0.80465	0.0546291	0.45896	0.210644	cis
rs1382537	OID40778	AKAP13	14.7293	1.05796e-43	3.78383e-40	0.80465	0.0546291	0.45896	0.210644	cis
rs1382536	OID40778	AKAP13	14.7293	1.05796e-43	3.78383e-40	0.80465	0.0546291	0.45896	0.210644	cis
rs10438417	OID40778	AKAP13	14.7293	1.05796e-43	3.78383e-40	0.80465	0.0546291	0.45896	0.210644	cis
rs35960905	OID40778	AKAP13	14.7293	1.05796e-43	3.78383e-40	0.80465	0.0546291	0.45896	0.210644	cis
rs453823	OID40778	AKAP13	14.7293	1.05796e-43	3.78383e-40	0.80465	0.0546291	0.45896	0.210644	cis
rs415943	OID40778	AKAP13	14.7293	1.05796e-43	3.78383e-40	0.80465	0.0546291	0.45896	0.210644	cis
rs443744	OID40778	AKAP13	14.7293	1.05796e-43	3.78383e-40	0.80465	0.0546291	0.45896	0.210644	cis
rs2061819	OID40778	AKAP13	14.7293	1.05796e-43	3.78383e-40	0.80465	0.0546291	0.45896	0.210644	cis
rs406227	OID40778	AKAP13	14.7293	1.05796e-43	3.78383e-40	0.80465	0.0546291	0.45896	0.210644	cis
rs338505	OID40778	AKAP13	14.7293	1.05796e-43	3.78383e-40	0.80465	0.0546291	0.45896	0.210644	cis
rs7307331	OID44398	VSIG10	-14.724	1.12611e-43	4.02716e-40	-0.389762	0.0264712	-0.458828	0.210523	cis
rs71632952	OID42448	FCGR2B	14.7226	1.14397e-43	4.09058e-40	0.899532	0.0610985	0.458795	0.210493	cis
rs7939623	OID43311	AAMDC	14.7183	1.20414e-43	4.30344e-40	0.508525	0.0345506	0.458687	0.210394	cis
rs7950631	OID43311	AAMDC	14.7183	1.20414e-43	4.30344e-40	0.508525	0.0345506	0.458687	0.210394	cis
rs3832727	OID43311	AAMDC	14.7183	1.20414e-43	4.30344e-40	0.508525	0.0345506	0.458687	0.210394	cis
rs146466136	OID43311	AAMDC	14.7183	1.20414e-43	4.30344e-40	0.508525	0.0345506	0.458687	0.210394	cis
rs6592742	OID43311	AAMDC	14.7183	1.20414e-43	4.30344e-40	0.508525	0.0345506	0.458687	0.210394	cis
rs12065886	OID44750	LGALS8	-14.7174	1.2159e-43	4.34502e-40	-0.354479	0.0240857	-0.458666	0.210375	cis
rs72693241	OID43720	FLRT2	14.7124	1.28977e-43	4.60802e-40	0.465558	0.031644	0.458542	0.210261	cis
rs145758388	OID43720	FLRT2	14.7124	1.28977e-43	4.60802e-40	0.465558	0.031644	0.458542	0.210261	cis
rs2061821	OID40778	AKAP13	14.7118	1.2987e-43	4.63943e-40	0.801996	0.0545138	0.458528	0.210248	cis
rs201381596	OID45190	MSMB	-14.7116	1.30187e-43	4.65023e-40	-0.596539	0.040549	-0.458522	0.210243	cis
rs2268248	OID43834	IFNGR2	-14.7106	1.31594e-43	4.70002e-40	-0.816595	0.0555105	-0.4585	0.210222	cis
rs1264350	OID43804	HLA-A	-14.7098	1.32905e-43	4.74633e-40	-0.643321	0.0437341	-0.458479	0.210203	cis
rs1240379	OID44266	SNCG	-14.7045	1.41339e-43	5.047e-40	-0.797714	0.0542495	-0.458349	0.210084	cis
rs705379	OID44111	PON2	-14.7036	1.42954e-43	5.10413e-40	-0.341864	0.0232504	-0.458325	0.210062	cis
rs2735082	OID43804	HLA-A	14.7007	1.47778e-43	5.27525e-40	0.476005	0.0323797	0.458255	0.209998	cis
rs2517685	OID43804	HLA-A	14.7007	1.47778e-43	5.27525e-40	0.476005	0.0323797	0.458255	0.209998	cis
rs34266212	OID44755	LILRA6	-14.7001	1.48821e-43	5.31132e-40	-1.01601	0.0691156	-0.45824	0.209984	cis
rs34810796	OID44755	LILRA6	-14.7001	1.48821e-43	5.31132e-40	-1.01601	0.0691156	-0.45824	0.209984	cis
rs3811349	OID42849	NQO1	14.6993	1.50234e-43	5.3612e-40	1.0658	0.0725066	0.45822	0.209966	cis
rs190202283	OID44553	COCH	-14.6976	1.53192e-43	5.4659e-40	-1.34751	0.0916822	-0.458179	0.209928	cis
rs76326635	OID44524	CDH15	-14.6976	1.53249e-43	5.4659e-40	-1.04257	0.0709348	-0.458178	0.209927	cis
rs117567261	OID44524	CDH15	-14.6976	1.53249e-43	5.4659e-40	-1.04257	0.0709348	-0.458178	0.209927	cis
rs530698743	OID44524	CDH15	-14.6976	1.53249e-43	5.4659e-40	-1.04257	0.0709348	-0.458178	0.209927	cis
rs78195243	OID44524	CDH15	-14.6976	1.53249e-43	5.4659e-40	-1.04257	0.0709348	-0.458178	0.209927	cis
rs9262174	OID43804	HLA-A	-14.6971	1.54195e-43	5.49846e-40	-0.641459	0.0436454	-0.458165	0.209915	cis
rs3095338	OID43804	HLA-A	-14.6971	1.54195e-43	5.49846e-40	-0.641459	0.0436454	-0.458165	0.209915	cis
rs150109161	OID44524	CDH15	-14.6956	1.5678e-43	5.58946e-40	-1.08237	0.0736526	-0.45813	0.209883	cis
rs181694514	OID44524	CDH15	-14.6956	1.5678e-43	5.58946e-40	-1.08237	0.0736526	-0.45813	0.209883	cis
rs2569459	OID42678	KLK12	14.6954	1.57139e-43	5.60167e-40	1.32679	0.0902859	0.458125	0.209879	cis
rs11002583	OID45190	MSMB	-14.6915	1.64469e-43	5.86236e-40	-0.594406	0.0404591	-0.458029	0.209791	cis
rs2308217	OID42337	CTSW	-14.6913	1.64931e-43	5.87817e-40	-0.769964	0.0524095	-0.458023	0.209785	cis
rs4790229	OID44393	VMO1	-14.6907	1.66121e-43	5.91998e-40	-0.845041	0.0575222	-0.458008	0.209771	cis
rs3734544	OID43429	BTN3A2	14.6898	1.67917e-43	5.97323e-40	0.470669	0.0320406	0.457985	0.20975	cis
rs9366658	OID43429	BTN3A2	14.6898	1.67917e-43	5.97323e-40	0.470669	0.0320406	0.457985	0.20975	cis
rs9358944	OID43429	BTN3A2	14.6898	1.67917e-43	5.97323e-40	0.470669	0.0320406	0.457985	0.20975	cis
rs9348719	OID43429	BTN3A2	14.6898	1.67917e-43	5.97323e-40	0.470669	0.0320406	0.457985	0.20975	cis
rs9358945	OID43429	BTN3A2	14.6898	1.67917e-43	5.97323e-40	0.470669	0.0320406	0.457985	0.20975	cis
rs7773938	OID43429	BTN3A2	14.6898	1.67917e-43	5.97323e-40	0.470669	0.0320406	0.457985	0.20975	cis
chr6_26473868_G_GT	OID43429	BTN3A2	14.6898	1.67917e-43	5.97323e-40	0.470669	0.0320406	0.457985	0.20975	cis
rs11432622	OID43429	BTN3A2	14.6898	1.67917e-43	5.97323e-40	0.470669	0.0320406	0.457985	0.20975	cis
rs56296968	OID43429	BTN3A2	14.6898	1.67917e-43	5.97323e-40	0.470669	0.0320406	0.457985	0.20975	cis
rs3757150	OID43429	BTN3A2	14.6898	1.67917e-43	5.97323e-40	0.470669	0.0320406	0.457985	0.20975	cis
rs16891717	OID43429	BTN3A2	14.6898	1.67917e-43	5.97323e-40	0.470669	0.0320406	0.457985	0.20975	cis
rs9358946	OID43429	BTN3A2	14.6898	1.67917e-43	5.97323e-40	0.470669	0.0320406	0.457985	0.20975	cis
rs9358947	OID43429	BTN3A2	14.6898	1.67917e-43	5.97323e-40	0.470669	0.0320406	0.457985	0.20975	cis
rs7756567	OID43429	BTN3A2	14.6898	1.67917e-43	5.97323e-40	0.470669	0.0320406	0.457985	0.20975	cis
rs9348720	OID43429	BTN3A2	14.6898	1.67917e-43	5.97323e-40	0.470669	0.0320406	0.457985	0.20975	cis
rs9358948	OID43429	BTN3A2	14.6898	1.67917e-43	5.97323e-40	0.470669	0.0320406	0.457985	0.20975	cis
rs9379880	OID43429	BTN3A2	14.6898	1.67917e-43	5.97323e-40	0.470669	0.0320406	0.457985	0.20975	cis
rs61801832	OID42448	FCGR2B	14.6891	1.69271e-43	6.0192e-40	0.91212	0.0620952	0.457968	0.209735	cis
rs61801833	OID42448	FCGR2B	14.6891	1.69271e-43	6.0192e-40	0.91212	0.0620952	0.457968	0.209735	cis
rs61801836	OID42448	FCGR2B	14.6891	1.69271e-43	6.0192e-40	0.91212	0.0620952	0.457968	0.209735	cis
rs830576	OID44276	SPINK4	14.6891	1.69299e-43	6.0192e-40	0.710331	0.0483579	0.457968	0.209735	cis
rs830575	OID44276	SPINK4	14.6891	1.69299e-43	6.0192e-40	0.710331	0.0483579	0.457968	0.209735	cis
rs55804467	OID43945	LY75	-14.6851	1.77221e-43	6.2995e-40	-0.263907	0.017971	-0.457871	0.209646	cis
rs55829648	OID43945	LY75	-14.6851	1.77221e-43	6.2995e-40	-0.263907	0.017971	-0.457871	0.209646	cis
rs17830307	OID43945	LY75	-14.6848	1.77992e-43	6.32412e-40	-0.267679	0.0182283	-0.457862	0.209638	cis
rs148454871	OID44430	ZP3	-14.6847	1.78026e-43	6.32412e-40	-2.98474	0.203254	-0.457862	0.209637	cis
rs146145003	OID44430	ZP3	-14.6847	1.78026e-43	6.32412e-40	-2.98474	0.203254	-0.457862	0.209637	cis
rs142442980	OID44430	ZP3	-14.6847	1.78026e-43	6.32412e-40	-2.98474	0.203254	-0.457862	0.209637	cis
rs150894254	OID44430	ZP3	-14.6847	1.78026e-43	6.32412e-40	-2.98474	0.203254	-0.457862	0.209637	cis
rs78174570	OID44430	ZP3	-14.6847	1.78026e-43	6.32412e-40	-2.98474	0.203254	-0.457862	0.209637	cis
rs10497205	OID43945	LY75	-14.6846	1.784e-43	6.33672e-40	-0.262906	0.0179036	-0.457857	0.209633	cis
rs9933843	OID44129	PRSS53	14.6822	1.83483e-43	6.51661e-40	0.339183	0.0231017	0.457798	0.209579	cis
rs7138648	OID43535	CLEC4C	-14.6808	1.86448e-43	6.60378e-40	-0.535939	0.0365062	-0.457764	0.209548	cis
rs147510468	OID43535	CLEC4C	-14.6808	1.86448e-43	6.60378e-40	-0.535939	0.0365062	-0.457764	0.209548	cis
rs7957328	OID43535	CLEC4C	-14.6808	1.86448e-43	6.60378e-40	-0.535939	0.0365062	-0.457764	0.209548	cis
rs11055543	OID43535	CLEC4C	-14.6808	1.86448e-43	6.60378e-40	-0.535939	0.0365062	-0.457764	0.209548	cis
rs11055545	OID43535	CLEC4C	-14.6808	1.86448e-43	6.60378e-40	-0.535939	0.0365062	-0.457764	0.209548	cis
rs73056605	OID43535	CLEC4C	-14.6808	1.86448e-43	6.60378e-40	-0.535939	0.0365062	-0.457764	0.209548	cis
chr12_7741536_GA_G	OID43535	CLEC4C	-14.6808	1.86448e-43	6.60378e-40	-0.535939	0.0365062	-0.457764	0.209548	cis
rs73056607	OID43535	CLEC4C	-14.6808	1.86448e-43	6.60378e-40	-0.535939	0.0365062	-0.457764	0.209548	cis
rs7296264	OID43535	CLEC4C	-14.6808	1.86448e-43	6.60378e-40	-0.535939	0.0365062	-0.457764	0.209548	cis
rs7296660	OID43535	CLEC4C	-14.6808	1.86448e-43	6.60378e-40	-0.535939	0.0365062	-0.457764	0.209548	cis
rs55841017	OID43535	CLEC4C	-14.6808	1.86448e-43	6.60378e-40	-0.535939	0.0365062	-0.457764	0.209548	cis
rs56318901	OID43535	CLEC4C	-14.6808	1.86448e-43	6.60378e-40	-0.535939	0.0365062	-0.457764	0.209548	cis
rs7310649	OID43535	CLEC4C	-14.6808	1.86448e-43	6.60378e-40	-0.535939	0.0365062	-0.457764	0.209548	cis
rs7300836	OID43535	CLEC4C	-14.6808	1.86448e-43	6.60378e-40	-0.535939	0.0365062	-0.457764	0.209548	cis
rs7304384	OID43535	CLEC4C	-14.6808	1.86448e-43	6.60378e-40	-0.535939	0.0365062	-0.457764	0.209548	cis
rs7137467	OID43535	CLEC4C	-14.6808	1.86448e-43	6.60378e-40	-0.535939	0.0365062	-0.457764	0.209548	cis
rs7304977	OID43535	CLEC4C	-14.6808	1.86448e-43	6.60378e-40	-0.535939	0.0365062	-0.457764	0.209548	cis
rs7137970	OID43535	CLEC4C	-14.6808	1.86448e-43	6.60378e-40	-0.535939	0.0365062	-0.457764	0.209548	cis
rs7305088	OID43535	CLEC4C	-14.6808	1.86448e-43	6.60378e-40	-0.535939	0.0365062	-0.457764	0.209548	cis
rs7314869	OID43535	CLEC4C	-14.6808	1.86448e-43	6.60378e-40	-0.535939	0.0365062	-0.457764	0.209548	cis
rs6488614	OID43535	CLEC4C	-14.6808	1.86448e-43	6.60378e-40	-0.535939	0.0365062	-0.457764	0.209548	cis
rs34474034	OID43535	CLEC4C	-14.6808	1.86448e-43	6.60378e-40	-0.535939	0.0365062	-0.457764	0.209548	cis
rs116928974	OID43535	CLEC4C	-14.6808	1.86448e-43	6.60378e-40	-0.535939	0.0365062	-0.457764	0.209548	cis
rs6488616	OID43535	CLEC4C	-14.6808	1.86448e-43	6.60378e-40	-0.535939	0.0365062	-0.457764	0.209548	cis
rs147781690	OID43535	CLEC4C	-14.6808	1.86448e-43	6.60378e-40	-0.535939	0.0365062	-0.457764	0.209548	cis
rs11055567	OID43535	CLEC4C	-14.6808	1.86448e-43	6.60378e-40	-0.535939	0.0365062	-0.457764	0.209548	cis
rs706115	OID44276	SPINK4	-14.6805	1.87122e-43	6.62623e-40	-0.681193	0.0464013	-0.457756	0.209541	cis
rs474884	OID44276	SPINK4	-14.6805	1.87122e-43	6.62623e-40	-0.681193	0.0464013	-0.457756	0.209541	cis
rs10153482	OID43514	CEACAM21	14.68	1.88143e-43	6.66171e-40	0.724874	0.0493783	0.457745	0.20953	cis
rs6036561	OID43576	CST5	-14.6795	1.89355e-43	6.70249e-40	-0.455061	0.0309998	-0.457731	0.209518	cis
rs6049197	OID43576	CST5	-14.6795	1.89355e-43	6.70249e-40	-0.455061	0.0309998	-0.457731	0.209518	cis
rs8122605	OID43576	CST5	-14.6795	1.89355e-43	6.70249e-40	-0.455061	0.0309998	-0.457731	0.209518	cis
rs7719125	OID44655	FGFR4	14.679	1.90406e-43	6.73899e-40	0.449434	0.0306175	0.45772	0.209507	cis
rs13111541	OID43895	KLB	14.6784	1.91685e-43	6.78282e-40	0.466542	0.0317843	0.457705	0.209494	cis
rs10856843	OID43895	KLB	14.6784	1.91685e-43	6.78282e-40	0.466542	0.0317843	0.457705	0.209494	cis
rs6821044	OID44450	AFAP1	-14.6755	1.98296e-43	7.01602e-40	-0.640012	0.043611	-0.457634	0.209429	cis
rs2457377	OID44335	TMPRSS5	14.6731	2.03833e-43	7.21119e-40	0.310701	0.0211748	0.457575	0.209375	cis
chr5_177128580_G_GA	OID44655	FGFR4	-14.6675	2.17714e-43	7.70145e-40	-0.449692	0.0306591	-0.457436	0.209248	cis
rs72744971	OID45333	CFHR5	14.6648	2.24547e-43	7.94233e-40	0.65195	0.0444567	0.457371	0.209188	cis
rs543692	OID45289	TREH	-14.6642	2.26174e-43	7.99652e-40	-0.905152	0.0617253	-0.457355	0.209174	cis
rs568688	OID45289	TREH	-14.6642	2.26174e-43	7.99652e-40	-0.905152	0.0617253	-0.457355	0.209174	cis
rs34475145	OID45289	TREH	-14.6642	2.26174e-43	7.99652e-40	-0.905152	0.0617253	-0.457355	0.209174	cis
rs2508571	OID45289	TREH	-14.6642	2.26174e-43	7.99652e-40	-0.905152	0.0617253	-0.457355	0.209174	cis
rs1737015	OID43804	HLA-A	-14.6629	2.29696e-43	8.10994e-40	-0.5728	0.0390646	-0.457323	0.209144	cis
rs2113333826	OID43804	HLA-A	-14.6629	2.29696e-43	8.10994e-40	-0.5728	0.0390646	-0.457323	0.209144	cis
rs140204695	OID43804	HLA-A	-14.6629	2.29696e-43	8.10994e-40	-0.5728	0.0390646	-0.457323	0.209144	cis
rs1610646	OID43804	HLA-A	-14.6629	2.29696e-43	8.10994e-40	-0.5728	0.0390646	-0.457323	0.209144	cis
rs28514417	OID43804	HLA-A	-14.6629	2.29696e-43	8.10994e-40	-0.5728	0.0390646	-0.457323	0.209144	cis
rs1632998	OID43804	HLA-A	-14.6629	2.29696e-43	8.10994e-40	-0.5728	0.0390646	-0.457323	0.209144	cis
chr6_29799311_C_CA	OID43804	HLA-A	-14.6629	2.29696e-43	8.10994e-40	-0.5728	0.0390646	-0.457323	0.209144	cis
rs28639584	OID43804	HLA-A	-14.6629	2.29696e-43	8.10994e-40	-0.5728	0.0390646	-0.457323	0.209144	cis
rs10566434	OID43804	HLA-A	-14.6629	2.29696e-43	8.10994e-40	-0.5728	0.0390646	-0.457323	0.209144	cis
rs1632997	OID43804	HLA-A	-14.6629	2.29696e-43	8.10994e-40	-0.5728	0.0390646	-0.457323	0.209144	cis
rs1736986	OID43804	HLA-A	-14.6629	2.29696e-43	8.10994e-40	-0.5728	0.0390646	-0.457323	0.209144	cis
rs34332187	OID43804	HLA-A	-14.6629	2.29696e-43	8.10994e-40	-0.5728	0.0390646	-0.457323	0.209144	cis
rs1610709	OID43804	HLA-A	-14.6629	2.29696e-43	8.10994e-40	-0.5728	0.0390646	-0.457323	0.209144	cis
rs117476547	OID44661	FOLR3	-14.6601	2.37226e-43	8.36613e-40	-4.31894	0.294605	-0.457254	0.209081	cis
chr11_72243480_TG_CG	OID44661	FOLR3	-14.6601	2.37226e-43	8.36613e-40	-4.31894	0.294605	-0.457254	0.209081	cis
rs182932220	OID44661	FOLR3	-14.6601	2.37226e-43	8.36613e-40	-4.31894	0.294605	-0.457254	0.209081	cis
rs116851680	OID44661	FOLR3	-14.6601	2.37226e-43	8.36613e-40	-4.31894	0.294605	-0.457254	0.209081	cis
rs7936281	OID44661	FOLR3	-14.6601	2.37226e-43	8.36613e-40	-4.31894	0.294605	-0.457254	0.209081	cis
rs117111103	OID44661	FOLR3	-14.6601	2.37226e-43	8.36613e-40	-4.31894	0.294605	-0.457254	0.209081	cis
rs117902160	OID44661	FOLR3	-14.6601	2.37226e-43	8.36613e-40	-4.31894	0.294605	-0.457254	0.209081	cis
rs147292696	OID44661	FOLR3	-14.6601	2.37226e-43	8.36613e-40	-4.31894	0.294605	-0.457254	0.209081	cis
rs7114507	OID44661	FOLR3	-14.6601	2.37226e-43	8.36613e-40	-4.31894	0.294605	-0.457254	0.209081	cis
rs141475102	OID44661	FOLR3	-14.6601	2.37226e-43	8.36613e-40	-4.31894	0.294605	-0.457254	0.209081	cis
rs190689962	OID44661	FOLR3	-14.6601	2.37226e-43	8.36613e-40	-4.31894	0.294605	-0.457254	0.209081	cis
chr12_7742020_C_CAA	OID43535	CLEC4C	-14.6565	2.47435e-43	8.72526e-40	-0.535427	0.0365317	-0.457165	0.209	cis
rs6916314	OID44389	VEGFA	14.6562	2.48268e-43	8.75374e-40	0.486238	0.0331763	0.457158	0.208993	cis
rs61801829	OID42448	FCGR2B	14.6556	2.49965e-43	8.81172e-40	0.907113	0.0618952	0.457143	0.20898	cis
rs1674785	OID42448	FCGR2B	14.6556	2.49965e-43	8.81172e-40	0.907113	0.0618952	0.457143	0.20898	cis
rs11075733	OID42849	NQO1	14.6552	2.51058e-43	8.82433e-40	1.08139	0.0737889	0.457134	0.208972	cis
rs12925371	OID42849	NQO1	14.6552	2.51058e-43	8.82433e-40	1.08139	0.0737889	0.457134	0.208972	cis
rs59295369	OID42849	NQO1	14.6552	2.51058e-43	8.82433e-40	1.08139	0.0737889	0.457134	0.208972	cis
rs61426398	OID42849	NQO1	14.6552	2.51058e-43	8.82433e-40	1.08139	0.0737889	0.457134	0.208972	cis
rs1139178	OID42849	NQO1	14.6552	2.51058e-43	8.82433e-40	1.08139	0.0737889	0.457134	0.208972	cis
rs7189424	OID42849	NQO1	14.6552	2.51058e-43	8.82433e-40	1.08139	0.0737889	0.457134	0.208972	cis
rs8045682	OID42849	NQO1	14.6552	2.51058e-43	8.82433e-40	1.08139	0.0737889	0.457134	0.208972	cis
rs4985518	OID42849	NQO1	14.6552	2.51058e-43	8.82433e-40	1.08139	0.0737889	0.457134	0.208972	cis
rs4985523	OID42849	NQO1	14.6552	2.51058e-43	8.82433e-40	1.08139	0.0737889	0.457134	0.208972	cis
rs8059345	OID42849	NQO1	14.6552	2.51058e-43	8.82433e-40	1.08139	0.0737889	0.457134	0.208972	cis
rs11075734	OID42849	NQO1	14.6552	2.51058e-43	8.82433e-40	1.08139	0.0737889	0.457134	0.208972	cis
rs6499253	OID42849	NQO1	14.6552	2.51058e-43	8.82433e-40	1.08139	0.0737889	0.457134	0.208972	cis
rs73579458	OID42849	NQO1	14.6552	2.51058e-43	8.82433e-40	1.08139	0.0737889	0.457134	0.208972	cis
rs11643926	OID42849	NQO1	14.6552	2.51058e-43	8.82433e-40	1.08139	0.0737889	0.457134	0.208972	cis
rs11644914	OID42849	NQO1	14.6552	2.51058e-43	8.82433e-40	1.08139	0.0737889	0.457134	0.208972	cis
rs4078387	OID42849	NQO1	14.6552	2.51058e-43	8.82433e-40	1.08139	0.0737889	0.457134	0.208972	cis
rs4580150	OID42849	NQO1	14.6552	2.51058e-43	8.82433e-40	1.08139	0.0737889	0.457134	0.208972	cis
rs57518557	OID42849	NQO1	14.6552	2.51058e-43	8.82433e-40	1.08139	0.0737889	0.457134	0.208972	cis
rs4464069	OID42849	NQO1	14.6552	2.51058e-43	8.82433e-40	1.08139	0.0737889	0.457134	0.208972	cis
rs113299983	OID42849	NQO1	14.6552	2.51058e-43	8.82433e-40	1.08139	0.0737889	0.457134	0.208972	cis
rs113351541	OID42849	NQO1	14.6552	2.51058e-43	8.82433e-40	1.08139	0.0737889	0.457134	0.208972	cis
rs55863174	OID42849	NQO1	14.6552	2.51058e-43	8.82433e-40	1.08139	0.0737889	0.457134	0.208972	cis
rs55992518	OID42849	NQO1	14.6552	2.51058e-43	8.82433e-40	1.08139	0.0737889	0.457134	0.208972	cis
rs12596679	OID42849	NQO1	14.6552	2.51058e-43	8.82433e-40	1.08139	0.0737889	0.457134	0.208972	cis
rs11641521	OID42849	NQO1	14.6552	2.51058e-43	8.82433e-40	1.08139	0.0737889	0.457134	0.208972	cis
rs73579497	OID42849	NQO1	14.6552	2.51058e-43	8.82433e-40	1.08139	0.0737889	0.457134	0.208972	cis
rs56282083	OID42849	NQO1	14.6552	2.51058e-43	8.82433e-40	1.08139	0.0737889	0.457134	0.208972	cis
rs60231938	OID42849	NQO1	14.6552	2.51058e-43	8.82433e-40	1.08139	0.0737889	0.457134	0.208972	cis
rs34667937	OID43168	TDGF1	-14.6551	2.51482e-43	8.83788e-40	-1.71755	0.117198	-0.457131	0.208968	cis
rs182589219	OID45413	SOD3	-14.6551	2.51522e-43	8.83788e-40	-1.57517	0.107483	-0.45713	0.208968	cis
rs187718720	OID45413	SOD3	-14.6551	2.51522e-43	8.83788e-40	-1.57517	0.107483	-0.45713	0.208968	cis
rs11216989	OID45289	TREH	14.6534	2.56595e-43	9.01521e-40	0.875803	0.059768	0.457088	0.208929	cis
rs12596731	OID42849	NQO1	14.6479	2.73599e-43	9.6096e-40	1.05494	0.0720198	0.456952	0.208805	cis
rs12599648	OID42849	NQO1	14.6479	2.73599e-43	9.6096e-40	1.05494	0.0720198	0.456952	0.208805	cis
rs12597243	OID42849	NQO1	14.6479	2.73599e-43	9.6096e-40	1.05494	0.0720198	0.456952	0.208805	cis
rs1029239	OID43804	HLA-A	-14.6441	2.85783e-43	1.00365e-39	-0.466506	0.0318562	-0.45686	0.208721	cis
rs11088260	OID43834	IFNGR2	-14.6393	3.02117e-43	1.0609e-39	-0.608895	0.041593	-0.456742	0.208613	cis
rs28749142	OID43804	HLA-A	14.6372	3.09808e-43	1.0878e-39	0.485323	0.0331569	0.456688	0.208564	cis
rs7162168	OID40778	AKAP13	14.6362	3.13478e-43	1.10057e-39	0.79901	0.0545914	0.456663	0.208542	cis
chr11_77814890_G_GT	OID43311	AAMDC	14.6352	3.1689e-43	1.11243e-39	0.516875	0.0353171	0.45664	0.208521	cis
rs1633108	OID43804	HLA-A	-14.6348	3.18444e-43	1.11777e-39	-0.546036	0.0373107	-0.45663	0.208511	cis
rs1610741	OID43804	HLA-A	-14.6309	3.33146e-43	1.16925e-39	-0.505531	0.0345522	-0.456534	0.208424	cis
rs61801830	OID42448	FCGR2B	14.6286	3.42358e-43	1.20146e-39	0.902169	0.0616716	0.456476	0.208371	cis
rs199859556	OID45289	TREH	14.6278	3.45531e-43	1.21247e-39	0.877739	0.0600048	0.456457	0.208353	cis
rs2541675	OID44698	HBZ	14.6242	3.60312e-43	1.2642e-39	0.811537	0.0554927	0.456368	0.208272	cis
rs41264215	OID43945	LY75	-14.624	3.61156e-43	1.26703e-39	-0.262465	0.0179476	-0.456363	0.208267	cis
rs34605993	OID43429	BTN3A2	14.6237	3.62515e-43	1.27113e-39	0.591439	0.0404439	0.456355	0.20826	cis
rs35680819	OID43429	BTN3A2	14.6237	3.62515e-43	1.27113e-39	0.591439	0.0404439	0.456355	0.20826	cis
rs36033628	OID43429	BTN3A2	14.6237	3.62515e-43	1.27113e-39	0.591439	0.0404439	0.456355	0.20826	cis
rs35627490	OID43429	BTN3A2	14.6237	3.62515e-43	1.27113e-39	0.591439	0.0404439	0.456355	0.20826	cis
rs3823158	OID43429	BTN3A2	14.6237	3.62515e-43	1.27113e-39	0.591439	0.0404439	0.456355	0.20826	cis
rs55701476	OID42849	NQO1	14.6236	3.62687e-43	1.27161e-39	1.07781	0.0737034	0.456354	0.208259	cis
rs2758185	OID44750	LGALS8	-14.6215	3.71644e-43	1.3003e-39	-0.343485	0.0234917	-0.456302	0.208212	cis
rs71738766	OID44750	LGALS8	-14.6215	3.71644e-43	1.3003e-39	-0.343485	0.0234917	-0.456302	0.208212	cis
rs2794769	OID44750	LGALS8	-14.6215	3.71644e-43	1.3003e-39	-0.343485	0.0234917	-0.456302	0.208212	cis
rs2794768	OID44750	LGALS8	-14.6215	3.71644e-43	1.3003e-39	-0.343485	0.0234917	-0.456302	0.208212	cis
rs2799424	OID44750	LGALS8	-14.6215	3.71644e-43	1.3003e-39	-0.343485	0.0234917	-0.456302	0.208212	cis
rs1891238	OID44750	LGALS8	-14.6215	3.71644e-43	1.3003e-39	-0.343485	0.0234917	-0.456302	0.208212	cis
rs1891236	OID44750	LGALS8	-14.6215	3.71644e-43	1.3003e-39	-0.343485	0.0234917	-0.456302	0.208212	cis
rs2794766	OID44750	LGALS8	-14.6215	3.71644e-43	1.3003e-39	-0.343485	0.0234917	-0.456302	0.208212	cis
rs2799423	OID44750	LGALS8	-14.6215	3.71644e-43	1.3003e-39	-0.343485	0.0234917	-0.456302	0.208212	cis
rs2853589	OID44750	LGALS8	-14.6215	3.71644e-43	1.3003e-39	-0.343485	0.0234917	-0.456302	0.208212	cis
rs1006456	OID44750	LGALS8	-14.6215	3.71644e-43	1.3003e-39	-0.343485	0.0234917	-0.456302	0.208212	cis
rs1006455	OID44750	LGALS8	-14.6215	3.71644e-43	1.3003e-39	-0.343485	0.0234917	-0.456302	0.208212	cis
rs2794764	OID44750	LGALS8	-14.6215	3.71644e-43	1.3003e-39	-0.343485	0.0234917	-0.456302	0.208212	cis
rs2799421	OID44750	LGALS8	-14.6215	3.71644e-43	1.3003e-39	-0.343485	0.0234917	-0.456302	0.208212	cis
rs2799420	OID44750	LGALS8	-14.6215	3.71644e-43	1.3003e-39	-0.343485	0.0234917	-0.456302	0.208212	cis
rs2794761	OID44750	LGALS8	-14.6215	3.71644e-43	1.3003e-39	-0.343485	0.0234917	-0.456302	0.208212	cis
rs2853588	OID44750	LGALS8	-14.6215	3.71644e-43	1.3003e-39	-0.343485	0.0234917	-0.456302	0.208212	cis
rs2853587	OID44750	LGALS8	-14.6215	3.71644e-43	1.3003e-39	-0.343485	0.0234917	-0.456302	0.208212	cis
rs2853586	OID44750	LGALS8	-14.6215	3.71644e-43	1.3003e-39	-0.343485	0.0234917	-0.456302	0.208212	cis
rs2794750	OID44750	LGALS8	-14.6215	3.71644e-43	1.3003e-39	-0.343485	0.0234917	-0.456302	0.208212	cis
rs140272183	OID43804	HLA-A	-14.62	3.78414e-43	1.32385e-39	-0.570622	0.0390303	-0.456264	0.208177	cis
rs9258051	OID43804	HLA-A	-14.6188	3.83828e-43	1.34265e-39	-0.497582	0.0340372	-0.456234	0.208149	cis
rs35727345	OID40778	AKAP13	14.6174	3.89908e-43	1.36264e-39	0.799053	0.0546645	0.4562	0.208119	cis
rs168108	OID40778	AKAP13	14.6174	3.89908e-43	1.36264e-39	0.799053	0.0546645	0.4562	0.208119	cis
rs2448027	OID40778	AKAP13	14.6174	3.89908e-43	1.36264e-39	0.799053	0.0546645	0.4562	0.208119	cis
rs56023266	OID40778	AKAP13	14.6174	3.89908e-43	1.36264e-39	0.799053	0.0546645	0.4562	0.208119	cis
rs62022905	OID40778	AKAP13	14.6174	3.89908e-43	1.36264e-39	0.799053	0.0546645	0.4562	0.208119	cis
rs35620790	OID40778	AKAP13	14.6174	3.89908e-43	1.36264e-39	0.799053	0.0546645	0.4562	0.208119	cis
rs416870	OID40778	AKAP13	14.6174	3.89908e-43	1.36264e-39	0.799053	0.0546645	0.4562	0.208119	cis
rs399560	OID40778	AKAP13	14.6174	3.89908e-43	1.36264e-39	0.799053	0.0546645	0.4562	0.208119	cis
rs12902398	OID40778	AKAP13	14.6174	3.89908e-43	1.36264e-39	0.799053	0.0546645	0.4562	0.208119	cis
rs1737045	OID43804	HLA-A	-14.6151	4.00557e-43	1.39971e-39	-0.569261	0.0389502	-0.456143	0.208066	cis
rs2249563	OID43895	KLB	14.6145	4.03204e-43	1.40881e-39	0.486139	0.0332641	0.456129	0.208054	cis
rs2799428	OID44750	LGALS8	-14.6134	4.08593e-43	1.42675e-39	-0.343452	0.0235026	-0.456101	0.208028	cis
rs2853599	OID44750	LGALS8	-14.6134	4.08593e-43	1.42675e-39	-0.343452	0.0235026	-0.456101	0.208028	cis
rs2853598	OID44750	LGALS8	-14.6134	4.08593e-43	1.42675e-39	-0.343452	0.0235026	-0.456101	0.208028	cis
rs59868927	OID44750	LGALS8	-14.6134	4.08593e-43	1.42675e-39	-0.343452	0.0235026	-0.456101	0.208028	cis
rs1891239	OID44750	LGALS8	-14.6134	4.08593e-43	1.42675e-39	-0.343452	0.0235026	-0.456101	0.208028	cis
rs2794771	OID44750	LGALS8	-14.6134	4.08593e-43	1.42675e-39	-0.343452	0.0235026	-0.456101	0.208028	cis
rs244708	OID44655	FGFR4	-14.6117	4.16636e-43	1.45439e-39	-0.447181	0.0306043	-0.456059	0.20799	cis
rs12187932	OID44655	FGFR4	14.6117	4.16636e-43	1.45439e-39	0.447181	0.0306043	0.456059	0.20799	cis
rs7706612	OID44655	FGFR4	14.6117	4.16636e-43	1.45439e-39	0.447181	0.0306043	0.456059	0.20799	cis
rs1264377	OID43804	HLA-A	-14.6096	4.27092e-43	1.49073e-39	-0.633938	0.0433919	-0.456006	0.207942	cis
rs3116807	OID43804	HLA-A	-14.6092	4.29055e-43	1.49743e-39	-0.485191	0.0332114	-0.455997	0.207933	cis
rs3860790	OID45160	IL7R	-14.6075	4.37677e-43	1.52736e-39	-0.449035	0.0307401	-0.455954	0.207894	cis
rs17663127	OID44776	MEP1B	14.607	4.39981e-43	1.53508e-39	0.812214	0.0556043	0.455943	0.207884	cis
rs7244677	OID44776	MEP1B	14.607	4.39981e-43	1.53508e-39	0.812214	0.0556043	0.455943	0.207884	cis
rs373835362	OID44848	PINLYP	-14.6036	4.58073e-43	1.59787e-39	-0.598958	0.0410145	-0.455858	0.207806	cis
rs74476972	OID44848	PINLYP	-14.6036	4.58073e-43	1.59787e-39	-0.598958	0.0410145	-0.455858	0.207806	cis
rs34084650	OID45157	IL1RAP	-14.6024	4.6438e-43	1.61971e-39	-0.598656	0.0409971	-0.455828	0.20778	cis
rs503542	OID45289	TREH	-14.6005	4.74612e-43	1.65522e-39	-0.893117	0.0611703	-0.455782	0.207737	cis
rs338547	OID40778	AKAP13	14.6001	4.77039e-43	1.66317e-39	0.800036	0.0547967	0.455771	0.207727	cis
rs338541	OID40778	AKAP13	14.6001	4.77039e-43	1.66317e-39	0.800036	0.0547967	0.455771	0.207727	cis
rs338523	OID40778	AKAP13	14.6001	4.77039e-43	1.66317e-39	0.800036	0.0547967	0.455771	0.207727	cis
rs77383769	OID45243	QPCT	14.5994	4.80583e-43	1.67535e-39	0.550007	0.0376732	0.455755	0.207713	cis
rs13102735	OID45102	CYTL1	14.5943	5.09962e-43	1.77759e-39	0.585207	0.0400982	0.455629	0.207598	cis
rs2286428	OID44430	ZP3	-14.5937	5.13717e-43	1.79049e-39	-2.94979	0.202128	-0.455613	0.207584	cis
rs2300822	OID45243	QPCT	14.593	5.17811e-43	1.80457e-39	0.55879	0.0382916	0.455597	0.207568	cis
rs1727142	OID45223	PILRA	-14.5928	5.18921e-43	1.80825e-39	-0.380136	0.0260495	-0.455592	0.207564	cis
rs854572	OID44111	PON2	-14.59	5.36033e-43	1.86769e-39	-0.336801	0.0230843	-0.455523	0.207501	cis
rs116869386	OID44133	PSG1	14.589	5.42741e-43	1.89086e-39	1.5553	0.106608	0.455496	0.207477	cis
rs12577552	OID43311	AAMDC	14.588	5.48841e-43	1.91192e-39	0.506334	0.0347089	0.455473	0.207455	cis
rs11789398	OID44053	OBP2B	-14.5877	5.50719e-43	1.91787e-39	-0.559681	0.0383666	-0.455465	0.207449	cis
rs4379511	OID44053	OBP2B	-14.5877	5.50719e-43	1.91787e-39	-0.559681	0.0383666	-0.455465	0.207449	cis
rs4507838	OID44053	OBP2B	-14.5877	5.50719e-43	1.91787e-39	-0.559681	0.0383666	-0.455465	0.207449	cis
rs66757203	OID43429	BTN3A2	14.5861	5.61359e-43	1.95471e-39	0.587471	0.0402762	0.455425	0.207412	cis
rs1240388	OID44266	SNCG	-14.5853	5.66474e-43	1.97232e-39	-0.78569	0.0538687	-0.455405	0.207394	cis
rs36034157	OID44848	PINLYP	14.5834	5.79177e-43	2.01613e-39	0.532223	0.0364952	0.455358	0.207351	cis
rs34352751	OID44848	PINLYP	14.5834	5.79177e-43	2.01613e-39	0.532223	0.0364952	0.455358	0.207351	cis
rs2072110	OID43804	HLA-A	-14.5825	5.84917e-43	2.03548e-39	-0.603474	0.0413834	-0.455337	0.207332	cis
rs2523994	OID43804	HLA-A	-14.5825	5.84917e-43	2.03548e-39	-0.603474	0.0413834	-0.455337	0.207332	cis
rs5875231	OID43804	HLA-A	-14.5825	5.84917e-43	2.03548e-39	-0.603474	0.0413834	-0.455337	0.207332	cis
rs7852396	OID44053	OBP2B	-14.5799	6.02697e-43	2.09714e-39	-0.55757	0.0382423	-0.455273	0.207274	cis
rs112927275	OID42849	NQO1	14.5784	6.13637e-43	2.13498e-39	1.07632	0.0738298	0.455235	0.207239	cis
rs4301811	OID43311	AAMDC	14.5769	6.24214e-43	2.1595e-39	0.506273	0.0347312	0.455198	0.207206	cis
rs2276415	OID43311	AAMDC	14.5769	6.24214e-43	2.1595e-39	0.506273	0.0347312	0.455198	0.207206	cis
rs2276416	OID43311	AAMDC	14.5769	6.24214e-43	2.1595e-39	0.506273	0.0347312	0.455198	0.207206	cis
rs35649632	OID43311	AAMDC	14.5769	6.24214e-43	2.1595e-39	0.506273	0.0347312	0.455198	0.207206	cis
rs59581090	OID43311	AAMDC	14.5769	6.24214e-43	2.1595e-39	0.506273	0.0347312	0.455198	0.207206	cis
rs6592736	OID43311	AAMDC	14.5769	6.24214e-43	2.1595e-39	0.506273	0.0347312	0.455198	0.207206	cis
rs11237234	OID43311	AAMDC	14.5769	6.24214e-43	2.1595e-39	0.506273	0.0347312	0.455198	0.207206	cis
rs59969402	OID43311	AAMDC	14.5769	6.24214e-43	2.1595e-39	0.506273	0.0347312	0.455198	0.207206	cis
rs72945566	OID43311	AAMDC	14.5769	6.24214e-43	2.1595e-39	0.506273	0.0347312	0.455198	0.207206	cis
rs60132034	OID43311	AAMDC	14.5769	6.24214e-43	2.1595e-39	0.506273	0.0347312	0.455198	0.207206	cis
chr11_77601997_T_TTCTA	OID43311	AAMDC	14.5769	6.24214e-43	2.1595e-39	0.506273	0.0347312	0.455198	0.207206	cis
rs713083	OID43311	AAMDC	14.5769	6.24214e-43	2.1595e-39	0.506273	0.0347312	0.455198	0.207206	cis
rs7930885	OID43311	AAMDC	14.5769	6.24214e-43	2.1595e-39	0.506273	0.0347312	0.455198	0.207206	cis
rs7930988	OID43311	AAMDC	14.5769	6.24214e-43	2.1595e-39	0.506273	0.0347312	0.455198	0.207206	cis
rs58608947	OID43311	AAMDC	14.5769	6.24214e-43	2.1595e-39	0.506273	0.0347312	0.455198	0.207206	cis
rs66504136	OID43311	AAMDC	14.5769	6.24214e-43	2.1595e-39	0.506273	0.0347312	0.455198	0.207206	cis
rs7106659	OID43311	AAMDC	14.5769	6.24214e-43	2.1595e-39	0.506273	0.0347312	0.455198	0.207206	cis
rs4944169	OID43311	AAMDC	14.5769	6.24214e-43	2.1595e-39	0.506273	0.0347312	0.455198	0.207206	cis
rs4944170	OID43311	AAMDC	14.5769	6.24214e-43	2.1595e-39	0.506273	0.0347312	0.455198	0.207206	cis
rs4945186	OID43311	AAMDC	14.5769	6.24214e-43	2.1595e-39	0.506273	0.0347312	0.455198	0.207206	cis
rs4945187	OID43311	AAMDC	14.5769	6.24214e-43	2.1595e-39	0.506273	0.0347312	0.455198	0.207206	cis
rs57805854	OID43311	AAMDC	14.5769	6.24214e-43	2.1595e-39	0.506273	0.0347312	0.455198	0.207206	cis
rs4944171	OID43311	AAMDC	14.5769	6.24214e-43	2.1595e-39	0.506273	0.0347312	0.455198	0.207206	cis
rs58720932	OID43311	AAMDC	14.5769	6.24214e-43	2.1595e-39	0.506273	0.0347312	0.455198	0.207206	cis
rs11348337	OID43311	AAMDC	14.5769	6.24214e-43	2.1595e-39	0.506273	0.0347312	0.455198	0.207206	cis
rs11822592	OID43311	AAMDC	14.5769	6.24214e-43	2.1595e-39	0.506273	0.0347312	0.455198	0.207206	cis
rs60952853	OID43311	AAMDC	14.5769	6.24214e-43	2.1595e-39	0.506273	0.0347312	0.455198	0.207206	cis
rs111290291	OID43311	AAMDC	14.5769	6.24214e-43	2.1595e-39	0.506273	0.0347312	0.455198	0.207206	cis
rs4944173	OID43311	AAMDC	14.5769	6.24214e-43	2.1595e-39	0.506273	0.0347312	0.455198	0.207206	cis
rs4945189	OID43311	AAMDC	14.5769	6.24214e-43	2.1595e-39	0.506273	0.0347312	0.455198	0.207206	cis
rs4945190	OID43311	AAMDC	14.5769	6.24214e-43	2.1595e-39	0.506273	0.0347312	0.455198	0.207206	cis
rs3781616	OID43311	AAMDC	14.5769	6.24214e-43	2.1595e-39	0.506273	0.0347312	0.455198	0.207206	cis
rs34842951	OID43311	AAMDC	14.5769	6.24214e-43	2.1595e-39	0.506273	0.0347312	0.455198	0.207206	cis
rs66488360	OID43311	AAMDC	14.5769	6.24214e-43	2.1595e-39	0.506273	0.0347312	0.455198	0.207206	cis
rs1540179	OID43311	AAMDC	14.5769	6.24214e-43	2.1595e-39	0.506273	0.0347312	0.455198	0.207206	cis
chr11_77624823_AAAT_A	OID43311	AAMDC	14.5769	6.24214e-43	2.1595e-39	0.506273	0.0347312	0.455198	0.207206	cis
rs7131169	OID43311	AAMDC	14.5769	6.24214e-43	2.1595e-39	0.506273	0.0347312	0.455198	0.207206	cis
rs59832115	OID43311	AAMDC	14.5769	6.24214e-43	2.1595e-39	0.506273	0.0347312	0.455198	0.207206	cis
rs7131298	OID43311	AAMDC	14.5769	6.24214e-43	2.1595e-39	0.506273	0.0347312	0.455198	0.207206	cis
rs60929773	OID43311	AAMDC	14.5769	6.24214e-43	2.1595e-39	0.506273	0.0347312	0.455198	0.207206	cis
rs67807487	OID43311	AAMDC	14.5769	6.24214e-43	2.1595e-39	0.506273	0.0347312	0.455198	0.207206	cis
rs7128881	OID43311	AAMDC	14.5769	6.24214e-43	2.1595e-39	0.506273	0.0347312	0.455198	0.207206	cis
rs7109527	OID43311	AAMDC	14.5769	6.24214e-43	2.1595e-39	0.506273	0.0347312	0.455198	0.207206	cis
rs59459776	OID43311	AAMDC	14.5769	6.24214e-43	2.1595e-39	0.506273	0.0347312	0.455198	0.207206	cis
rs61468764	OID43311	AAMDC	14.5769	6.24214e-43	2.1595e-39	0.506273	0.0347312	0.455198	0.207206	cis
rs4945191	OID43311	AAMDC	14.5769	6.24214e-43	2.1595e-39	0.506273	0.0347312	0.455198	0.207206	cis
rs72945586	OID43311	AAMDC	14.5769	6.24214e-43	2.1595e-39	0.506273	0.0347312	0.455198	0.207206	cis
rs7925252	OID43311	AAMDC	14.5769	6.24214e-43	2.1595e-39	0.506273	0.0347312	0.455198	0.207206	cis
rs7942838	OID43311	AAMDC	14.5769	6.24214e-43	2.1595e-39	0.506273	0.0347312	0.455198	0.207206	cis
rs68013767	OID43311	AAMDC	14.5769	6.24214e-43	2.1595e-39	0.506273	0.0347312	0.455198	0.207206	cis
rs66684353	OID43311	AAMDC	14.5769	6.24214e-43	2.1595e-39	0.506273	0.0347312	0.455198	0.207206	cis
rs59765258	OID43311	AAMDC	14.5769	6.24214e-43	2.1595e-39	0.506273	0.0347312	0.455198	0.207206	cis
rs4945192	OID43311	AAMDC	14.5769	6.24214e-43	2.1595e-39	0.506273	0.0347312	0.455198	0.207206	cis
rs12574999	OID43311	AAMDC	14.5769	6.24214e-43	2.1595e-39	0.506273	0.0347312	0.455198	0.207206	cis
rs67881763	OID43311	AAMDC	14.5769	6.24214e-43	2.1595e-39	0.506273	0.0347312	0.455198	0.207206	cis
rs11217066	OID45289	TREH	14.5748	6.39623e-43	2.21235e-39	1.12376	0.0771028	0.455146	0.207158	cis
rs10892299	OID45289	TREH	14.5748	6.39623e-43	2.21235e-39	1.12376	0.0771028	0.455146	0.207158	cis
rs583887	OID42337	CTSW	-14.5744	6.42738e-43	2.21993e-39	-0.765526	0.0525254	-0.455136	0.207149	cis
rs596002	OID42337	CTSW	-14.5744	6.42738e-43	2.21993e-39	-0.765526	0.0525254	-0.455136	0.207149	cis
rs1151519	OID42337	CTSW	-14.5744	6.42738e-43	2.21993e-39	-0.765526	0.0525254	-0.455136	0.207149	cis
rs601863	OID42337	CTSW	-14.5744	6.42738e-43	2.21993e-39	-0.765526	0.0525254	-0.455136	0.207149	cis
rs658524	OID42337	CTSW	-14.5744	6.42738e-43	2.21993e-39	-0.765526	0.0525254	-0.455136	0.207149	cis
rs645900	OID42337	CTSW	-14.5744	6.42738e-43	2.21993e-39	-0.765526	0.0525254	-0.455136	0.207149	cis
rs687672	OID42337	CTSW	-14.5744	6.42738e-43	2.21993e-39	-0.765526	0.0525254	-0.455136	0.207149	cis
rs658938	OID42337	CTSW	-14.5744	6.42738e-43	2.21993e-39	-0.765526	0.0525254	-0.455136	0.207149	cis
rs568617	OID42337	CTSW	14.5744	6.42738e-43	2.21993e-39	0.765526	0.0525254	0.455136	0.207149	cis
rs694994	OID42337	CTSW	14.5744	6.42738e-43	2.21993e-39	0.765526	0.0525254	0.455136	0.207149	cis
rs677931	OID42337	CTSW	14.5744	6.42738e-43	2.21993e-39	0.765526	0.0525254	0.455136	0.207149	cis
rs693824	OID42337	CTSW	14.5744	6.42738e-43	2.21993e-39	0.765526	0.0525254	0.455136	0.207149	cis
rs641018	OID42337	CTSW	14.5744	6.42738e-43	2.21993e-39	0.765526	0.0525254	0.455136	0.207149	cis
rs656980	OID42337	CTSW	14.5744	6.42738e-43	2.21993e-39	0.765526	0.0525254	0.455136	0.207149	cis
rs7651687	OID42708	LRRN1	-14.574	6.45902e-43	2.23063e-39	-0.36342	0.0249362	-0.455126	0.207139	cis
rs1046276	OID44129	PRSS53	14.5714	6.65558e-43	2.2978e-39	0.344329	0.0236304	0.455062	0.207081	cis
rs12924903	OID44129	PRSS53	14.5714	6.65558e-43	2.2978e-39	0.344329	0.0236304	0.455062	0.207081	cis
rs4889685	OID44129	PRSS53	14.5714	6.65558e-43	2.2978e-39	0.344329	0.0236304	0.455062	0.207081	cis
rs3734542	OID43429	BTN3A2	14.571	6.6822e-43	2.30628e-39	0.589823	0.0404791	0.455053	0.207073	cis
rs3734543	OID43429	BTN3A2	14.571	6.6822e-43	2.30628e-39	0.589823	0.0404791	0.455053	0.207073	cis
rs34104395	OID43429	BTN3A2	14.571	6.6822e-43	2.30628e-39	0.589823	0.0404791	0.455053	0.207073	cis
rs3129986	OID43804	HLA-A	-14.5704	6.73553e-43	2.32421e-39	-0.647946	0.0444702	-0.455036	0.207058	cis
rs3131062	OID43804	HLA-A	-14.5704	6.73553e-43	2.32421e-39	-0.647946	0.0444702	-0.455036	0.207058	cis
rs8105519	OID43514	CEACAM21	-14.568	6.92008e-43	2.38765e-39	-0.751939	0.0516157	-0.454978	0.207005	cis
rs1736950	OID43804	HLA-A	-14.5654	7.13501e-43	2.45828e-39	-0.562968	0.0386511	-0.454913	0.206946	cis
rs1736948	OID43804	HLA-A	-14.5654	7.13501e-43	2.45828e-39	-0.562968	0.0386511	-0.454913	0.206946	cis
rs1633047	OID43804	HLA-A	-14.5654	7.13501e-43	2.45828e-39	-0.562968	0.0386511	-0.454913	0.206946	cis
rs1633039	OID43804	HLA-A	-14.5654	7.13501e-43	2.45828e-39	-0.562968	0.0386511	-0.454913	0.206946	cis
rs1155143	OID43804	HLA-A	-14.5654	7.13501e-43	2.45828e-39	-0.562968	0.0386511	-0.454913	0.206946	cis
rs1610675	OID43804	HLA-A	-14.5654	7.13501e-43	2.45828e-39	-0.562968	0.0386511	-0.454913	0.206946	cis
rs1611155	OID43804	HLA-A	-14.5654	7.13501e-43	2.45828e-39	-0.562968	0.0386511	-0.454913	0.206946	cis
rs1611158	OID43804	HLA-A	-14.5654	7.13501e-43	2.45828e-39	-0.562968	0.0386511	-0.454913	0.206946	cis
rs1611159	OID43804	HLA-A	-14.5654	7.13501e-43	2.45828e-39	-0.562968	0.0386511	-0.454913	0.206946	cis
rs1611162	OID43804	HLA-A	-14.5654	7.13501e-43	2.45828e-39	-0.562968	0.0386511	-0.454913	0.206946	cis
rs1736942	OID43804	HLA-A	-14.5654	7.13501e-43	2.45828e-39	-0.562968	0.0386511	-0.454913	0.206946	cis
rs1130356	OID43804	HLA-A	-14.5654	7.13501e-43	2.45828e-39	-0.562968	0.0386511	-0.454913	0.206946	cis
rs1610696	OID43804	HLA-A	-14.5654	7.13501e-43	2.45828e-39	-0.562968	0.0386511	-0.454913	0.206946	cis
rs1611139	OID43804	HLA-A	-14.5654	7.13501e-43	2.45828e-39	-0.562968	0.0386511	-0.454913	0.206946	cis
rs2093169	OID43429	BTN3A2	14.5637	7.277e-43	2.50694e-39	0.467021	0.0320675	0.454871	0.206908	cis
rs2853624	OID44750	LGALS8	-14.5615	7.46351e-43	2.5704e-39	-0.355624	0.0244222	-0.454817	0.206859	cis
rs1529540	OID44750	LGALS8	-14.5615	7.46351e-43	2.5704e-39	-0.355624	0.0244222	-0.454817	0.206859	cis
rs10802551	OID44750	LGALS8	-14.5615	7.46351e-43	2.5704e-39	-0.355624	0.0244222	-0.454817	0.206859	cis
rs2734974	OID43804	HLA-A	-14.5593	7.65484e-43	2.63495e-39	-0.613204	0.0421176	-0.454763	0.206809	cis
rs2517826	OID43804	HLA-A	-14.5593	7.65484e-43	2.63495e-39	-0.613204	0.0421176	-0.454763	0.206809	cis
rs1611632	OID43804	HLA-A	-14.5593	7.65484e-43	2.63495e-39	-0.613204	0.0421176	-0.454763	0.206809	cis
rs2734964	OID43804	HLA-A	-14.5593	7.65484e-43	2.63495e-39	-0.613204	0.0421176	-0.454763	0.206809	cis
rs2523808	OID43804	HLA-A	-14.5593	7.65484e-43	2.63495e-39	-0.613204	0.0421176	-0.454763	0.206809	cis
rs6003948	OID43784	GSTT2B	-14.555	8.04606e-43	2.76933e-39	-1.62362	0.111551	-0.454657	0.206713	cis
rs11267511	OID43804	HLA-A	14.554	8.14784e-43	2.80178e-39	0.475732	0.0326874	0.45463	0.206688	cis
rs4538750	OID43804	HLA-A	14.554	8.14784e-43	2.80178e-39	0.475732	0.0326874	0.45463	0.206688	cis
rs4391295	OID43804	HLA-A	14.554	8.14784e-43	2.80178e-39	0.475732	0.0326874	0.45463	0.206688	cis
rs4959037	OID43804	HLA-A	14.554	8.14784e-43	2.80178e-39	0.475732	0.0326874	0.45463	0.206688	cis
rs6927487	OID43804	HLA-A	14.554	8.14784e-43	2.80178e-39	0.475732	0.0326874	0.45463	0.206688	cis
rs12193110	OID43804	HLA-A	14.554	8.14784e-43	2.80178e-39	0.475732	0.0326874	0.45463	0.206688	cis
rs12200176	OID43804	HLA-A	14.554	8.14784e-43	2.80178e-39	0.475732	0.0326874	0.45463	0.206688	cis
rs12193208	OID43804	HLA-A	14.554	8.14784e-43	2.80178e-39	0.475732	0.0326874	0.45463	0.206688	cis
rs66503418	OID43804	HLA-A	14.554	8.14784e-43	2.80178e-39	0.475732	0.0326874	0.45463	0.206688	cis
rs10901248	OID44053	OBP2B	-14.5537	8.17327e-43	2.80938e-39	-0.532493	0.0365882	-0.454623	0.206682	cis
rs4962108	OID44053	OBP2B	-14.5537	8.17327e-43	2.80938e-39	-0.532493	0.0365882	-0.454623	0.206682	cis
rs13299582	OID44053	OBP2B	-14.5537	8.17327e-43	2.80938e-39	-0.532493	0.0365882	-0.454623	0.206682	cis
rs13300535	OID44053	OBP2B	-14.5537	8.17327e-43	2.80938e-39	-0.532493	0.0365882	-0.454623	0.206682	cis
rs854556	OID45399	PON1	14.551	8.42933e-43	2.89532e-39	0.19724	0.0135551	0.454557	0.206622	cis
rs854557	OID45399	PON1	14.551	8.42933e-43	2.89532e-39	0.19724	0.0135551	0.454557	0.206622	cis
rs854559	OID45399	PON1	14.551	8.42933e-43	2.89532e-39	0.19724	0.0135551	0.454557	0.206622	cis
rs854560	OID45399	PON1	14.551	8.42933e-43	2.89532e-39	0.19724	0.0135551	0.454557	0.206622	cis
rs705378	OID45399	PON1	14.551	8.42933e-43	2.89532e-39	0.19724	0.0135551	0.454557	0.206622	cis
rs854561	OID45399	PON1	14.551	8.42933e-43	2.89532e-39	0.19724	0.0135551	0.454557	0.206622	cis
rs854563	OID45399	PON1	14.551	8.42933e-43	2.89532e-39	0.19724	0.0135551	0.454557	0.206622	cis
rs6737904	OID43945	LY75	-14.5469	8.84263e-43	3.03666e-39	-0.265852	0.0182755	-0.454455	0.206529	cis
rs55860731	OID43945	LY75	-14.5469	8.84263e-43	3.03666e-39	-0.265852	0.0182755	-0.454455	0.206529	cis
rs2975035	OID43804	HLA-A	14.5425	9.3109e-43	3.19714e-39	0.482052	0.0331479	0.454344	0.206429	cis
rs10472268	OID45160	IL7R	14.5416	9.39924e-43	3.22616e-39	0.449118	0.0308849	0.454324	0.206411	cis
rs768622	OID45160	IL7R	14.5416	9.39924e-43	3.22616e-39	0.449118	0.0308849	0.454324	0.206411	cis
rs768621	OID45160	IL7R	14.5416	9.39924e-43	3.22616e-39	0.449118	0.0308849	0.454324	0.206411	cis
rs997187	OID45160	IL7R	14.5416	9.39924e-43	3.22616e-39	0.449118	0.0308849	0.454324	0.206411	cis
rs7136826	OID43538	CLEC7A	14.5401	9.57176e-43	3.28504e-39	0.921578	0.063382	0.454285	0.206375	cis
rs4861699	OID44327	TLR3	14.5397	9.61025e-43	3.29791e-39	0.575901	0.0396088	0.454277	0.206367	cis
rs72955736	OID43945	LY75	-14.5393	9.65936e-43	3.31375e-39	-0.261186	0.0179641	-0.454266	0.206358	cis
rs72955738	OID43945	LY75	-14.5393	9.65936e-43	3.31375e-39	-0.261186	0.0179641	-0.454266	0.206358	cis
rs2357686	OID43945	LY75	-14.5393	9.65936e-43	3.31375e-39	-0.261186	0.0179641	-0.454266	0.206358	cis
rs6930435	OID43804	HLA-A	14.5371	9.90688e-43	3.39728e-39	0.631642	0.0434504	0.454212	0.206308	cis
rs6903989	OID43804	HLA-A	14.5371	9.90688e-43	3.39728e-39	0.631642	0.0434504	0.454212	0.206308	cis
rs9257744	OID43804	HLA-A	14.5371	9.90688e-43	3.39728e-39	0.631642	0.0434504	0.454212	0.206308	cis
rs1014258	OID43804	HLA-A	14.5371	9.90688e-43	3.39728e-39	0.631642	0.0434504	0.454212	0.206308	cis
rs3095340	OID43804	HLA-A	-14.5351	1.01377e-42	3.47609e-39	-0.634545	0.043656	-0.454163	0.206264	cis
rs72947606	OID43311	AAMDC	14.5335	1.03233e-42	3.53934e-39	0.501253	0.0344894	0.454124	0.206228	cis
rs217081	OID44578	CTSC	-14.5328	1.04081e-42	3.56807e-39	-0.576845	0.0396925	-0.454106	0.206212	cis
rs28524783	OID44327	TLR3	-14.5324	1.04627e-42	3.58604e-39	-0.490237	0.0337341	-0.454095	0.206202	cis
rs10025405	OID44327	TLR3	-14.5324	1.04627e-42	3.58604e-39	-0.490237	0.0337341	-0.454095	0.206202	cis
rs9948943	OID44776	MEP1B	14.532	1.05071e-42	3.60074e-39	0.750201	0.051624	0.454086	0.206194	cis
rs11602584	OID43374	APIP	14.532	1.05077e-42	3.60074e-39	0.579834	0.0399004	0.454086	0.206194	cis
rs10790268	OID45289	TREH	-14.5313	1.05912e-42	3.62863e-39	-1.12769	0.0776041	-0.454069	0.206179	cis
rs10790269	OID45289	TREH	-14.5313	1.05912e-42	3.62863e-39	-1.12769	0.0776041	-0.454069	0.206179	cis
rs13338054	OID44356	TPSAB1	-14.5276	1.10636e-42	3.79008e-39	-0.573473	0.0394748	-0.453975	0.206094	cis
rs9970075	OID45454	CFHR2	14.5275	1.10776e-42	3.79448e-39	0.408416	0.0281134	0.453973	0.206091	cis
rs4239512	OID43514	CEACAM21	-14.5269	1.11476e-42	3.81806e-39	-0.764706	0.0526406	-0.453959	0.206079	cis
rs11713634	OID45339	CPN2	14.5261	1.12498e-42	3.85152e-39	0.244236	0.0168136	0.45394	0.206061	cis
rs11711157	OID45339	CPN2	14.5261	1.12498e-42	3.85152e-39	0.244236	0.0168136	0.45394	0.206061	cis
rs3732477	OID45339	CPN2	14.5261	1.12498e-42	3.85152e-39	0.244236	0.0168136	0.45394	0.206061	cis
rs9857914	OID45339	CPN2	14.5261	1.12498e-42	3.85152e-39	0.244236	0.0168136	0.45394	0.206061	cis
rs9380143	OID43804	HLA-A	14.5205	1.2004e-42	4.10762e-39	0.481279	0.0331448	0.453801	0.205935	cis
rs9380145	OID43804	HLA-A	14.5205	1.2004e-42	4.10762e-39	0.481279	0.0331448	0.453801	0.205935	cis
rs4713250	OID43804	HLA-A	14.5205	1.2004e-42	4.10762e-39	0.481279	0.0331448	0.453801	0.205935	cis
rs2844821	OID43804	HLA-A	14.5205	1.2004e-42	4.10762e-39	0.481279	0.0331448	0.453801	0.205935	cis
rs12153924	OID43804	HLA-A	14.5205	1.2004e-42	4.10762e-39	0.481279	0.0331448	0.453801	0.205935	cis
rs10925166	OID44750	LGALS8	-14.5194	1.21672e-42	4.16305e-39	-0.341735	0.0235365	-0.453772	0.205909	cis
rs12457952	OID44776	MEP1B	14.5186	1.22745e-42	4.19933e-39	0.811076	0.0558646	0.453753	0.205892	cis
rs885916	OID43804	HLA-A	-14.5177	1.24021e-42	4.24169e-39	-0.633937	0.0436664	-0.453731	0.205872	cis
rs2517589	OID43804	HLA-A	-14.5177	1.24021e-42	4.24169e-39	-0.633937	0.0436664	-0.453731	0.205872	cis
rs2523742	OID43804	HLA-A	-14.5177	1.24021e-42	4.24169e-39	-0.633937	0.0436664	-0.453731	0.205872	cis
rs12921916	OID45293	UMOD	14.5168	1.25396e-42	4.28829e-39	0.498256	0.0343228	0.453707	0.20585	cis
rs117326419	OID44661	FOLR3	-14.5161	1.26343e-42	4.30623e-39	-4.27135	0.294249	-0.453691	0.205836	cis
rs118115523	OID44661	FOLR3	-14.5161	1.26343e-42	4.30623e-39	-4.27135	0.294249	-0.453691	0.205836	cis
rs118025109	OID44661	FOLR3	-14.5161	1.26343e-42	4.30623e-39	-4.27135	0.294249	-0.453691	0.205836	cis
rs149726325	OID44661	FOLR3	-14.5161	1.26343e-42	4.30623e-39	-4.27135	0.294249	-0.453691	0.205836	cis
rs148432785	OID44661	FOLR3	-14.5161	1.26343e-42	4.30623e-39	-4.27135	0.294249	-0.453691	0.205836	cis
rs117056113	OID44661	FOLR3	-14.5161	1.26343e-42	4.30623e-39	-4.27135	0.294249	-0.453691	0.205836	cis
rs117334853	OID44661	FOLR3	-14.5161	1.26343e-42	4.30623e-39	-4.27135	0.294249	-0.453691	0.205836	cis
rs147964887	OID44661	FOLR3	-14.5161	1.26343e-42	4.30623e-39	-4.27135	0.294249	-0.453691	0.205836	cis
rs117165296	OID44661	FOLR3	-14.5161	1.26343e-42	4.30623e-39	-4.27135	0.294249	-0.453691	0.205836	cis
rs138861707	OID44661	FOLR3	-14.5161	1.26343e-42	4.30623e-39	-4.27135	0.294249	-0.453691	0.205836	cis
rs117245739	OID44661	FOLR3	-14.5161	1.26343e-42	4.30623e-39	-4.27135	0.294249	-0.453691	0.205836	cis
rs147179578	OID44661	FOLR3	-14.5161	1.26343e-42	4.30623e-39	-4.27135	0.294249	-0.453691	0.205836	cis
rs151092471	OID44661	FOLR3	-14.5161	1.26343e-42	4.30623e-39	-4.27135	0.294249	-0.453691	0.205836	cis
rs117393010	OID44661	FOLR3	-14.5161	1.26343e-42	4.30623e-39	-4.27135	0.294249	-0.453691	0.205836	cis
rs112050423	OID44661	FOLR3	-14.5161	1.26343e-42	4.30623e-39	-4.27135	0.294249	-0.453691	0.205836	cis
rs7127051	OID44661	FOLR3	-14.5161	1.26343e-42	4.30623e-39	-4.27135	0.294249	-0.453691	0.205836	cis
rs7107393	OID44661	FOLR3	-14.5161	1.26343e-42	4.30623e-39	-4.27135	0.294249	-0.453691	0.205836	cis
rs117679968	OID44661	FOLR3	-14.5161	1.26343e-42	4.30623e-39	-4.27135	0.294249	-0.453691	0.205836	cis
rs116910697	OID44661	FOLR3	-14.5161	1.26343e-42	4.30623e-39	-4.27135	0.294249	-0.453691	0.205836	cis
rs117237510	OID44661	FOLR3	-14.5161	1.26343e-42	4.30623e-39	-4.27135	0.294249	-0.453691	0.205836	cis
rs116888156	OID44661	FOLR3	-14.5161	1.26343e-42	4.30623e-39	-4.27135	0.294249	-0.453691	0.205836	cis
rs77342802	OID44661	FOLR3	-14.5161	1.26343e-42	4.30623e-39	-4.27135	0.294249	-0.453691	0.205836	cis
rs117524306	OID44661	FOLR3	-14.5161	1.26343e-42	4.30623e-39	-4.27135	0.294249	-0.453691	0.205836	cis
rs118089225	OID44661	FOLR3	-14.5161	1.26343e-42	4.30623e-39	-4.27135	0.294249	-0.453691	0.205836	cis
rs116951669	OID44661	FOLR3	-14.5161	1.26343e-42	4.30623e-39	-4.27135	0.294249	-0.453691	0.205836	cis
rs117999328	OID44661	FOLR3	-14.5161	1.26343e-42	4.30623e-39	-4.27135	0.294249	-0.453691	0.205836	cis
rs7938979	OID44661	FOLR3	-14.5161	1.26343e-42	4.30623e-39	-4.27135	0.294249	-0.453691	0.205836	cis
rs7939212	OID44661	FOLR3	-14.5161	1.26343e-42	4.30623e-39	-4.27135	0.294249	-0.453691	0.205836	cis
rs7940087	OID44661	FOLR3	-14.5161	1.26343e-42	4.30623e-39	-4.27135	0.294249	-0.453691	0.205836	cis
rs117498055	OID44661	FOLR3	-14.5161	1.26343e-42	4.30623e-39	-4.27135	0.294249	-0.453691	0.205836	cis
rs117346296	OID44661	FOLR3	-14.5161	1.26343e-42	4.30623e-39	-4.27135	0.294249	-0.453691	0.205836	cis
rs117091621	OID44661	FOLR3	-14.5161	1.26343e-42	4.30623e-39	-4.27135	0.294249	-0.453691	0.205836	cis
rs117954624	OID44661	FOLR3	-14.5161	1.26343e-42	4.30623e-39	-4.27135	0.294249	-0.453691	0.205836	cis
chr1_236532847_GAAAAACA_G	OID44750	LGALS8	14.515	1.28054e-42	4.36412e-39	0.344817	0.023756	0.453662	0.205809	cis
rs1458255	OID43895	KLB	14.514	1.29493e-42	4.40824e-39	0.483125	0.0332869	0.453638	0.205788	cis
rs2608824	OID43895	KLB	14.514	1.29493e-42	4.40824e-39	0.483125	0.0332869	0.453638	0.205788	cis
rs2687967	OID43895	KLB	14.514	1.29493e-42	4.40824e-39	0.483125	0.0332869	0.453638	0.205788	cis
rs2608828	OID43895	KLB	14.514	1.29493e-42	4.40824e-39	0.483125	0.0332869	0.453638	0.205788	cis
rs6531717	OID43895	KLB	14.514	1.29493e-42	4.40824e-39	0.483125	0.0332869	0.453638	0.205788	cis
rs2687955	OID43895	KLB	14.514	1.29493e-42	4.40824e-39	0.483125	0.0332869	0.453638	0.205788	cis
rs2687956	OID43895	KLB	14.514	1.29493e-42	4.40824e-39	0.483125	0.0332869	0.453638	0.205788	cis
rs3216720	OID43895	KLB	14.514	1.29493e-42	4.40824e-39	0.483125	0.0332869	0.453638	0.205788	cis
rs2125313	OID43895	KLB	14.514	1.29493e-42	4.40824e-39	0.483125	0.0332869	0.453638	0.205788	cis
rs1012352	OID43895	KLB	14.514	1.29493e-42	4.40824e-39	0.483125	0.0332869	0.453638	0.205788	cis
rs2687958	OID43895	KLB	14.514	1.29493e-42	4.40824e-39	0.483125	0.0332869	0.453638	0.205788	cis
rs561042	OID42500	GBP4	14.5088	1.3748e-42	4.67872e-39	0.609495	0.0420086	0.45351	0.205671	cis
rs1142890	OID42500	GBP4	14.5088	1.3748e-42	4.67872e-39	0.609495	0.0420086	0.45351	0.205671	cis
rs521704	OID42500	GBP4	14.5088	1.3748e-42	4.67872e-39	0.609495	0.0420086	0.45351	0.205671	cis
rs35485252	OID44848	PINLYP	14.5073	1.39915e-42	4.76063e-39	0.536224	0.0369624	0.453472	0.205637	cis
rs8100211	OID44848	PINLYP	14.5073	1.39915e-42	4.76063e-39	0.536224	0.0369624	0.453472	0.205637	cis
rs71726140	OID44661	FOLR3	-14.5067	1.40907e-42	4.7929e-39	-4.27305	0.294557	-0.453457	0.205623	cis
rs117466841	OID44661	FOLR3	-14.5067	1.40907e-42	4.7929e-39	-4.27305	0.294557	-0.453457	0.205623	cis
rs200445500	OID44661	FOLR3	-14.5067	1.40907e-42	4.7929e-39	-4.27305	0.294557	-0.453457	0.205623	cis
rs1633035	OID43804	HLA-A	-14.5034	1.46396e-42	4.96856e-39	-0.567409	0.0391225	-0.453375	0.205549	cis
rs1633034	OID43804	HLA-A	-14.5034	1.46396e-42	4.96856e-39	-0.567409	0.0391225	-0.453375	0.205549	cis
rs1618670	OID43804	HLA-A	-14.5034	1.46396e-42	4.96856e-39	-0.567409	0.0391225	-0.453375	0.205549	cis
rs1633019	OID43804	HLA-A	-14.5034	1.46396e-42	4.96856e-39	-0.567409	0.0391225	-0.453375	0.205549	cis
rs1611230	OID43804	HLA-A	-14.5034	1.46396e-42	4.96856e-39	-0.567409	0.0391225	-0.453375	0.205549	cis
rs1611241	OID43804	HLA-A	-14.5034	1.46396e-42	4.96856e-39	-0.567409	0.0391225	-0.453375	0.205549	cis
rs1611244	OID43804	HLA-A	-14.5034	1.46396e-42	4.96856e-39	-0.567409	0.0391225	-0.453375	0.205549	cis
rs1611249	OID43804	HLA-A	-14.5034	1.46396e-42	4.96856e-39	-0.567409	0.0391225	-0.453375	0.205549	cis
rs145043018	OID43804	HLA-A	-14.5034	1.46396e-42	4.96856e-39	-0.567409	0.0391225	-0.453375	0.205549	cis
rs147376303	OID43804	HLA-A	-14.5034	1.46396e-42	4.96856e-39	-0.567409	0.0391225	-0.453375	0.205549	cis
rs1611266	OID43804	HLA-A	-14.5034	1.46396e-42	4.96856e-39	-0.567409	0.0391225	-0.453375	0.205549	cis
rs9258376	OID43804	HLA-A	-14.5034	1.46396e-42	4.96856e-39	-0.567409	0.0391225	-0.453375	0.205549	cis
rs1633016	OID43804	HLA-A	-14.5034	1.46396e-42	4.96856e-39	-0.567409	0.0391225	-0.453375	0.205549	cis
rs1633014	OID43804	HLA-A	-14.5034	1.46396e-42	4.96856e-39	-0.567409	0.0391225	-0.453375	0.205549	cis
rs1736991	OID43804	HLA-A	-14.5034	1.46396e-42	4.96856e-39	-0.567409	0.0391225	-0.453375	0.205549	cis
rs28681418	OID43804	HLA-A	-14.5034	1.46396e-42	4.96856e-39	-0.567409	0.0391225	-0.453375	0.205549	cis
rs1610648	OID43804	HLA-A	-14.5034	1.46396e-42	4.96856e-39	-0.567409	0.0391225	-0.453375	0.205549	cis
rs1610650	OID43804	HLA-A	-14.5034	1.46396e-42	4.96856e-39	-0.567409	0.0391225	-0.453375	0.205549	cis
rs1610653	OID43804	HLA-A	-14.5034	1.46396e-42	4.96856e-39	-0.567409	0.0391225	-0.453375	0.205549	cis
rs1610713	OID43804	HLA-A	-14.5034	1.46396e-42	4.96856e-39	-0.567409	0.0391225	-0.453375	0.205549	cis
rs1632983	OID43804	HLA-A	-14.5034	1.46396e-42	4.96856e-39	-0.567409	0.0391225	-0.453375	0.205549	cis
rs1632981	OID43804	HLA-A	-14.5034	1.46396e-42	4.96856e-39	-0.567409	0.0391225	-0.453375	0.205549	cis
rs9421234	OID44859	PNLIPRP2	14.5031	1.46949e-42	4.98634e-39	1.8565	0.128008	0.453367	0.205542	cis
rs2915753	OID44859	PNLIPRP2	14.5031	1.46949e-42	4.98634e-39	1.8565	0.128008	0.453367	0.205542	cis
rs13195509	OID43429	BTN3A2	14.5024	1.48069e-42	5.02381e-39	0.588632	0.0405886	0.453351	0.205527	cis
rs78087397	OID44430	ZP3	-14.502	1.48718e-42	5.04532e-39	-2.89998	0.199971	-0.453341	0.205518	cis
rs11150599	OID44129	PRSS53	14.5011	1.50301e-42	5.0985e-39	0.334755	0.0230848	0.453319	0.205498	cis
rs9974830	OID43834	IFNGR2	-14.4998	1.52663e-42	5.17761e-39	-0.602937	0.0415825	-0.453285	0.205468	cis
rs11702148	OID43834	IFNGR2	-14.4998	1.52663e-42	5.17761e-39	-0.602937	0.0415825	-0.453285	0.205468	cis
rs12269023	OID42016	VSTM4	14.4993	1.53413e-42	5.20095e-39	0.772901	0.0533059	0.453275	0.205458	cis
rs4129035	OID42016	VSTM4	14.4993	1.53413e-42	5.20095e-39	0.772901	0.0533059	0.453275	0.205458	cis
rs4317903	OID42016	VSTM4	14.4993	1.53413e-42	5.20095e-39	0.772901	0.0533059	0.453275	0.205458	cis
rs7097933	OID42016	VSTM4	14.4993	1.53413e-42	5.20095e-39	0.772901	0.0533059	0.453275	0.205458	cis
rs4518487	OID43429	BTN3A2	14.4989	1.54243e-42	5.22751e-39	0.464621	0.0320453	0.453263	0.205448	cis
rs6456727	OID43429	BTN3A2	14.4989	1.54243e-42	5.22751e-39	0.464621	0.0320453	0.453263	0.205448	cis
rs9467772	OID43429	BTN3A2	14.4989	1.54243e-42	5.22751e-39	0.464621	0.0320453	0.453263	0.205448	cis
rs12460021	OID44848	PINLYP	14.4971	1.57447e-42	5.32427e-39	0.53413	0.0368439	0.453219	0.205408	cis
rs10562543	OID44848	PINLYP	14.4971	1.57447e-42	5.32427e-39	0.53413	0.0368439	0.453219	0.205408	cis
rs61607741	OID44848	PINLYP	14.4971	1.57447e-42	5.32427e-39	0.53413	0.0368439	0.453219	0.205408	cis
rs59000923	OID44848	PINLYP	14.4971	1.57447e-42	5.32427e-39	0.53413	0.0368439	0.453219	0.205408	cis
rs12980205	OID44848	PINLYP	14.4971	1.57447e-42	5.32427e-39	0.53413	0.0368439	0.453219	0.205408	cis
rs12981023	OID44848	PINLYP	14.4971	1.57447e-42	5.32427e-39	0.53413	0.0368439	0.453219	0.205408	cis
rs12980646	OID44848	PINLYP	14.4971	1.57447e-42	5.32427e-39	0.53413	0.0368439	0.453219	0.205408	cis
rs4802183	OID44848	PINLYP	14.4971	1.57447e-42	5.32427e-39	0.53413	0.0368439	0.453219	0.205408	cis
rs113068155	OID44848	PINLYP	14.4971	1.57447e-42	5.32427e-39	0.53413	0.0368439	0.453219	0.205408	cis
rs4507015	OID44848	PINLYP	14.4971	1.57447e-42	5.32427e-39	0.53413	0.0368439	0.453219	0.205408	cis
rs4544340	OID44848	PINLYP	14.4971	1.57447e-42	5.32427e-39	0.53413	0.0368439	0.453219	0.205408	cis
rs35016410	OID44848	PINLYP	14.4971	1.57447e-42	5.32427e-39	0.53413	0.0368439	0.453219	0.205408	cis
rs112260933	OID44848	PINLYP	14.4971	1.57447e-42	5.32427e-39	0.53413	0.0368439	0.453219	0.205408	cis
rs71362654	OID44848	PINLYP	14.4971	1.57447e-42	5.32427e-39	0.53413	0.0368439	0.453219	0.205408	cis
rs7252962	OID44848	PINLYP	14.4971	1.57447e-42	5.32427e-39	0.53413	0.0368439	0.453219	0.205408	cis
rs34977009	OID44848	PINLYP	14.4971	1.57447e-42	5.32427e-39	0.53413	0.0368439	0.453219	0.205408	cis
rs12979907	OID44848	PINLYP	14.4971	1.57447e-42	5.32427e-39	0.53413	0.0368439	0.453219	0.205408	cis
rs6509094	OID44848	PINLYP	14.4971	1.57447e-42	5.32427e-39	0.53413	0.0368439	0.453219	0.205408	cis
rs4802185	OID44848	PINLYP	14.4971	1.57447e-42	5.32427e-39	0.53413	0.0368439	0.453219	0.205408	cis
rs36075334	OID44848	PINLYP	14.4971	1.57447e-42	5.32427e-39	0.53413	0.0368439	0.453219	0.205408	cis
rs3810381	OID44848	PINLYP	14.4971	1.57447e-42	5.32427e-39	0.53413	0.0368439	0.453219	0.205408	cis
rs3840942	OID44848	PINLYP	14.4971	1.57447e-42	5.32427e-39	0.53413	0.0368439	0.453219	0.205408	cis
rs73160491	OID43784	GSTT2B	-14.4964	1.58663e-42	5.36487e-39	-1.62007	0.111757	-0.453203	0.205393	cis
rs59923090	OID42450	FCRL3	-14.4941	1.63026e-42	5.51183e-39	-0.559555	0.0386057	-0.453144	0.20534	cis
rs147160524	OID44524	CDH15	-14.4929	1.65223e-42	5.585e-39	-1.06954	0.0737971	-0.453116	0.205314	cis
rs60279839	OID44524	CDH15	-14.4929	1.65223e-42	5.585e-39	-1.06954	0.0737971	-0.453116	0.205314	cis
rs142974136	OID44524	CDH15	-14.4915	1.67956e-42	5.6768e-39	-1.07608	0.0742559	-0.45308	0.205282	cis
rs143301512	OID44133	PSG1	14.4899	1.7107e-42	5.78149e-39	1.52871	0.105502	0.453041	0.205246	cis
rs2467098	OID40778	AKAP13	14.489	1.72977e-42	5.84004e-39	0.794456	0.0548318	0.453017	0.205224	cis
rs374885	OID40778	AKAP13	14.489	1.72977e-42	5.84004e-39	0.794456	0.0548318	0.453017	0.205224	cis
rs408243	OID40778	AKAP13	14.489	1.72977e-42	5.84004e-39	0.794456	0.0548318	0.453017	0.205224	cis
rs431380	OID40778	AKAP13	14.489	1.72977e-42	5.84004e-39	0.794456	0.0548318	0.453017	0.205224	cis
rs416917	OID40778	AKAP13	14.489	1.72977e-42	5.84004e-39	0.794456	0.0548318	0.453017	0.205224	cis
rs2430832	OID40778	AKAP13	14.489	1.72977e-42	5.84004e-39	0.794456	0.0548318	0.453017	0.205224	cis
rs385603	OID40778	AKAP13	14.489	1.72977e-42	5.84004e-39	0.794456	0.0548318	0.453017	0.205224	cis
rs2448023	OID40778	AKAP13	14.489	1.72977e-42	5.84004e-39	0.794456	0.0548318	0.453017	0.205224	cis
rs376145	OID40778	AKAP13	14.489	1.72977e-42	5.84004e-39	0.794456	0.0548318	0.453017	0.205224	cis
rs338543	OID40778	AKAP13	14.489	1.72977e-42	5.84004e-39	0.794456	0.0548318	0.453017	0.205224	cis
rs59290587	OID43279	VSTM1	14.4885	1.73866e-42	5.86948e-39	0.50088	0.0345708	0.453006	0.205215	cis
rs11076	OID44129	PRSS53	14.4865	1.78042e-42	6.00985e-39	0.33641	0.0232224	0.452955	0.205168	cis
rs75591977	OID44524	CDH15	-14.4863	1.78459e-42	6.02152e-39	-0.82346	0.0568442	-0.45295	0.205164	cis
rs3743981	OID44524	CDH15	-14.4863	1.78459e-42	6.02152e-39	-0.82346	0.0568442	-0.45295	0.205164	cis
rs58188939	OID44524	CDH15	-14.4863	1.78459e-42	6.02152e-39	-0.82346	0.0568442	-0.45295	0.205164	cis
rs117088049	OID44524	CDH15	-14.4863	1.78459e-42	6.02152e-39	-0.82346	0.0568442	-0.45295	0.205164	cis
rs1633010	OID43804	HLA-A	-14.4852	1.80726e-42	6.09738e-39	-0.566021	0.0390759	-0.452923	0.205139	cis
rs78258012	OID43279	VSTM1	14.4838	1.83695e-42	6.19694e-39	0.499714	0.0345016	0.452888	0.205107	cis
rs819434	OID44750	LGALS8	14.4809	1.89918e-42	6.40624e-39	0.362199	0.0250122	0.452816	0.205043	cis
rs10041668	OID44655	FGFR4	-14.4801	1.91584e-42	6.46047e-39	-0.443913	0.0306567	-0.452798	0.205026	cis
rs244709	OID44655	FGFR4	-14.4801	1.91584e-42	6.46047e-39	-0.443913	0.0306567	-0.452798	0.205026	cis
rs6872201	OID44655	FGFR4	14.4801	1.91584e-42	6.46047e-39	0.443913	0.0306567	0.452798	0.205026	cis
rs10487132	OID45399	PON1	14.48	1.91909e-42	6.47015e-39	0.208704	0.0144133	0.452794	0.205022	cis
rs10953142	OID45399	PON1	-14.48	1.91909e-42	6.47015e-39	-0.208704	0.0144133	-0.452794	0.205022	cis
rs13159114	OID44655	FGFR4	14.4797	1.92631e-42	6.49317e-39	0.612755	0.0423183	0.452786	0.205015	cis
rs28461408	OID44655	FGFR4	14.4797	1.92631e-42	6.49317e-39	0.612755	0.0423183	0.452786	0.205015	cis
rs4714100	OID43966	MDGA1	14.4772	1.98181e-42	6.67959e-39	0.562338	0.038843	0.452725	0.20496	cis
rs12451323	OID43475	CCL8	14.4749	2.03551e-42	6.84687e-39	0.706967	0.0488409	0.452667	0.204908	cis
rs2215184	OID43475	CCL8	14.4749	2.03551e-42	6.84687e-39	0.706967	0.0488409	0.452667	0.204908	cis
rs16969449	OID43475	CCL8	14.4749	2.03551e-42	6.84687e-39	0.706967	0.0488409	0.452667	0.204908	cis
rs4795908	OID43475	CCL8	14.4749	2.03551e-42	6.84687e-39	0.706967	0.0488409	0.452667	0.204908	cis
rs16969457	OID43475	CCL8	14.4749	2.03551e-42	6.84687e-39	0.706967	0.0488409	0.452667	0.204908	cis
rs12449657	OID43475	CCL8	14.4749	2.03551e-42	6.84687e-39	0.706967	0.0488409	0.452667	0.204908	cis
rs12452741	OID43475	CCL8	14.4749	2.03551e-42	6.84687e-39	0.706967	0.0488409	0.452667	0.204908	cis
rs56244442	OID43475	CCL8	14.4749	2.03551e-42	6.84687e-39	0.706967	0.0488409	0.452667	0.204908	cis
rs4100073	OID43475	CCL8	14.4749	2.03551e-42	6.84687e-39	0.706967	0.0488409	0.452667	0.204908	cis
rs118012174	OID43475	CCL8	14.4749	2.03551e-42	6.84687e-39	0.706967	0.0488409	0.452667	0.204908	cis
rs72825084	OID43475	CCL8	14.4749	2.03551e-42	6.84687e-39	0.706967	0.0488409	0.452667	0.204908	cis
rs3848464	OID43475	CCL8	14.4749	2.03551e-42	6.84687e-39	0.706967	0.0488409	0.452667	0.204908	cis
rs3848465	OID43475	CCL8	14.4749	2.03551e-42	6.84687e-39	0.706967	0.0488409	0.452667	0.204908	cis
rs3848466	OID43475	CCL8	14.4749	2.03551e-42	6.84687e-39	0.706967	0.0488409	0.452667	0.204908	cis
rs12602687	OID43475	CCL8	14.4749	2.03551e-42	6.84687e-39	0.706967	0.0488409	0.452667	0.204908	cis
rs12602707	OID43475	CCL8	14.4749	2.03551e-42	6.84687e-39	0.706967	0.0488409	0.452667	0.204908	cis
rs12602722	OID43475	CCL8	14.4749	2.03551e-42	6.84687e-39	0.706967	0.0488409	0.452667	0.204908	cis
rs3890641	OID43475	CCL8	14.4749	2.03551e-42	6.84687e-39	0.706967	0.0488409	0.452667	0.204908	cis
rs8082480	OID43475	CCL8	14.4749	2.03551e-42	6.84687e-39	0.706967	0.0488409	0.452667	0.204908	cis
rs8081376	OID43475	CCL8	14.4749	2.03551e-42	6.84687e-39	0.706967	0.0488409	0.452667	0.204908	cis
rs10066035	OID44655	FGFR4	14.4712	2.12352e-42	7.1422e-39	0.442478	0.0305764	0.452576	0.204825	cis
rs589157	OID43279	VSTM1	-14.4696	2.16417e-42	7.27817e-39	-0.487636	0.0337007	-0.452535	0.204788	cis
rs760077	OID45191	MUC1	-14.4663	2.24908e-42	7.56297e-39	-0.6738	0.0465773	-0.452453	0.204713	cis
rs3903160	OID43804	HLA-A	14.466	2.25651e-42	7.58721e-39	0.474198	0.0327802	0.452446	0.204707	cis
rs6458012	OID43966	MDGA1	14.4658	2.26078e-42	7.6008e-39	0.523276	0.0361733	0.452442	0.204703	cis
rs2102954	OID44848	PINLYP	14.4585	2.46077e-42	8.27234e-39	0.532799	0.0368503	0.452259	0.204538	cis
rs6669223	OID42450	FCRL3	14.4569	2.50633e-42	8.42467e-39	0.553656	0.038297	0.45222	0.204503	cis
rs1381631	OID45414	SPARCL1	-14.4547	2.57016e-42	8.63837e-39	-0.242811	0.016798	-0.452165	0.204454	cis
rs11264799	OID42450	FCRL3	-14.4534	2.60835e-42	8.76583e-39	-0.644914	0.0446201	-0.452134	0.204425	cis
rs3131855	OID43804	HLA-A	-14.4531	2.61736e-42	8.79438e-39	-0.502881	0.0347939	-0.452126	0.204418	cis
rs3129077	OID43804	HLA-A	-14.4531	2.61736e-42	8.79438e-39	-0.502881	0.0347939	-0.452126	0.204418	cis
rs193175459	OID45346	CTBS	14.4519	2.65487e-42	8.91593e-39	0.891581	0.0616929	0.452096	0.20439	cis
rs182493595	OID45346	CTBS	14.4519	2.65487e-42	8.91593e-39	0.891581	0.0616929	0.452096	0.20439	cis
rs192415436	OID45346	CTBS	14.4519	2.65487e-42	8.91593e-39	0.891581	0.0616929	0.452096	0.20439	cis
rs566016331	OID45346	CTBS	14.4519	2.65487e-42	8.91593e-39	0.891581	0.0616929	0.452096	0.20439	cis
rs143993403	OID45346	CTBS	14.4519	2.65487e-42	8.91593e-39	0.891581	0.0616929	0.452096	0.20439	cis
rs854687	OID45052	CCL15	-14.4493	2.73656e-42	9.18753e-39	-0.483192	0.0334405	-0.45203	0.204331	cis
rs854690	OID45052	CCL15	-14.4493	2.73656e-42	9.18753e-39	-0.483192	0.0334405	-0.45203	0.204331	cis
rs854692	OID45052	CCL15	-14.4493	2.73656e-42	9.18753e-39	-0.483192	0.0334405	-0.45203	0.204331	cis
rs118157191	OID43538	CLEC7A	14.4486	2.75878e-42	9.26122e-39	1.41503	0.0979352	0.452013	0.204316	cis
rs538584489	OID44524	CDH15	-14.4461	2.83899e-42	9.52951e-39	-1.03363	0.0715508	-0.451951	0.20426	cis
rs258317	OID43630	DPEP1	-14.4455	2.85889e-42	9.59537e-39	-0.373939	0.0258862	-0.451936	0.204246	cis
rs7975632	OID43552	COL2A1	14.4447	2.88625e-42	9.67465e-39	0.759154	0.052556	0.451915	0.204228	cis
rs6580652	OID43552	COL2A1	14.4447	2.88625e-42	9.67465e-39	0.759154	0.052556	0.451915	0.204228	cis
rs4760679	OID43552	COL2A1	14.4447	2.88625e-42	9.67465e-39	0.759154	0.052556	0.451915	0.204228	cis
rs9971924	OID43552	COL2A1	14.4447	2.88625e-42	9.67465e-39	0.759154	0.052556	0.451915	0.204228	cis
rs3997	OID43552	COL2A1	14.4447	2.88625e-42	9.67465e-39	0.759154	0.052556	0.451915	0.204228	cis
rs7139330	OID43552	COL2A1	14.4447	2.88625e-42	9.67465e-39	0.759154	0.052556	0.451915	0.204228	cis
rs2051851	OID43552	COL2A1	14.4447	2.88625e-42	9.67465e-39	0.759154	0.052556	0.451915	0.204228	cis
rs973398	OID43552	COL2A1	14.4447	2.88625e-42	9.67465e-39	0.759154	0.052556	0.451915	0.204228	cis
rs7295580	OID43552	COL2A1	14.4447	2.88625e-42	9.67465e-39	0.759154	0.052556	0.451915	0.204228	cis
rs10161358	OID43552	COL2A1	14.4447	2.88625e-42	9.67465e-39	0.759154	0.052556	0.451915	0.204228	cis
rs12228750	OID43552	COL2A1	14.4447	2.88625e-42	9.67465e-39	0.759154	0.052556	0.451915	0.204228	cis
rs11168408	OID43552	COL2A1	14.4447	2.88625e-42	9.67465e-39	0.759154	0.052556	0.451915	0.204228	cis
rs10875743	OID43552	COL2A1	14.4447	2.88625e-42	9.67465e-39	0.759154	0.052556	0.451915	0.204228	cis
rs3828324	OID43945	LY75	-14.4435	2.92535e-42	9.79886e-39	-0.261704	0.0181191	-0.451886	0.204201	cis
rs979129	OID43945	LY75	-14.4435	2.92535e-42	9.79886e-39	-0.261704	0.0181191	-0.451886	0.204201	cis
rs3792168	OID43945	LY75	-14.4435	2.92535e-42	9.79886e-39	-0.261704	0.0181191	-0.451886	0.204201	cis
rs17239981	OID43945	LY75	-14.4435	2.92535e-42	9.79886e-39	-0.261704	0.0181191	-0.451886	0.204201	cis
rs1606117	OID43945	LY75	-14.4435	2.92535e-42	9.79886e-39	-0.261704	0.0181191	-0.451886	0.204201	cis
rs62175466	OID43945	LY75	-14.4435	2.92535e-42	9.79886e-39	-0.261704	0.0181191	-0.451886	0.204201	cis
rs57751799	OID43945	LY75	-14.4435	2.92535e-42	9.79886e-39	-0.261704	0.0181191	-0.451886	0.204201	cis
rs4247375	OID42672	KIR3DL1	-14.442	2.97541e-42	9.96556e-39	-1.55024	0.107342	-0.45185	0.204168	cis
rs9970784	OID45454	CFHR2	14.4407	3.02235e-42	1.00936e-38	0.405545	0.0280835	0.451816	0.204138	cis
rs1831282	OID45454	CFHR2	14.4407	3.02235e-42	1.00936e-38	0.405545	0.0280835	0.451816	0.204138	cis
rs203687	OID45454	CFHR2	14.4407	3.02235e-42	1.00936e-38	0.405545	0.0280835	0.451816	0.204138	cis
rs2019724	OID45454	CFHR2	14.4407	3.02235e-42	1.00936e-38	0.405545	0.0280835	0.451816	0.204138	cis
rs1887973	OID45454	CFHR2	14.4407	3.02235e-42	1.00936e-38	0.405545	0.0280835	0.451816	0.204138	cis
rs6428357	OID45454	CFHR2	14.4407	3.02235e-42	1.00936e-38	0.405545	0.0280835	0.451816	0.204138	cis
rs402991	OID45454	CFHR2	14.4407	3.02235e-42	1.00936e-38	0.405545	0.0280835	0.451816	0.204138	cis
rs399469	OID45454	CFHR2	14.4407	3.02235e-42	1.00936e-38	0.405545	0.0280835	0.451816	0.204138	cis
rs10733086	OID45454	CFHR2	14.4407	3.02235e-42	1.00936e-38	0.405545	0.0280835	0.451816	0.204138	cis
rs1410997	OID45454	CFHR2	14.4407	3.02235e-42	1.00936e-38	0.405545	0.0280835	0.451816	0.204138	cis
chr1_196708613_G_GA	OID45454	CFHR2	14.4407	3.02235e-42	1.00936e-38	0.405545	0.0280835	0.451816	0.204138	cis
rs6664705	OID45454	CFHR2	14.4407	3.02235e-42	1.00936e-38	0.405545	0.0280835	0.451816	0.204138	cis
rs203685	OID45454	CFHR2	14.4407	3.02235e-42	1.00936e-38	0.405545	0.0280835	0.451816	0.204138	cis
rs203683	OID45454	CFHR2	14.4407	3.02235e-42	1.00936e-38	0.405545	0.0280835	0.451816	0.204138	cis
rs7522681	OID45454	CFHR2	14.4407	3.02235e-42	1.00936e-38	0.405545	0.0280835	0.451816	0.204138	cis
rs203680	OID45454	CFHR2	14.4407	3.02235e-42	1.00936e-38	0.405545	0.0280835	0.451816	0.204138	cis
rs203679	OID45454	CFHR2	14.4407	3.02235e-42	1.00936e-38	0.405545	0.0280835	0.451816	0.204138	cis
rs203677	OID45454	CFHR2	14.4407	3.02235e-42	1.00936e-38	0.405545	0.0280835	0.451816	0.204138	cis
rs203674	OID45454	CFHR2	14.4407	3.02235e-42	1.00936e-38	0.405545	0.0280835	0.451816	0.204138	cis
rs203672	OID45454	CFHR2	14.4407	3.02235e-42	1.00936e-38	0.405545	0.0280835	0.451816	0.204138	cis
rs393955	OID45454	CFHR2	14.4407	3.02235e-42	1.00936e-38	0.405545	0.0280835	0.451816	0.204138	cis
rs381974	OID45454	CFHR2	14.4407	3.02235e-42	1.00936e-38	0.405545	0.0280835	0.451816	0.204138	cis
rs379489	OID45454	CFHR2	14.4407	3.02235e-42	1.00936e-38	0.405545	0.0280835	0.451816	0.204138	cis
rs403846	OID45454	CFHR2	14.4407	3.02235e-42	1.00936e-38	0.405545	0.0280835	0.451816	0.204138	cis
rs395544	OID45454	CFHR2	14.4407	3.02235e-42	1.00936e-38	0.405545	0.0280835	0.451816	0.204138	cis
rs380390	OID45454	CFHR2	14.4407	3.02235e-42	1.00936e-38	0.405545	0.0280835	0.451816	0.204138	cis
rs414539	OID45454	CFHR2	14.4407	3.02235e-42	1.00936e-38	0.405545	0.0280835	0.451816	0.204138	cis
rs412852	OID45454	CFHR2	14.4407	3.02235e-42	1.00936e-38	0.405545	0.0280835	0.451816	0.204138	cis
rs506317	OID45454	CFHR2	14.4407	3.02235e-42	1.00936e-38	0.405545	0.0280835	0.451816	0.204138	cis
chr2_159977600_A_AT	OID43945	LY75	-14.4396	3.06173e-42	1.02231e-38	-0.261921	0.0181391	-0.451788	0.204113	cis
rs1912700	OID43945	LY75	-14.4396	3.06173e-42	1.02231e-38	-0.261921	0.0181391	-0.451788	0.204113	cis
rs7932167	OID44529	CDHR5	-14.4381	3.11545e-42	1.04015e-38	-0.383584	0.0265675	-0.451751	0.204079	cis
rs9472158	OID44389	VEGFA	14.4347	3.23704e-42	1.08063e-38	0.479843	0.0332422	0.451668	0.204004	cis
rs929157	OID43804	HLA-A	-14.4335	3.28411e-42	1.09482e-38	-0.63147	0.0437503	-0.451637	0.203976	cis
rs2844785	OID43804	HLA-A	-14.4335	3.28411e-42	1.09482e-38	-0.63147	0.0437503	-0.451637	0.203976	cis
rs2517618	OID43804	HLA-A	-14.4335	3.28411e-42	1.09482e-38	-0.63147	0.0437503	-0.451637	0.203976	cis
rs2517615	OID43804	HLA-A	-14.4335	3.28411e-42	1.09482e-38	-0.63147	0.0437503	-0.451637	0.203976	cis
rs2517613	OID43804	HLA-A	-14.4335	3.28411e-42	1.09482e-38	-0.63147	0.0437503	-0.451637	0.203976	cis
rs2523720	OID43804	HLA-A	-14.4335	3.28411e-42	1.09482e-38	-0.63147	0.0437503	-0.451637	0.203976	cis
rs2523719	OID43804	HLA-A	-14.4335	3.28411e-42	1.09482e-38	-0.63147	0.0437503	-0.451637	0.203976	cis
rs2517612	OID43804	HLA-A	-14.4335	3.28411e-42	1.09482e-38	-0.63147	0.0437503	-0.451637	0.203976	cis
rs2523715	OID43804	HLA-A	-14.4335	3.28411e-42	1.09482e-38	-0.63147	0.0437503	-0.451637	0.203976	cis
rs885913	OID43804	HLA-A	-14.4335	3.28411e-42	1.09482e-38	-0.63147	0.0437503	-0.451637	0.203976	cis
rs3129695	OID43804	HLA-A	-14.4335	3.28411e-42	1.09482e-38	-0.63147	0.0437503	-0.451637	0.203976	cis
rs9280921	OID43804	HLA-A	-14.4335	3.28411e-42	1.09482e-38	-0.63147	0.0437503	-0.451637	0.203976	cis
rs2188100	OID43804	HLA-A	-14.4335	3.28411e-42	1.09482e-38	-0.63147	0.0437503	-0.451637	0.203976	cis
rs1264690	OID43804	HLA-A	-14.4335	3.28411e-42	1.09482e-38	-0.63147	0.0437503	-0.451637	0.203976	cis
rs3132582	OID43804	HLA-A	-14.433	3.30452e-42	1.10141e-38	-0.645	0.0446894	-0.451624	0.203964	cis
rs3095327	OID43804	HLA-A	-14.433	3.30452e-42	1.10141e-38	-0.645	0.0446894	-0.451624	0.203964	cis
chr14_52023346_TG_T	OID45196	NID2	14.4315	3.36006e-42	1.11981e-38	0.567444	0.0393198	0.451588	0.203931	cis
rs2066913	OID44744	LECT2	14.43	3.42098e-42	1.13786e-38	0.808606	0.0560366	0.451549	0.203896	cis
rs4976429	OID44744	LECT2	14.43	3.42098e-42	1.13786e-38	0.808606	0.0560366	0.451549	0.203896	cis
rs12054940	OID44744	LECT2	14.43	3.42098e-42	1.13786e-38	0.808606	0.0560366	0.451549	0.203896	cis
rs17598641	OID44744	LECT2	14.43	3.42098e-42	1.13786e-38	0.808606	0.0560366	0.451549	0.203896	cis
rs17598655	OID44744	LECT2	14.43	3.42098e-42	1.13786e-38	0.808606	0.0560366	0.451549	0.203896	cis
rs73290918	OID44744	LECT2	14.43	3.42098e-42	1.13786e-38	0.808606	0.0560366	0.451549	0.203896	cis
rs2516563	OID44744	LECT2	14.43	3.42098e-42	1.13786e-38	0.808606	0.0560366	0.451549	0.203896	cis
rs2516562	OID44744	LECT2	14.43	3.42098e-42	1.13786e-38	0.808606	0.0560366	0.451549	0.203896	cis
rs2516561	OID44744	LECT2	14.43	3.42098e-42	1.13786e-38	0.808606	0.0560366	0.451549	0.203896	cis
rs977691	OID44744	LECT2	14.43	3.42098e-42	1.13786e-38	0.808606	0.0560366	0.451549	0.203896	cis
rs977690	OID44744	LECT2	14.43	3.42098e-42	1.13786e-38	0.808606	0.0560366	0.451549	0.203896	cis
rs1468324	OID44744	LECT2	14.43	3.42098e-42	1.13786e-38	0.808606	0.0560366	0.451549	0.203896	cis
rs4976446	OID44744	LECT2	14.43	3.42098e-42	1.13786e-38	0.808606	0.0560366	0.451549	0.203896	cis
rs80196322	OID44744	LECT2	14.43	3.42098e-42	1.13786e-38	0.808606	0.0560366	0.451549	0.203896	cis
rs9327737	OID44744	LECT2	14.43	3.42098e-42	1.13786e-38	0.808606	0.0560366	0.451549	0.203896	cis
rs13355754	OID44744	LECT2	14.43	3.42098e-42	1.13786e-38	0.808606	0.0560366	0.451549	0.203896	cis
rs4976357	OID44744	LECT2	14.43	3.42098e-42	1.13786e-38	0.808606	0.0560366	0.451549	0.203896	cis
chr5_135970872_A_AT	OID44744	LECT2	14.43	3.42098e-42	1.13786e-38	0.808606	0.0560366	0.451549	0.203896	cis
rs2428158	OID44744	LECT2	14.43	3.42098e-42	1.13786e-38	0.808606	0.0560366	0.451549	0.203896	cis
rs6891851	OID44744	LECT2	14.43	3.42098e-42	1.13786e-38	0.808606	0.0560366	0.451549	0.203896	cis
rs2114650	OID43279	VSTM1	14.4276	3.51456e-42	1.16887e-38	0.498486	0.0345508	0.451491	0.203844	cis
rs56216868	OID43704	FCAR	-14.4243	3.65283e-42	1.21474e-38	-0.407624	0.0282596	-0.451407	0.203769	cis
rs71276077	OID43429	BTN3A2	14.4235	3.68379e-42	1.22491e-38	0.481251	0.0333656	0.451389	0.203752	cis
rs7197285	OID44524	CDH15	14.423	3.70582e-42	1.23211e-38	0.836809	0.0580189	0.451376	0.20374	cis
rs4403731	OID42016	VSTM4	14.4229	3.71324e-42	1.23446e-38	0.767232	0.0531955	0.451372	0.203737	cis
rs10476217	OID44655	FGFR4	-14.4187	3.8957e-42	1.29499e-38	-0.542432	0.03762	-0.451268	0.203643	cis
rs3129809	OID43804	HLA-A	-14.4181	3.92211e-42	1.30068e-38	-0.65649	0.0455323	-0.451254	0.20363	cis
rs3130363	OID43804	HLA-A	-14.4181	3.92211e-42	1.30068e-38	-0.65649	0.0455323	-0.451254	0.20363	cis
rs3129818	OID43804	HLA-A	-14.4181	3.92211e-42	1.30068e-38	-0.65649	0.0455323	-0.451254	0.20363	cis
rs3129820	OID43804	HLA-A	-14.4181	3.92211e-42	1.30068e-38	-0.65649	0.0455323	-0.451254	0.20363	cis
rs3129821	OID43804	HLA-A	-14.4181	3.92211e-42	1.30068e-38	-0.65649	0.0455323	-0.451254	0.20363	cis
rs3132631	OID43804	HLA-A	-14.4181	3.92211e-42	1.30068e-38	-0.65649	0.0455323	-0.451254	0.20363	cis
rs3132630	OID43804	HLA-A	-14.4181	3.92211e-42	1.30068e-38	-0.65649	0.0455323	-0.451254	0.20363	cis
rs3130370	OID43804	HLA-A	-14.4181	3.92211e-42	1.30068e-38	-0.65649	0.0455323	-0.451254	0.20363	cis
rs3130372	OID43804	HLA-A	-14.4181	3.92211e-42	1.30068e-38	-0.65649	0.0455323	-0.451254	0.20363	cis
rs3129822	OID43804	HLA-A	-14.4181	3.92211e-42	1.30068e-38	-0.65649	0.0455323	-0.451254	0.20363	cis
rs3129823	OID43804	HLA-A	-14.4181	3.92211e-42	1.30068e-38	-0.65649	0.0455323	-0.451254	0.20363	cis
rs3132625	OID43804	HLA-A	-14.4181	3.92211e-42	1.30068e-38	-0.65649	0.0455323	-0.451254	0.20363	cis
rs3094032	OID43804	HLA-A	-14.4181	3.92211e-42	1.30068e-38	-0.65649	0.0455323	-0.451254	0.20363	cis
rs3094031	OID43804	HLA-A	-14.4181	3.92211e-42	1.30068e-38	-0.65649	0.0455323	-0.451254	0.20363	cis
rs3130123	OID43804	HLA-A	-14.4181	3.92211e-42	1.30068e-38	-0.65649	0.0455323	-0.451254	0.20363	cis
rs3130125	OID43804	HLA-A	-14.4181	3.92211e-42	1.30068e-38	-0.65649	0.0455323	-0.451254	0.20363	cis
rs3094030	OID43804	HLA-A	-14.4181	3.92211e-42	1.30068e-38	-0.65649	0.0455323	-0.451254	0.20363	cis
rs3130126	OID43804	HLA-A	-14.4181	3.92211e-42	1.30068e-38	-0.65649	0.0455323	-0.451254	0.20363	cis
chr6_30386639_T_TA	OID43804	HLA-A	-14.4181	3.92211e-42	1.30068e-38	-0.65649	0.0455323	-0.451254	0.20363	cis
rs3094053	OID43804	HLA-A	-14.4181	3.92211e-42	1.30068e-38	-0.65649	0.0455323	-0.451254	0.20363	cis
rs3094050	OID43804	HLA-A	-14.4181	3.92211e-42	1.30068e-38	-0.65649	0.0455323	-0.451254	0.20363	cis
rs3094703	OID43804	HLA-A	-14.4181	3.92211e-42	1.30068e-38	-0.65649	0.0455323	-0.451254	0.20363	cis
rs3094049	OID43804	HLA-A	-14.4181	3.92211e-42	1.30068e-38	-0.65649	0.0455323	-0.451254	0.20363	cis
rs3094035	OID43804	HLA-A	-14.4181	3.92211e-42	1.30068e-38	-0.65649	0.0455323	-0.451254	0.20363	cis
rs7253177	OID44848	PINLYP	14.4152	4.0568e-42	1.34522e-38	0.531807	0.0368921	0.451181	0.203564	cis
rs4486654	OID43311	AAMDC	14.4129	4.16423e-42	1.3807e-38	0.500617	0.0347339	0.451124	0.203513	cis
rs915033564	OID43387	ASAH2	14.4104	4.28913e-42	1.42141e-38	0.492038	0.0341448	0.45106	0.203455	cis
rs1469848	OID43387	ASAH2	14.4104	4.28913e-42	1.42141e-38	0.492038	0.0341448	0.45106	0.203455	cis
rs1877558	OID43387	ASAH2	14.4104	4.28913e-42	1.42141e-38	0.492038	0.0341448	0.45106	0.203455	cis
rs1011615	OID43387	ASAH2	14.4104	4.28913e-42	1.42141e-38	0.492038	0.0341448	0.45106	0.203455	cis
rs1030819	OID43387	ASAH2	14.4104	4.28913e-42	1.42141e-38	0.492038	0.0341448	0.45106	0.203455	cis
rs12608573	OID43704	FCAR	-14.4086	4.3765e-42	1.45023e-38	-0.407194	0.0282604	-0.451017	0.203416	cis
rs141073581	OID45333	CFHR5	14.4062	4.50113e-42	1.49123e-38	0.562694	0.0390592	0.450956	0.203361	cis
rs72736427	OID45333	CFHR5	14.4062	4.50113e-42	1.49123e-38	0.562694	0.0390592	0.450956	0.203361	cis
rs35246623	OID44628	ENPP7	-14.4035	4.64227e-42	1.53769e-38	-0.77112	0.053537	-0.450889	0.203301	cis
rs34110129	OID44628	ENPP7	-14.4035	4.64227e-42	1.53769e-38	-0.77112	0.053537	-0.450889	0.203301	cis
rs2915755	OID44859	PNLIPRP2	14.4033	4.65391e-42	1.54139e-38	1.92725	0.133806	0.450884	0.203296	cis
rs879277849	OID43804	HLA-A	-14.4023	4.70769e-42	1.55905e-38	-0.629962	0.0437404	-0.450859	0.203274	cis
rs9257803	OID43804	HLA-A	-14.4017	4.73688e-42	1.56841e-38	-0.780964	0.0542271	-0.450846	0.203262	cis
rs9257805	OID43804	HLA-A	-14.4017	4.73688e-42	1.56841e-38	-0.780964	0.0542271	-0.450846	0.203262	cis
rs3010499	OID44859	PNLIPRP2	14.3969	5.00817e-42	1.65791e-38	1.92605	0.133782	0.450725	0.203153	cis
rs2915758	OID44859	PNLIPRP2	14.3969	5.00817e-42	1.65791e-38	1.92605	0.133782	0.450725	0.203153	cis
rs1028578	OID43720	FLRT2	-14.3938	5.18846e-42	1.71725e-38	-0.33393	0.0231995	-0.450649	0.203084	cis
rs10140418	OID43720	FLRT2	-14.3938	5.18846e-42	1.71725e-38	-0.33393	0.0231995	-0.450649	0.203084	cis
rs4644979	OID43945	LY75	-14.3938	5.19003e-42	1.7176e-38	-0.260822	0.0181204	-0.450648	0.203083	cis
rs10075481	OID45002	TXNDC15	-14.3919	5.30744e-42	1.75611e-38	-0.418108	0.0290517	-0.450599	0.20304	cis
rs17165405	OID45002	TXNDC15	-14.3919	5.30744e-42	1.75611e-38	-0.418108	0.0290517	-0.450599	0.20304	cis
rs2351311	OID45056	CD109	-14.3898	5.4338e-42	1.79775e-38	-0.25114	0.0174526	-0.450548	0.202994	cis
chr17_79723039_TAC_T	OID44628	ENPP7	-14.389	5.4866e-42	1.81504e-38	-0.773627	0.0537652	-0.450528	0.202975	cis
chr1_236527120_TAACAAC_TAACAACAAC	OID44750	LGALS8	-14.387	5.61312e-42	1.85671e-38	-0.33537	0.0233106	-0.450478	0.202931	cis
rs12130298	OID43479	CD101	14.3856	5.70872e-42	1.88815e-38	0.605852	0.0421153	0.450442	0.202898	cis
rs550819468	OID44553	COCH	-14.3836	5.84024e-42	1.93146e-38	-1.7773	0.123565	-0.450392	0.202853	cis
rs80031150	OID43704	FCAR	-14.3831	5.86979e-42	1.94085e-38	-0.406797	0.0282829	-0.450381	0.202843	cis
rs73065472	OID43704	FCAR	-14.3831	5.86979e-42	1.94085e-38	-0.406797	0.0282829	-0.450381	0.202843	cis
rs12418261	OID43311	AAMDC	14.3821	5.94089e-42	1.95762e-38	0.503073	0.0349791	0.450355	0.20282	cis
rs72945524	OID43311	AAMDC	14.3821	5.94089e-42	1.95762e-38	0.503073	0.0349791	0.450355	0.20282	cis
rs4553396	OID43311	AAMDC	14.3821	5.94089e-42	1.95762e-38	0.503073	0.0349791	0.450355	0.20282	cis
rs2187547	OID43311	AAMDC	14.3821	5.94089e-42	1.95762e-38	0.503073	0.0349791	0.450355	0.20282	cis
rs1986277	OID43311	AAMDC	14.3821	5.94089e-42	1.95762e-38	0.503073	0.0349791	0.450355	0.20282	cis
rs2156842	OID43311	AAMDC	14.3821	5.94089e-42	1.95762e-38	0.503073	0.0349791	0.450355	0.20282	cis
rs4399350	OID43311	AAMDC	14.3821	5.94089e-42	1.95762e-38	0.503073	0.0349791	0.450355	0.20282	cis
rs7947226	OID43311	AAMDC	14.3821	5.94089e-42	1.95762e-38	0.503073	0.0349791	0.450355	0.20282	cis
rs7932603	OID43311	AAMDC	14.3821	5.94089e-42	1.95762e-38	0.503073	0.0349791	0.450355	0.20282	cis
rs7950612	OID43311	AAMDC	14.3821	5.94089e-42	1.95762e-38	0.503073	0.0349791	0.450355	0.20282	cis
rs7932111	OID43311	AAMDC	14.3821	5.94089e-42	1.95762e-38	0.503073	0.0349791	0.450355	0.20282	cis
rs7933197	OID43311	AAMDC	14.3821	5.94089e-42	1.95762e-38	0.503073	0.0349791	0.450355	0.20282	cis
rs4945182	OID43311	AAMDC	14.3821	5.94089e-42	1.95762e-38	0.503073	0.0349791	0.450355	0.20282	cis
rs60045757	OID43311	AAMDC	14.3821	5.94089e-42	1.95762e-38	0.503073	0.0349791	0.450355	0.20282	cis
rs574894114	OID43311	AAMDC	14.3821	5.94089e-42	1.95762e-38	0.503073	0.0349791	0.450355	0.20282	cis
rs554130022	OID43311	AAMDC	14.3821	5.94089e-42	1.95762e-38	0.503073	0.0349791	0.450355	0.20282	cis
rs556200054	OID43311	AAMDC	14.3821	5.94089e-42	1.95762e-38	0.503073	0.0349791	0.450355	0.20282	cis
rs72945540	OID43311	AAMDC	14.3821	5.94089e-42	1.95762e-38	0.503073	0.0349791	0.450355	0.20282	cis
rs1945751	OID43311	AAMDC	14.3821	5.94089e-42	1.95762e-38	0.503073	0.0349791	0.450355	0.20282	cis
rs12421695	OID43311	AAMDC	14.3821	5.94089e-42	1.95762e-38	0.503073	0.0349791	0.450355	0.20282	cis
rs7947430	OID43311	AAMDC	14.3821	5.94089e-42	1.95762e-38	0.503073	0.0349791	0.450355	0.20282	cis
rs67062156	OID43311	AAMDC	14.3821	5.94089e-42	1.95762e-38	0.503073	0.0349791	0.450355	0.20282	cis
rs12574660	OID43311	AAMDC	14.3821	5.94089e-42	1.95762e-38	0.503073	0.0349791	0.450355	0.20282	cis
rs12575763	OID43311	AAMDC	14.3821	5.94089e-42	1.95762e-38	0.503073	0.0349791	0.450355	0.20282	cis
rs12419186	OID43311	AAMDC	14.3821	5.94089e-42	1.95762e-38	0.503073	0.0349791	0.450355	0.20282	cis
rs60736573	OID43311	AAMDC	14.3821	5.94089e-42	1.95762e-38	0.503073	0.0349791	0.450355	0.20282	cis
rs4606503	OID43311	AAMDC	14.3821	5.94089e-42	1.95762e-38	0.503073	0.0349791	0.450355	0.20282	cis
rs60401842	OID43311	AAMDC	14.3821	5.94089e-42	1.95762e-38	0.503073	0.0349791	0.450355	0.20282	cis
rs59983642	OID43311	AAMDC	14.3821	5.94089e-42	1.95762e-38	0.503073	0.0349791	0.450355	0.20282	cis
rs60849458	OID43311	AAMDC	14.3821	5.94089e-42	1.95762e-38	0.503073	0.0349791	0.450355	0.20282	cis
rs67843465	OID43311	AAMDC	14.3821	5.94089e-42	1.95762e-38	0.503073	0.0349791	0.450355	0.20282	cis
rs12417215	OID43311	AAMDC	14.3821	5.94089e-42	1.95762e-38	0.503073	0.0349791	0.450355	0.20282	cis
rs12420021	OID43311	AAMDC	14.3821	5.94089e-42	1.95762e-38	0.503073	0.0349791	0.450355	0.20282	cis
rs113377845	OID43311	AAMDC	14.3821	5.94089e-42	1.95762e-38	0.503073	0.0349791	0.450355	0.20282	cis
rs57588070	OID43311	AAMDC	14.3821	5.94089e-42	1.95762e-38	0.503073	0.0349791	0.450355	0.20282	cis
rs28724925	OID43804	HLA-A	14.3744	6.49063e-42	2.13856e-38	0.478667	0.0332999	0.450163	0.202647	cis
rs154656	OID43630	DPEP1	-14.373	6.60065e-42	2.17396e-38	-0.371252	0.0258299	-0.450127	0.202614	cis
rs154657	OID43630	DPEP1	-14.373	6.60065e-42	2.17396e-38	-0.371252	0.0258299	-0.450127	0.202614	cis
rs164748	OID43630	DPEP1	-14.373	6.60065e-42	2.17396e-38	-0.371252	0.0258299	-0.450127	0.202614	cis
rs164747	OID43630	DPEP1	-14.373	6.60065e-42	2.17396e-38	-0.371252	0.0258299	-0.450127	0.202614	cis
rs9385271	OID44941	SMPDL3A	14.3725	6.63276e-42	2.18432e-38	0.600394	0.0417737	0.450116	0.202605	cis
rs9848648	OID43168	TDGF1	-14.3721	6.66739e-42	2.19443e-38	-1.68873	0.117501	-0.450105	0.202595	cis
rs9849400	OID43168	TDGF1	-14.3721	6.66739e-42	2.19443e-38	-1.68873	0.117501	-0.450105	0.202595	cis
rs1402152	OID43168	TDGF1	-14.3721	6.66739e-42	2.19443e-38	-1.68873	0.117501	-0.450105	0.202595	cis
rs2373255	OID43168	TDGF1	-14.3721	6.66739e-42	2.19443e-38	-1.68873	0.117501	-0.450105	0.202595	cis
rs17078944	OID43168	TDGF1	-14.3721	6.66739e-42	2.19443e-38	-1.68873	0.117501	-0.450105	0.202595	cis
rs1969352	OID43168	TDGF1	-14.3721	6.66739e-42	2.19443e-38	-1.68873	0.117501	-0.450105	0.202595	cis
rs33995560	OID45053	CCL16	14.3713	6.73065e-42	2.21417e-38	0.948272	0.0659839	0.450085	0.202576	cis
rs144545525	OID45053	CCL16	14.3713	6.73065e-42	2.21417e-38	0.948272	0.0659839	0.450085	0.202576	cis
rs7216969	OID45053	CCL16	14.3713	6.73065e-42	2.21417e-38	0.948272	0.0659839	0.450085	0.202576	cis
rs11080368	OID45053	CCL16	14.3713	6.73065e-42	2.21417e-38	0.948272	0.0659839	0.450085	0.202576	cis
rs11080369	OID45053	CCL16	14.3713	6.73065e-42	2.21417e-38	0.948272	0.0659839	0.450085	0.202576	cis
rs116644195	OID44430	ZP3	-14.3703	6.80891e-42	2.2397e-38	-2.86366	0.199277	-0.45006	0.202554	cis
rs5760114	OID43784	GSTT2B	14.3684	6.9568e-42	2.28812e-38	1.55867	0.108479	0.450013	0.202512	cis
rs11244034	OID44053	OBP2B	-14.368	6.99063e-42	2.29902e-38	-0.549033	0.0382123	-0.450002	0.202502	cis
rs868763	OID44482	BST1	14.3669	7.08111e-42	2.32832e-38	0.41137	0.0286332	0.449975	0.202477	cis
rs884474	OID44482	BST1	14.3669	7.08111e-42	2.32832e-38	0.41137	0.0286332	0.449975	0.202477	cis
rs11713015	OID43168	TDGF1	-14.3648	7.25388e-42	2.3849e-38	-1.68769	0.117488	-0.449922	0.20243	cis
rs35222476	OID45056	CD109	-14.3597	7.68587e-42	2.52668e-38	-0.252936	0.0176143	-0.449797	0.202317	cis
rs80094026	OID44524	CDH15	-14.3592	7.72925e-42	2.54069e-38	-1.03158	0.0718409	-0.449784	0.202306	cis
rs76072566	OID45358	FCGR2A	14.3585	7.7967e-42	2.56236e-38	0.91468	0.0637031	0.449766	0.202289	cis
rs114720177	OID45358	FCGR2A	14.3585	7.7967e-42	2.56236e-38	0.91468	0.0637031	0.449766	0.202289	cis
rs13190036	OID44655	FGFR4	14.358	7.83959e-42	2.57621e-38	0.592149	0.0412417	0.449754	0.202278	cis
rs75592427	OID44524	CDH15	-14.3572	7.90869e-42	2.59866e-38	-0.816377	0.0568616	-0.449735	0.202261	cis
rs3132681	OID43804	HLA-A	-14.3561	8.01654e-42	2.63384e-38	-0.463421	0.0322805	-0.449705	0.202235	cis
rs7181464	OID40778	AKAP13	14.3559	8.02955e-42	2.6376e-38	0.789997	0.0550293	0.449702	0.202232	cis
rs10567958	OID40778	AKAP13	14.3559	8.02955e-42	2.6376e-38	0.789997	0.0550293	0.449702	0.202232	cis
rs1654644	OID42672	KIR3DL1	14.3547	8.14599e-42	2.67289e-38	1.43716	0.100118	0.44967	0.202203	cis
rs9280711	OID43804	HLA-A	-14.3546	8.1489e-42	2.67289e-38	-0.532424	0.0370907	-0.44967	0.202203	cis
rs1611152	OID43804	HLA-A	-14.3546	8.1489e-42	2.67289e-38	-0.532424	0.0370907	-0.44967	0.202203	cis
rs1611161	OID43804	HLA-A	-14.3546	8.1489e-42	2.67289e-38	-0.532424	0.0370907	-0.44967	0.202203	cis
rs1611163	OID43804	HLA-A	-14.3546	8.1489e-42	2.67289e-38	-0.532424	0.0370907	-0.44967	0.202203	cis
rs1611166	OID43804	HLA-A	-14.3546	8.1489e-42	2.67289e-38	-0.532424	0.0370907	-0.44967	0.202203	cis
rs1611167	OID43804	HLA-A	-14.3546	8.1489e-42	2.67289e-38	-0.532424	0.0370907	-0.44967	0.202203	cis
rs1611168	OID43804	HLA-A	-14.3546	8.1489e-42	2.67289e-38	-0.532424	0.0370907	-0.44967	0.202203	cis
rs2735024	OID43804	HLA-A	-14.3546	8.1489e-42	2.67289e-38	-0.532424	0.0370907	-0.44967	0.202203	cis
rs1632950	OID43804	HLA-A	-14.3546	8.1489e-42	2.67289e-38	-0.532424	0.0370907	-0.44967	0.202203	cis
rs1736939	OID43804	HLA-A	-14.3546	8.1489e-42	2.67289e-38	-0.532424	0.0370907	-0.44967	0.202203	cis
rs1632949	OID43804	HLA-A	-14.3546	8.1489e-42	2.67289e-38	-0.532424	0.0370907	-0.44967	0.202203	cis
rs1736937	OID43804	HLA-A	-14.3546	8.1489e-42	2.67289e-38	-0.532424	0.0370907	-0.44967	0.202203	cis
rs1736934	OID43804	HLA-A	-14.3546	8.1489e-42	2.67289e-38	-0.532424	0.0370907	-0.44967	0.202203	cis
rs1611142	OID43804	HLA-A	-14.3546	8.1489e-42	2.67289e-38	-0.532424	0.0370907	-0.44967	0.202203	cis
rs2853618	OID44750	LGALS8	-14.3537	8.23378e-42	2.7002e-38	-0.337801	0.023534	-0.449647	0.202183	cis
rs1042275	OID44750	LGALS8	-14.3537	8.23378e-42	2.7002e-38	-0.337801	0.023534	-0.449647	0.202183	cis
rs56175172	OID43311	AAMDC	14.3522	8.38042e-42	2.74669e-38	0.499629	0.034812	0.449609	0.202148	cis
rs72943487	OID43311	AAMDC	14.3522	8.38042e-42	2.74669e-38	0.499629	0.034812	0.449609	0.202148	cis
rs7119934	OID43311	AAMDC	14.3522	8.38042e-42	2.74669e-38	0.499629	0.034812	0.449609	0.202148	cis
rs72943494	OID43311	AAMDC	14.3522	8.38042e-42	2.74669e-38	0.499629	0.034812	0.449609	0.202148	cis
rs72943497	OID43311	AAMDC	14.3522	8.38042e-42	2.74669e-38	0.499629	0.034812	0.449609	0.202148	cis
rs60842160	OID43311	AAMDC	14.3522	8.38042e-42	2.74669e-38	0.499629	0.034812	0.449609	0.202148	cis
rs3820337	OID43548	CNTN2	14.3472	8.87817e-42	2.90954e-38	0.484909	0.0337982	0.449483	0.202035	cis
rs495163	OID42500	GBP4	14.3413	9.50573e-42	3.11186e-38	0.603338	0.0420701	0.449335	0.201902	cis
rs674903	OID42500	GBP4	14.3413	9.50573e-42	3.11186e-38	0.603338	0.0420701	0.449335	0.201902	cis
rs623134	OID42500	GBP4	14.3413	9.50573e-42	3.11186e-38	0.603338	0.0420701	0.449335	0.201902	cis
rs561037	OID42500	GBP4	14.3413	9.50573e-42	3.11186e-38	0.603338	0.0420701	0.449335	0.201902	cis
rs608339	OID42500	GBP4	14.3413	9.50573e-42	3.11186e-38	0.603338	0.0420701	0.449335	0.201902	cis
rs1142889	OID42500	GBP4	14.3413	9.50573e-42	3.11186e-38	0.603338	0.0420701	0.449335	0.201902	cis
rs1142888	OID42500	GBP4	14.3413	9.50573e-42	3.11186e-38	0.603338	0.0420701	0.449335	0.201902	cis
rs1142887	OID42500	GBP4	14.3413	9.50573e-42	3.11186e-38	0.603338	0.0420701	0.449335	0.201902	cis
rs1142886	OID42500	GBP4	14.3413	9.50573e-42	3.11186e-38	0.603338	0.0420701	0.449335	0.201902	cis
rs655260	OID42500	GBP4	14.3413	9.50573e-42	3.11186e-38	0.603338	0.0420701	0.449335	0.201902	cis
rs683100	OID42500	GBP4	14.3413	9.50573e-42	3.11186e-38	0.603338	0.0420701	0.449335	0.201902	cis
rs7245136	OID44776	MEP1B	14.3411	9.52234e-42	3.117e-38	0.800375	0.0558098	0.449331	0.201898	cis
rs751141	OID42420	EPHX2	14.3409	9.54085e-42	3.12275e-38	1.42533	0.0993889	0.449327	0.201895	cis
rs8716	OID43552	COL2A1	-14.3332	1.04257e-41	3.40905e-38	-0.754716	0.052655	-0.449134	0.201721	cis
rs11168428	OID43552	COL2A1	-14.3332	1.04257e-41	3.40905e-38	-0.754716	0.052655	-0.449134	0.201721	cis
rs7301003	OID43552	COL2A1	-14.3332	1.04257e-41	3.40905e-38	-0.754716	0.052655	-0.449134	0.201721	cis
rs6580654	OID43552	COL2A1	-14.3332	1.04257e-41	3.40905e-38	-0.754716	0.052655	-0.449134	0.201721	cis
rs10875753	OID43552	COL2A1	-14.3332	1.04257e-41	3.40905e-38	-0.754716	0.052655	-0.449134	0.201721	cis
rs12816820	OID43552	COL2A1	-14.3332	1.04257e-41	3.40905e-38	-0.754716	0.052655	-0.449134	0.201721	cis
rs12368659	OID43552	COL2A1	-14.3332	1.04257e-41	3.40905e-38	-0.754716	0.052655	-0.449134	0.201721	cis
chr12_48118889_AT_A	OID43552	COL2A1	14.3332	1.04257e-41	3.40905e-38	0.754716	0.052655	0.449134	0.201721	cis
rs1476607	OID43552	COL2A1	14.3332	1.04257e-41	3.40905e-38	0.754716	0.052655	0.449134	0.201721	cis
rs10875749	OID43552	COL2A1	14.3332	1.04257e-41	3.40905e-38	0.754716	0.052655	0.449134	0.201721	cis
rs3799380	OID43429	BTN3A2	14.3318	1.05962e-41	3.46445e-38	0.459982	0.0320952	0.449099	0.20169	cis
rs2246463	OID42016	VSTM4	-14.329	1.09426e-41	3.57599e-38	-0.763862	0.0533087	-0.449029	0.201627	cis
rs6537493	OID42016	VSTM4	14.329	1.09426e-41	3.57599e-38	0.763862	0.0533087	0.449029	0.201627	cis
rs7897289	OID42016	VSTM4	14.329	1.09426e-41	3.57599e-38	0.763862	0.0533087	0.449029	0.201627	cis
rs7906722	OID42016	VSTM4	14.329	1.09426e-41	3.57599e-38	0.763862	0.0533087	0.449029	0.201627	cis
rs7916825	OID42016	VSTM4	14.329	1.09426e-41	3.57599e-38	0.763862	0.0533087	0.449029	0.201627	cis
rs3131886	OID43804	HLA-A	-14.3275	1.11388e-41	3.63268e-38	-0.498002	0.0347586	-0.44899	0.201592	cis
rs3129085	OID43804	HLA-A	-14.3275	1.11388e-41	3.63268e-38	-0.498002	0.0347586	-0.44899	0.201592	cis
rs3129083	OID43804	HLA-A	-14.3275	1.11388e-41	3.63268e-38	-0.498002	0.0347586	-0.44899	0.201592	cis
rs9258052	OID43804	HLA-A	-14.3275	1.11388e-41	3.63268e-38	-0.498002	0.0347586	-0.44899	0.201592	cis
rs9258053	OID43804	HLA-A	-14.3275	1.11388e-41	3.63268e-38	-0.498002	0.0347586	-0.44899	0.201592	cis
rs3131880	OID43804	HLA-A	-14.3275	1.11388e-41	3.63268e-38	-0.498002	0.0347586	-0.44899	0.201592	cis
rs3131877	OID43804	HLA-A	-14.3275	1.11388e-41	3.63268e-38	-0.498002	0.0347586	-0.44899	0.201592	cis
rs3094735	OID43804	HLA-A	-14.3275	1.11388e-41	3.63268e-38	-0.498002	0.0347586	-0.44899	0.201592	cis
rs3116806	OID43804	HLA-A	-14.3275	1.11388e-41	3.63268e-38	-0.498002	0.0347586	-0.44899	0.201592	cis
rs3129079	OID43804	HLA-A	-14.3275	1.11388e-41	3.63268e-38	-0.498002	0.0347586	-0.44899	0.201592	cis
rs3129078	OID43804	HLA-A	-14.3275	1.11388e-41	3.63268e-38	-0.498002	0.0347586	-0.44899	0.201592	cis
rs3129076	OID43804	HLA-A	-14.3275	1.11388e-41	3.63268e-38	-0.498002	0.0347586	-0.44899	0.201592	cis
rs3116805	OID43804	HLA-A	-14.3275	1.11388e-41	3.63268e-38	-0.498002	0.0347586	-0.44899	0.201592	cis
rs7776082	OID43804	HLA-A	-14.3275	1.11388e-41	3.63268e-38	-0.498002	0.0347586	-0.44899	0.201592	cis
rs7738158	OID43804	HLA-A	-14.3275	1.11388e-41	3.63268e-38	-0.498002	0.0347586	-0.44899	0.201592	cis
rs7758444	OID43804	HLA-A	-14.3275	1.11388e-41	3.63268e-38	-0.498002	0.0347586	-0.44899	0.201592	cis
rs9258089	OID43804	HLA-A	-14.3275	1.11388e-41	3.63268e-38	-0.498002	0.0347586	-0.44899	0.201592	cis
rs9258105	OID43804	HLA-A	-14.3275	1.11388e-41	3.63268e-38	-0.498002	0.0347586	-0.44899	0.201592	cis
rs9258109	OID43804	HLA-A	-14.3275	1.11388e-41	3.63268e-38	-0.498002	0.0347586	-0.44899	0.201592	cis
rs3129064	OID43804	HLA-A	-14.3275	1.11388e-41	3.63268e-38	-0.498002	0.0347586	-0.44899	0.201592	cis
rs3129060	OID43804	HLA-A	-14.3275	1.11388e-41	3.63268e-38	-0.498002	0.0347586	-0.44899	0.201592	cis
rs201471290	OID44276	SPINK4	-14.3162	1.26781e-41	4.1343e-38	-0.73485	0.0513299	-0.448708	0.201339	cis
rs9442954	OID45056	CD109	-14.3099	1.36337e-41	4.44419e-38	-0.271163	0.0189493	-0.44855	0.201197	cis
rs4342388	OID45056	CD109	-14.3099	1.36337e-41	4.44419e-38	-0.271163	0.0189493	-0.44855	0.201197	cis
rs1392913	OID45056	CD109	-14.3099	1.36337e-41	4.44419e-38	-0.271163	0.0189493	-0.44855	0.201197	cis
rs9442955	OID45056	CD109	-14.3099	1.36337e-41	4.44419e-38	-0.271163	0.0189493	-0.44855	0.201197	cis
rs2189373	OID43804	HLA-A	-14.3091	1.37606e-41	4.48511e-38	-0.611581	0.0427408	-0.44853	0.201179	cis
rs11867997	OID44628	ENPP7	-14.3086	1.38378e-41	4.50984e-38	-0.727725	0.0508593	-0.448517	0.201168	cis
rs635711	OID44755	LILRA6	-14.3081	1.39096e-41	4.5328e-38	-0.649941	0.0454246	-0.448506	0.201158	cis
rs12654962	OID45002	TXNDC15	-14.3072	1.4056e-41	4.57963e-38	-0.415768	0.02906	-0.448483	0.201137	cis
rs12654977	OID45002	TXNDC15	-14.3072	1.4056e-41	4.57963e-38	-0.415768	0.02906	-0.448483	0.201137	cis
rs6138139	OID43576	CST5	-14.3044	1.45164e-41	4.72142e-38	-0.476003	0.0332766	-0.448413	0.201074	cis
rs113349902	OID43576	CST5	-14.3044	1.45164e-41	4.72142e-38	-0.476003	0.0332766	-0.448413	0.201074	cis
rs6132676	OID43576	CST5	-14.3044	1.45164e-41	4.72142e-38	-0.476003	0.0332766	-0.448413	0.201074	cis
rs11699607	OID43576	CST5	-14.3044	1.45164e-41	4.72142e-38	-0.476003	0.0332766	-0.448413	0.201074	cis
rs11698834	OID43576	CST5	-14.3044	1.45164e-41	4.72142e-38	-0.476003	0.0332766	-0.448413	0.201074	cis
rs67121560	OID43576	CST5	-14.3044	1.45164e-41	4.72142e-38	-0.476003	0.0332766	-0.448413	0.201074	cis
rs4322904	OID43576	CST5	-14.3044	1.45164e-41	4.72142e-38	-0.476003	0.0332766	-0.448413	0.201074	cis
rs11699452	OID43576	CST5	-14.3044	1.45164e-41	4.72142e-38	-0.476003	0.0332766	-0.448413	0.201074	cis
rs11699520	OID43576	CST5	-14.3044	1.45164e-41	4.72142e-38	-0.476003	0.0332766	-0.448413	0.201074	cis
rs66754062	OID43576	CST5	-14.3044	1.45164e-41	4.72142e-38	-0.476003	0.0332766	-0.448413	0.201074	cis
rs11698737	OID43576	CST5	-14.3044	1.45164e-41	4.72142e-38	-0.476003	0.0332766	-0.448413	0.201074	cis
rs6515431	OID43576	CST5	-14.3044	1.45164e-41	4.72142e-38	-0.476003	0.0332766	-0.448413	0.201074	cis
rs6515432	OID43576	CST5	-14.3044	1.45164e-41	4.72142e-38	-0.476003	0.0332766	-0.448413	0.201074	cis
rs6132678	OID43576	CST5	-14.3044	1.45164e-41	4.72142e-38	-0.476003	0.0332766	-0.448413	0.201074	cis
rs6138146	OID43576	CST5	-14.3044	1.45164e-41	4.72142e-38	-0.476003	0.0332766	-0.448413	0.201074	cis
rs6132679	OID43576	CST5	-14.3044	1.45164e-41	4.72142e-38	-0.476003	0.0332766	-0.448413	0.201074	cis
rs6138150	OID43576	CST5	-14.3044	1.45164e-41	4.72142e-38	-0.476003	0.0332766	-0.448413	0.201074	cis
rs6138151	OID43576	CST5	-14.3044	1.45164e-41	4.72142e-38	-0.476003	0.0332766	-0.448413	0.201074	cis
rs1617502	OID45223	PILRA	-14.3028	1.47882e-41	4.80934e-38	-0.37222	0.0260243	-0.448373	0.201038	cis
rs61850088	OID45190	MSMB	-14.2965	1.59015e-41	5.17091e-38	-0.582233	0.0407256	-0.448214	0.200896	cis
rs9257703	OID43804	HLA-A	14.2941	1.63387e-41	5.31255e-38	0.627969	0.043932	0.448155	0.200843	cis
rs4760612	OID43552	COL2A1	14.2879	1.75487e-41	5.70545e-38	0.754534	0.0528093	0.447999	0.200703	cis
rs13220261	OID43429	BTN3A2	14.2861	1.79118e-41	5.81842e-38	0.583614	0.0408518	0.447954	0.200663	cis
rs35555795	OID43429	BTN3A2	14.2861	1.79118e-41	5.81842e-38	0.583614	0.0408518	0.447954	0.200663	cis
rs34148261	OID43429	BTN3A2	14.2861	1.79118e-41	5.81842e-38	0.583614	0.0408518	0.447954	0.200663	cis
rs35433030	OID43429	BTN3A2	14.2861	1.79118e-41	5.81842e-38	0.583614	0.0408518	0.447954	0.200663	cis
rs66941101	OID43429	BTN3A2	14.2861	1.79118e-41	5.81842e-38	0.583614	0.0408518	0.447954	0.200663	cis
rs34246779	OID43429	BTN3A2	14.2861	1.79118e-41	5.81842e-38	0.583614	0.0408518	0.447954	0.200663	cis
rs72845428	OID43429	BTN3A2	14.2861	1.79118e-41	5.81842e-38	0.583614	0.0408518	0.447954	0.200663	cis
rs35277236	OID43429	BTN3A2	14.2861	1.79118e-41	5.81842e-38	0.583614	0.0408518	0.447954	0.200663	cis
rs72844462	OID43429	BTN3A2	14.2861	1.79118e-41	5.81842e-38	0.583614	0.0408518	0.447954	0.200663	cis
rs371152854	OID43429	BTN3A2	14.283	1.85518e-41	6.02109e-38	0.581374	0.0407038	0.447878	0.200594	cis
rs374593247	OID43429	BTN3A2	14.283	1.85518e-41	6.02109e-38	0.581374	0.0407038	0.447878	0.200594	cis
rs138757175	OID43429	BTN3A2	14.283	1.85518e-41	6.02109e-38	0.581374	0.0407038	0.447878	0.200594	cis
rs55664827	OID43429	BTN3A2	14.283	1.85518e-41	6.02109e-38	0.581374	0.0407038	0.447878	0.200594	cis
rs190945449	OID43429	BTN3A2	14.283	1.85518e-41	6.02109e-38	0.581374	0.0407038	0.447878	0.200594	cis
chr6_26875868_G_GTAAA	OID43429	BTN3A2	14.283	1.85518e-41	6.02109e-38	0.581374	0.0407038	0.447878	0.200594	cis
rs77666565	OID43429	BTN3A2	14.283	1.85518e-41	6.02109e-38	0.581374	0.0407038	0.447878	0.200594	cis
rs74689501	OID43429	BTN3A2	14.283	1.85518e-41	6.02109e-38	0.581374	0.0407038	0.447878	0.200594	cis
rs58060922	OID43429	BTN3A2	14.283	1.85518e-41	6.02109e-38	0.581374	0.0407038	0.447878	0.200594	cis
rs217104	OID44578	CTSC	-14.2828	1.86096e-41	6.03868e-38	-0.55377	0.0387719	-0.447871	0.200588	cis
rs170083	OID44578	CTSC	-14.2828	1.86096e-41	6.03868e-38	-0.55377	0.0387719	-0.447871	0.200588	cis
rs59019770	OID44628	ENPP7	-14.2827	1.86356e-41	6.04655e-38	-0.766372	0.0536575	-0.447868	0.200585	cis
rs2990223	OID45191	MUC1	-14.2822	1.87398e-41	6.07976e-38	-0.663682	0.0464692	-0.447856	0.200575	cis
rs139747975	OID44524	CDH15	-14.2818	1.88112e-41	6.10235e-38	-1.00767	0.0705558	-0.447847	0.200567	cis
rs909722	OID43804	HLA-A	-14.2802	1.91582e-41	6.21431e-38	-0.558315	0.039097	-0.447807	0.200531	cis
rs73052857	OID45258	SIGLEC5	14.278	1.96524e-41	6.37278e-38	1.35519	0.0949141	0.447752	0.200482	cis
rs73052859	OID45258	SIGLEC5	14.278	1.96524e-41	6.37278e-38	1.35519	0.0949141	0.447752	0.200482	cis
rs73052861	OID45258	SIGLEC5	14.278	1.96524e-41	6.37278e-38	1.35519	0.0949141	0.447752	0.200482	cis
rs612514	OID42672	KIR3DL1	14.2761	2.01025e-41	6.51808e-38	1.50843	0.105662	0.447702	0.200437	cis
rs78724563	OID42672	KIR3DL1	-14.274	2.05766e-41	6.67119e-38	-1.53992	0.107883	-0.447651	0.200392	cis
rs1042881	OID42448	FCGR2B	-14.2738	2.06353e-41	6.68956e-38	-0.768492	0.0538394	-0.447645	0.200386	cis
rs1610649	OID43804	HLA-A	-14.2737	2.06434e-41	6.69156e-38	-0.535161	0.0374927	-0.447644	0.200385	cis
rs10800519	OID42448	FCGR2B	-14.2726	2.09253e-41	6.78029e-38	-0.767679	0.0537871	-0.447614	0.200359	cis
rs170759	OID42448	FCGR2B	-14.2726	2.09253e-41	6.78029e-38	-0.767679	0.0537871	-0.447614	0.200359	cis
rs332396	OID42448	FCGR2B	-14.2726	2.09253e-41	6.78029e-38	-0.767679	0.0537871	-0.447614	0.200359	cis
rs12032664	OID42448	FCGR2B	-14.2726	2.09253e-41	6.78029e-38	-0.767679	0.0537871	-0.447614	0.200359	cis
rs452726	OID43630	DPEP1	-14.2706	2.1402e-41	6.93143e-38	-0.39097	0.0273969	-0.447565	0.200315	cis
rs407984	OID43630	DPEP1	-14.2706	2.1402e-41	6.93143e-38	-0.39097	0.0273969	-0.447565	0.200315	cis
rs8058428	OID43630	DPEP1	-14.2706	2.1402e-41	6.93143e-38	-0.39097	0.0273969	-0.447565	0.200315	cis
rs8057288	OID43630	DPEP1	-14.2706	2.1402e-41	6.93143e-38	-0.39097	0.0273969	-0.447565	0.200315	cis
rs391773	OID43630	DPEP1	-14.2706	2.1402e-41	6.93143e-38	-0.39097	0.0273969	-0.447565	0.200315	cis
rs1555588275	OID44524	CDH15	-14.27	2.15447e-41	6.97697e-38	-1.08881	0.0763006	-0.447551	0.200302	cis
rs3733897	OID45002	TXNDC15	-14.2693	2.17168e-41	7.03204e-38	-0.415007	0.0290839	-0.447533	0.200286	cis
rs13190739	OID43429	BTN3A2	14.268	2.20456e-41	7.13439e-38	0.581867	0.0407813	0.4475	0.200257	cis
rs34781270	OID43429	BTN3A2	14.268	2.20456e-41	7.13439e-38	0.581867	0.0407813	0.4475	0.200257	cis
rs35076545	OID43429	BTN3A2	14.268	2.20456e-41	7.13439e-38	0.581867	0.0407813	0.4475	0.200257	cis
rs13212985	OID43429	BTN3A2	14.268	2.20456e-41	7.13439e-38	0.581867	0.0407813	0.4475	0.200257	cis
rs70981105	OID43429	BTN3A2	14.268	2.20456e-41	7.13439e-38	0.581867	0.0407813	0.4475	0.200257	cis
rs149123117	OID43429	BTN3A2	14.268	2.20456e-41	7.13439e-38	0.581867	0.0407813	0.4475	0.200257	cis
rs4975018	OID43895	KLB	14.2672	2.22463e-41	7.19863e-38	0.468097	0.0328092	0.447481	0.200239	cis
rs58348600	OID44524	CDH15	-14.2661	2.25335e-41	7.28946e-38	-1.03741	0.0727184	-0.447452	0.200214	cis
rs141570672	OID44524	CDH15	-14.2661	2.25335e-41	7.28946e-38	-1.03741	0.0727184	-0.447452	0.200214	cis
rs202035989	OID44524	CDH15	-14.2661	2.25335e-41	7.28946e-38	-1.03741	0.0727184	-0.447452	0.200214	cis
rs2459976	OID44335	TMPRSS5	14.2653	2.27295e-41	7.35147e-38	0.303904	0.0213036	0.447433	0.200197	cis
rs1467057	OID44335	TMPRSS5	14.2653	2.27295e-41	7.35147e-38	0.303904	0.0213036	0.447433	0.200197	cis
rs111397637	OID42672	KIR3DL1	14.2643	2.30027e-41	7.43838e-38	1.42976	0.100234	0.447407	0.200173	cis
rs116855478	OID42672	KIR3DL1	14.2643	2.30027e-41	7.43838e-38	1.42976	0.100234	0.447407	0.200173	cis
rs4880200	OID44612	DPP7	-14.2641	2.3059e-41	7.45589e-38	-0.700926	0.0491392	-0.447402	0.200169	cis
rs12651314	OID44482	BST1	14.264	2.30778e-41	7.46123e-38	0.413895	0.0290167	0.4474	0.200167	cis
rs6560658	OID44612	DPP7	-14.2638	2.31459e-41	7.48252e-38	-0.702303	0.0492369	-0.447394	0.200161	cis
rs1052517	OID44053	OBP2B	-14.2616	2.37323e-41	7.67137e-38	-0.546033	0.038287	-0.447339	0.200112	cis
rs1824409	OID45190	MSMB	14.2599	2.42006e-41	7.82199e-38	0.599017	0.0420072	0.447296	0.200074	cis
rs4233337	OID42500	GBP4	14.2598	2.42265e-41	7.82962e-38	0.599156	0.0420172	0.447294	0.200072	cis
rs7621334	OID45339	CPN2	14.2578	2.47927e-41	8.01184e-38	0.254832	0.0178732	0.447243	0.200027	cis
rs6874348	OID44744	LECT2	14.2531	2.61566e-41	8.45176e-38	0.800732	0.0561795	0.447126	0.199922	cis
rs999096	OID44430	ZP3	-14.2514	2.66531e-41	8.60888e-38	-2.65676	0.18642	-0.447085	0.199885	cis
rs62476842	OID44430	ZP3	-14.2514	2.66531e-41	8.60888e-38	-2.65676	0.18642	-0.447085	0.199885	cis
rs2108768	OID44430	ZP3	-14.2514	2.66531e-41	8.60888e-38	-2.65676	0.18642	-0.447085	0.199885	cis
rs62476848	OID44430	ZP3	-14.2514	2.66531e-41	8.60888e-38	-2.65676	0.18642	-0.447085	0.199885	cis
rs73528860	OID44661	FOLR3	-14.2486	2.75278e-41	8.88971e-38	-4.17795	0.293218	-0.447014	0.199822	cis
rs79915705	OID44661	FOLR3	-14.2486	2.75278e-41	8.88971e-38	-4.17795	0.293218	-0.447014	0.199822	cis
rs7501203	OID44467	APOBR	-14.2476	2.78565e-41	8.99497e-38	-0.497344	0.0349072	-0.446988	0.199798	cis
rs9427063	OID45358	FCGR2A	14.2435	2.92021e-41	9.42857e-38	0.506337	0.0355487	0.446885	0.199706	cis
rs2858942	OID44698	HBZ	14.2428	2.94441e-41	9.50581e-38	0.790006	0.0554672	0.446867	0.19969	cis
rs62123417	OID42672	KIR3DL1	14.2422	2.96294e-41	9.5638e-38	1.43157	0.100516	0.446853	0.199677	cis
rs191875172	OID42672	KIR3DL1	14.2422	2.96294e-41	9.5638e-38	1.43157	0.100516	0.446853	0.199677	cis
rs2459970	OID44335	TMPRSS5	14.2411	3.00214e-41	9.68938e-38	0.304362	0.0213721	0.446824	0.199652	cis
rs11217074	OID45289	TREH	14.2405	3.02132e-41	9.74474e-38	1.11346	0.0781899	0.44681	0.199639	cis
rs7119044	OID45289	TREH	-14.2405	3.02132e-41	9.74474e-38	-1.11346	0.0781899	-0.44681	0.199639	cis
rs7122669	OID45289	TREH	-14.2405	3.02132e-41	9.74474e-38	-1.11346	0.0781899	-0.44681	0.199639	cis
rs7951740	OID45289	TREH	-14.2405	3.02132e-41	9.74474e-38	-1.11346	0.0781899	-0.44681	0.199639	cis
rs4936443	OID45289	TREH	-14.2405	3.02132e-41	9.74474e-38	-1.11346	0.0781899	-0.44681	0.199639	cis
rs4938572	OID45289	TREH	-14.2405	3.02132e-41	9.74474e-38	-1.11346	0.0781899	-0.44681	0.199639	cis
rs7117261	OID45289	TREH	-14.2405	3.02132e-41	9.74474e-38	-1.11346	0.0781899	-0.44681	0.199639	cis
rs6132677	OID43576	CST5	-14.2404	3.02658e-41	9.76076e-38	-0.473715	0.0332657	-0.446806	0.199636	cis
rs4685684	OID42708	LRRN1	-14.2402	3.03301e-41	9.78056e-38	-0.357261	0.0250883	-0.446802	0.199632	cis
rs7126909	OID43311	AAMDC	14.2387	3.08605e-41	9.95068e-38	0.485832	0.0341207	0.446764	0.199598	cis
rs12934900	OID44129	PRSS53	14.2385	3.09007e-41	9.96267e-38	0.336924	0.0236628	0.446761	0.199595	cis
rs6509887	OID45176	LILRA2	14.2384	3.09591e-41	9.97001e-38	0.441746	0.031025	0.446757	0.199591	cis
rs8106636	OID45176	LILRA2	14.2384	3.09591e-41	9.97001e-38	0.441746	0.031025	0.446757	0.199591	cis
rs1974209	OID45176	LILRA2	14.2384	3.09591e-41	9.97001e-38	0.441746	0.031025	0.446757	0.199591	cis
rs1974208	OID45176	LILRA2	14.2384	3.09591e-41	9.97001e-38	0.441746	0.031025	0.446757	0.199591	cis
rs28468426	OID45176	LILRA2	14.2384	3.09591e-41	9.97001e-38	0.441746	0.031025	0.446757	0.199591	cis
rs2151868	OID45176	LILRA2	14.2384	3.09591e-41	9.97001e-38	0.441746	0.031025	0.446757	0.199591	cis
rs12980993	OID45176	LILRA2	14.2384	3.09591e-41	9.97001e-38	0.441746	0.031025	0.446757	0.199591	cis
rs28635090	OID45176	LILRA2	14.2384	3.09591e-41	9.97001e-38	0.441746	0.031025	0.446757	0.199591	cis
rs28545324	OID45176	LILRA2	14.2384	3.09591e-41	9.97001e-38	0.441746	0.031025	0.446757	0.199591	cis
rs28524012	OID45176	LILRA2	14.2384	3.09591e-41	9.97001e-38	0.441746	0.031025	0.446757	0.199591	cis
rs28469702	OID45176	LILRA2	14.2384	3.09591e-41	9.97001e-38	0.441746	0.031025	0.446757	0.199591	cis
rs10416917	OID45176	LILRA2	14.2384	3.09591e-41	9.97001e-38	0.441746	0.031025	0.446757	0.199591	cis
rs6915952	OID43804	HLA-A	-14.238	3.10856e-41	1.00098e-37	-0.49536	0.0347914	-0.446748	0.199583	cis
rs12496676	OID42708	LRRN1	-14.2327	3.30337e-41	1.06341e-37	-0.357895	0.0251459	-0.446614	0.199464	cis
rs3912619	OID42708	LRRN1	-14.2327	3.30337e-41	1.06341e-37	-0.357895	0.0251459	-0.446614	0.199464	cis
rs34560172	OID42708	LRRN1	-14.2327	3.30337e-41	1.06341e-37	-0.357895	0.0251459	-0.446614	0.199464	cis
rs1425018091	OID43429	BTN3A2	14.2318	3.33815e-41	1.07398e-37	0.579562	0.0407231	0.446591	0.199444	cis
rs13216484	OID43429	BTN3A2	14.2318	3.33815e-41	1.07398e-37	0.579562	0.0407231	0.446591	0.199444	cis
rs34244947	OID43429	BTN3A2	14.2318	3.33815e-41	1.07398e-37	0.579562	0.0407231	0.446591	0.199444	cis
rs34195881	OID43429	BTN3A2	14.2318	3.33815e-41	1.07398e-37	0.579562	0.0407231	0.446591	0.199444	cis
chr6_26742729_CAAATAAAT_C	OID43429	BTN3A2	14.2318	3.33815e-41	1.07398e-37	0.579562	0.0407231	0.446591	0.199444	cis
rs13213200	OID43429	BTN3A2	14.2318	3.33815e-41	1.07398e-37	0.579562	0.0407231	0.446591	0.199444	cis
rs60928469	OID41432	LTK	-14.2303	3.39622e-41	1.09256e-37	-0.380961	0.0267711	-0.446554	0.19941	cis
rs7256201	OID44512	CD33	14.2296	3.42385e-41	1.10135e-37	0.69867	0.0490998	0.446536	0.199394	cis
rs4938992	OID44330	TMEM132A	-14.2287	3.45997e-41	1.11286e-37	-0.716334	0.0503444	-0.446513	0.199374	cis
rs7997428	OID43774	GPC5	14.2284	3.46855e-41	1.11551e-37	0.469345	0.0329864	0.446507	0.199369	cis
rs2015834	OID44430	ZP3	-14.2275	3.50462e-41	1.12668e-37	-2.66551	0.187349	-0.446485	0.199348	cis
rs55950274	OID44430	ZP3	-14.2275	3.50462e-41	1.12668e-37	-2.66551	0.187349	-0.446485	0.199348	cis
rs35078049	OID44430	ZP3	-14.2275	3.50462e-41	1.12668e-37	-2.66551	0.187349	-0.446485	0.199348	cis
rs4728712	OID44430	ZP3	-14.2275	3.50462e-41	1.12668e-37	-2.66551	0.187349	-0.446485	0.199348	cis
rs2269874	OID44450	AFAP1	14.2247	3.6218e-41	1.16424e-37	0.604509	0.0424973	0.446412	0.199284	cis
rs13321616	OID43168	TDGF1	14.2242	3.64164e-41	1.16995e-37	1.66851	0.117301	0.4464	0.199273	cis
rs201637125	OID43168	TDGF1	14.2242	3.64164e-41	1.16995e-37	1.66851	0.117301	0.4464	0.199273	cis
rs879829343	OID43168	TDGF1	14.2242	3.64164e-41	1.16995e-37	1.66851	0.117301	0.4464	0.199273	cis
rs776875581	OID43168	TDGF1	14.2242	3.64164e-41	1.16995e-37	1.66851	0.117301	0.4464	0.199273	cis
rs769111134	OID43168	TDGF1	14.2242	3.64164e-41	1.16995e-37	1.66851	0.117301	0.4464	0.199273	cis
rs7428143	OID43168	TDGF1	14.2242	3.64164e-41	1.16995e-37	1.66851	0.117301	0.4464	0.199273	cis
rs590251	OID42672	KIR3DL1	14.2228	3.70123e-41	1.18887e-37	1.43017	0.100555	0.446365	0.199241	cis
rs616452	OID42672	KIR3DL1	14.2228	3.70123e-41	1.18887e-37	1.43017	0.100555	0.446365	0.199241	cis
rs10817342	OID43822	HSDL2	-14.2211	3.77144e-41	1.2113e-37	-0.429886	0.0302287	-0.446323	0.199205	cis
rs75782365	OID43429	BTN3A2	14.2173	3.93838e-41	1.26444e-37	0.597685	0.0420391	0.446228	0.19912	cis
rs41266839	OID43429	BTN3A2	14.2173	3.93838e-41	1.26444e-37	0.597685	0.0420391	0.446228	0.19912	cis
rs13195401	OID43429	BTN3A2	14.2173	3.93838e-41	1.26444e-37	0.597685	0.0420391	0.446228	0.19912	cis
rs13195402	OID43429	BTN3A2	14.2173	3.93838e-41	1.26444e-37	0.597685	0.0420391	0.446228	0.19912	cis
rs72700611	OID43706	FCRL6	14.2093	4.3205e-41	1.38685e-37	0.832378	0.05858	0.446025	0.198938	cis
rs7519854	OID43706	FCRL6	14.2093	4.3205e-41	1.38685e-37	0.832378	0.05858	0.446025	0.198938	cis
rs9379850	OID43429	BTN3A2	14.2086	4.35048e-41	1.39634e-37	0.515158	0.0362567	0.44601	0.198925	cis
rs13230744	OID45223	PILRA	14.2082	4.37077e-41	1.40272e-37	0.367632	0.0258746	0.445999	0.198915	cis
rs67820522	OID43804	HLA-A	-14.2052	4.52512e-41	1.45212e-37	-0.557634	0.0392556	-0.445923	0.198847	cis
rs77047554	OID43898	KLK15	-14.2047	4.55154e-41	1.46046e-37	-0.66788	0.0470182	-0.44591	0.198836	cis
rs2210911	OID42450	FCRL3	-14.2031	4.63373e-41	1.48669e-37	-0.546349	0.0384668	-0.445871	0.198801	cis
rs113850905	OID43535	CLEC4C	-14.2008	4.75823e-41	1.52649e-37	-0.408669	0.0287778	-0.445813	0.198749	cis
rs12495627	OID43168	TDGF1	14.2	4.80234e-41	1.54049e-37	1.66369	0.117161	0.445792	0.198731	cis
rs55742616	OID43706	FCRL6	14.1965	4.99991e-41	1.60372e-37	0.857492	0.0604017	0.445704	0.198652	cis
rs616577	OID42672	KIR3DL1	14.1946	5.10664e-41	1.63779e-37	1.42953	0.100709	0.445657	0.19861	cis
rs61821626	OID43706	FCRL6	14.1922	5.25322e-41	1.68432e-37	0.830076	0.0584884	0.445595	0.198555	cis
rs61821627	OID43706	FCRL6	14.1922	5.25322e-41	1.68432e-37	0.830076	0.0584884	0.445595	0.198555	cis
rs72700615	OID43706	FCRL6	14.1922	5.25322e-41	1.68432e-37	0.830076	0.0584884	0.445595	0.198555	cis
rs74843170	OID45346	CTBS	14.1906	5.34937e-41	1.71498e-37	0.868747	0.06122	0.445555	0.198519	cis
rs35912848	OID44750	LGALS8	-14.1897	5.40309e-41	1.7299e-37	-0.335014	0.0236097	-0.445533	0.1985	cis
rs2853608	OID44750	LGALS8	-14.1897	5.40309e-41	1.7299e-37	-0.335014	0.0236097	-0.445533	0.1985	cis
rs911957	OID44750	LGALS8	-14.1897	5.40309e-41	1.7299e-37	-0.335014	0.0236097	-0.445533	0.1985	cis
rs11443391	OID44750	LGALS8	-14.1897	5.40309e-41	1.7299e-37	-0.335014	0.0236097	-0.445533	0.1985	cis
rs8698	OID44750	LGALS8	-14.1897	5.40309e-41	1.7299e-37	-0.335014	0.0236097	-0.445533	0.1985	cis
rs2254487	OID44750	LGALS8	-14.1897	5.40309e-41	1.7299e-37	-0.335014	0.0236097	-0.445533	0.1985	cis
rs2758999	OID44750	LGALS8	-14.1897	5.40309e-41	1.7299e-37	-0.335014	0.0236097	-0.445533	0.1985	cis
rs10754576	OID44750	LGALS8	-14.1897	5.40309e-41	1.7299e-37	-0.335014	0.0236097	-0.445533	0.1985	cis
rs10754577	OID44750	LGALS8	-14.1897	5.40309e-41	1.7299e-37	-0.335014	0.0236097	-0.445533	0.1985	cis
rs766124	OID44750	LGALS8	-14.1897	5.40309e-41	1.7299e-37	-0.335014	0.0236097	-0.445533	0.1985	cis
rs2799433	OID44750	LGALS8	-14.1897	5.40309e-41	1.7299e-37	-0.335014	0.0236097	-0.445533	0.1985	cis
rs2758171	OID44750	LGALS8	-14.1897	5.40309e-41	1.7299e-37	-0.335014	0.0236097	-0.445533	0.1985	cis
rs2758172	OID44750	LGALS8	-14.1897	5.40309e-41	1.7299e-37	-0.335014	0.0236097	-0.445533	0.1985	cis
rs2564743	OID44750	LGALS8	-14.1897	5.40309e-41	1.7299e-37	-0.335014	0.0236097	-0.445533	0.1985	cis
rs62476801	OID44430	ZP3	-14.1896	5.41029e-41	1.73204e-37	-2.66112	0.187541	-0.44553	0.198497	cis
rs144371859	OID43538	CLEC7A	14.1895	5.4162e-41	1.7336e-37	1.31137	0.0924186	0.445528	0.198495	cis
rs76016091	OID43538	CLEC7A	14.1895	5.4162e-41	1.7336e-37	1.31137	0.0924186	0.445528	0.198495	cis
rs9285933	OID45002	TXNDC15	-14.1833	5.81025e-41	1.85955e-37	-0.415647	0.0293053	-0.445373	0.198357	cis
rs2799410	OID44750	LGALS8	-14.1829	5.84171e-41	1.86944e-37	-0.333878	0.0235409	-0.445361	0.198346	cis
rs9304761	OID45176	LILRA2	14.1762	6.30516e-41	2.01756e-37	0.440933	0.0311038	0.445193	0.198197	cis
rs11055508	OID43535	CLEC4C	-14.1747	6.4116e-41	2.05045e-37	-0.527574	0.0372193	-0.445156	0.198164	cis
rs7964329	OID43535	CLEC4C	-14.1747	6.4116e-41	2.05045e-37	-0.527574	0.0372193	-0.445156	0.198164	cis
rs10505733	OID43535	CLEC4C	-14.1747	6.4116e-41	2.05045e-37	-0.527574	0.0372193	-0.445156	0.198164	cis
rs1894823	OID43535	CLEC4C	-14.1747	6.4116e-41	2.05045e-37	-0.527574	0.0372193	-0.445156	0.198164	cis
rs7311932	OID43535	CLEC4C	-14.1747	6.4116e-41	2.05045e-37	-0.527574	0.0372193	-0.445156	0.198164	cis
rs7134111	OID43535	CLEC4C	-14.1747	6.4116e-41	2.05045e-37	-0.527574	0.0372193	-0.445156	0.198164	cis
rs2269652	OID45287	TNN	-14.1667	7.02344e-41	2.24591e-37	-0.352848	0.0249068	-0.444955	0.197985	cis
rs11214692	OID44335	TMPRSS5	14.1667	7.02816e-41	2.24699e-37	0.307965	0.0217387	0.444953	0.197983	cis
rs12802646	OID44335	TMPRSS5	14.1667	7.02816e-41	2.24699e-37	0.307965	0.0217387	0.444953	0.197983	cis
rs2799436	OID44750	LGALS8	-14.1647	7.18586e-41	2.29719e-37	-0.333608	0.023552	-0.444904	0.19794	cis
rs7224219	OID44393	VMO1	-14.1647	7.18657e-41	2.2972e-37	-0.840162	0.0593137	-0.444904	0.19794	cis
rs10956997	OID44132	PSCA	-14.1637	7.27089e-41	2.32393e-37	-2.79241	0.197153	-0.444878	0.197917	cis
rs62175230	OID43945	LY75	-14.1635	7.28914e-41	2.32932e-37	-0.261649	0.0184735	-0.444873	0.197912	cis
rs60264981	OID43945	LY75	-14.1635	7.28914e-41	2.32932e-37	-0.261649	0.0184735	-0.444873	0.197912	cis
rs3765963	OID45049	CA6	-14.1612	7.48537e-41	2.3918e-37	-0.488729	0.034512	-0.444814	0.19786	cis
rs2394658	OID43804	HLA-A	-14.158	7.76005e-41	2.47863e-37	-0.471519	0.0333041	-0.444735	0.197789	cis
rs2894113	OID43804	HLA-A	-14.158	7.76005e-41	2.47863e-37	-0.471519	0.0333041	-0.444735	0.197789	cis
rs3116810	OID43804	HLA-A	-14.158	7.76005e-41	2.47863e-37	-0.471519	0.0333041	-0.444735	0.197789	cis
rs3116809	OID43804	HLA-A	-14.158	7.76005e-41	2.47863e-37	-0.471519	0.0333041	-0.444735	0.197789	cis
rs59529988	OID44524	CDH15	-14.1524	8.26995e-41	2.64124e-37	-1.02061	0.0721155	-0.444594	0.197664	cis
rs1049562	OID44860	PNP	14.1523	8.28536e-41	2.64591e-37	1.42294	0.100545	0.44459	0.19766	cis
rs6886	OID43449	CAPG	14.1522	8.28761e-41	2.64638e-37	0.555796	0.0392726	0.444589	0.19766	cis
rs17433088	OID44858	PM20D1	14.1521	8.30098e-41	2.6504e-37	1.2162	0.0859375	0.444586	0.197657	cis
rs3827494	OID43168	TDGF1	14.1519	8.31712e-41	2.65429e-37	1.66462	0.117625	0.444582	0.197653	cis
rs2139633	OID43168	TDGF1	14.1519	8.31712e-41	2.65429e-37	1.66462	0.117625	0.444582	0.197653	cis
rs9822457	OID43168	TDGF1	14.1519	8.31712e-41	2.65429e-37	1.66462	0.117625	0.444582	0.197653	cis
rs2001442	OID43168	TDGF1	14.1519	8.31712e-41	2.65429e-37	1.66462	0.117625	0.444582	0.197653	cis
rs871636	OID43168	TDGF1	14.1519	8.31712e-41	2.65429e-37	1.66462	0.117625	0.444582	0.197653	cis
rs2011326	OID45414	SPARCL1	-14.1515	8.35667e-41	2.66615e-37	-0.254812	0.018006	-0.444571	0.197643	cis
rs10516793	OID45414	SPARCL1	-14.1515	8.35667e-41	2.66615e-37	-0.254812	0.018006	-0.444571	0.197643	cis
rs11947225	OID45414	SPARCL1	-14.1515	8.35667e-41	2.66615e-37	-0.254812	0.018006	-0.444571	0.197643	cis
rs62123383	OID42672	KIR3DL1	14.1513	8.37405e-41	2.67119e-37	1.42562	0.100741	0.444566	0.197639	cis
rs62123384	OID42672	KIR3DL1	14.1513	8.37405e-41	2.67119e-37	1.42562	0.100741	0.444566	0.197639	cis
rs2513585	OID44335	TMPRSS5	14.1497	8.52736e-41	2.71984e-37	0.301919	0.0213374	0.444526	0.197604	cis
rs8182947	OID43576	CST5	-14.148	8.69472e-41	2.77138e-37	-0.468424	0.0331088	-0.444483	0.197566	cis
rs6138130	OID43576	CST5	-14.148	8.69472e-41	2.77138e-37	-0.468424	0.0331088	-0.444483	0.197566	cis
rs6132673	OID43576	CST5	-14.148	8.69472e-41	2.77138e-37	-0.468424	0.0331088	-0.444483	0.197566	cis
rs6138131	OID43576	CST5	-14.148	8.69472e-41	2.77138e-37	-0.468424	0.0331088	-0.444483	0.197566	cis
rs6138132	OID43576	CST5	-14.148	8.69472e-41	2.77138e-37	-0.468424	0.0331088	-0.444483	0.197566	cis
rs6132674	OID43576	CST5	-14.148	8.69472e-41	2.77138e-37	-0.468424	0.0331088	-0.444483	0.197566	cis
rs6132675	OID43576	CST5	-14.148	8.69472e-41	2.77138e-37	-0.468424	0.0331088	-0.444483	0.197566	cis
rs34413624	OID45157	IL1RAP	-14.1479	8.7111e-41	2.77634e-37	-0.566818	0.0400638	-0.444479	0.197562	cis
rs2517614	OID43804	HLA-A	-14.1477	8.73149e-41	2.7781e-37	-0.602685	0.0425996	-0.444474	0.197557	cis
rs2523722	OID43804	HLA-A	-14.1477	8.73149e-41	2.7781e-37	-0.602685	0.0425996	-0.444474	0.197557	cis
rs2523721	OID43804	HLA-A	-14.1477	8.73149e-41	2.7781e-37	-0.602685	0.0425996	-0.444474	0.197557	cis
rs2428503	OID43804	HLA-A	-14.1477	8.73149e-41	2.7781e-37	-0.602685	0.0425996	-0.444474	0.197557	cis
rs2517611	OID43804	HLA-A	-14.1477	8.73149e-41	2.7781e-37	-0.602685	0.0425996	-0.444474	0.197557	cis
rs2284166	OID43804	HLA-A	-14.1477	8.73149e-41	2.7781e-37	-0.602685	0.0425996	-0.444474	0.197557	cis
rs11425106	OID43804	HLA-A	-14.1477	8.73149e-41	2.7781e-37	-0.602685	0.0425996	-0.444474	0.197557	cis
rs2517610	OID43804	HLA-A	-14.1477	8.73149e-41	2.7781e-37	-0.602685	0.0425996	-0.444474	0.197557	cis
rs1117490	OID43804	HLA-A	-14.1477	8.73149e-41	2.7781e-37	-0.602685	0.0425996	-0.444474	0.197557	cis
rs2523716	OID43804	HLA-A	-14.1477	8.73149e-41	2.7781e-37	-0.602685	0.0425996	-0.444474	0.197557	cis
rs1117487	OID43804	HLA-A	-14.1477	8.73149e-41	2.7781e-37	-0.602685	0.0425996	-0.444474	0.197557	cis
rs2523714	OID43804	HLA-A	-14.1477	8.73149e-41	2.7781e-37	-0.602685	0.0425996	-0.444474	0.197557	cis
rs2517608	OID43804	HLA-A	-14.1477	8.73149e-41	2.7781e-37	-0.602685	0.0425996	-0.444474	0.197557	cis
rs2844776	OID43804	HLA-A	-14.1477	8.73149e-41	2.7781e-37	-0.602685	0.0425996	-0.444474	0.197557	cis
rs971570	OID43804	HLA-A	-14.1477	8.73149e-41	2.7781e-37	-0.602685	0.0425996	-0.444474	0.197557	cis
rs2523713	OID43804	HLA-A	-14.1477	8.73149e-41	2.7781e-37	-0.602685	0.0425996	-0.444474	0.197557	cis
rs2021722	OID43804	HLA-A	-14.1477	8.73149e-41	2.7781e-37	-0.602685	0.0425996	-0.444474	0.197557	cis
rs885912	OID43804	HLA-A	-14.1477	8.73149e-41	2.7781e-37	-0.602685	0.0425996	-0.444474	0.197557	cis
rs71365450	OID44755	LILRA6	-14.1467	8.82746e-41	2.80837e-37	-1.07241	0.0758061	-0.44445	0.197536	cis
rs4945183	OID43311	AAMDC	14.1451	8.99001e-41	2.85981e-37	0.4952	0.0350086	0.44441	0.1975	cis
rs9379945	OID43429	BTN3A2	14.1446	9.0408e-41	2.87542e-37	0.477066	0.0337277	0.444397	0.197489	cis
rs9348739	OID43429	BTN3A2	14.1446	9.0408e-41	2.87542e-37	0.477066	0.0337277	0.444397	0.197489	cis
rs4959039	OID43804	HLA-A	14.1439	9.11013e-41	2.8972e-37	0.467611	0.0330609	0.44438	0.197474	cis
chr6_29686556_AAAATC_A	OID43804	HLA-A	-14.1417	9.3454e-41	2.97061e-37	-0.470066	0.0332397	-0.444324	0.197424	cis
chr6_29686638_C_G	OID43804	HLA-A	-14.1417	9.3454e-41	2.97061e-37	-0.470066	0.0332397	-0.444324	0.197424	cis
rs3117317	OID43804	HLA-A	-14.1417	9.3454e-41	2.97061e-37	-0.470066	0.0332397	-0.444324	0.197424	cis
chr6_29691896_A_AT	OID43804	HLA-A	-14.1417	9.3454e-41	2.97061e-37	-0.470066	0.0332397	-0.444324	0.197424	cis
rs427236	OID43804	HLA-A	-14.1417	9.3454e-41	2.97061e-37	-0.470066	0.0332397	-0.444324	0.197424	cis
rs8184710	OID43576	CST5	-14.1413	9.38428e-41	2.98269e-37	-0.467912	0.0330883	-0.444315	0.197416	cis
rs2230694	OID44782	MIA	-14.1398	9.54611e-41	3.02926e-37	-0.545584	0.0385849	-0.444277	0.197382	cis
rs2607412	OID44782	MIA	-14.1398	9.54611e-41	3.02926e-37	-0.545584	0.0385849	-0.444277	0.197382	cis
rs2249854	OID44782	MIA	-14.1398	9.54611e-41	3.02926e-37	-0.545584	0.0385849	-0.444277	0.197382	cis
rs13108	OID44782	MIA	-14.1398	9.54611e-41	3.02926e-37	-0.545584	0.0385849	-0.444277	0.197382	cis
rs2607426	OID44782	MIA	-14.1398	9.54611e-41	3.02926e-37	-0.545584	0.0385849	-0.444277	0.197382	cis
rs2607425	OID44782	MIA	-14.1398	9.54611e-41	3.02926e-37	-0.545584	0.0385849	-0.444277	0.197382	cis
rs2604877	OID44782	MIA	-14.1398	9.54611e-41	3.02926e-37	-0.545584	0.0385849	-0.444277	0.197382	cis
rs2607423	OID44782	MIA	-14.1398	9.54611e-41	3.02926e-37	-0.545584	0.0385849	-0.444277	0.197382	cis
rs2607422	OID44782	MIA	-14.1398	9.54611e-41	3.02926e-37	-0.545584	0.0385849	-0.444277	0.197382	cis
rs2607421	OID44782	MIA	-14.1398	9.54611e-41	3.02926e-37	-0.545584	0.0385849	-0.444277	0.197382	cis
rs142216859	OID44782	MIA	-14.1398	9.54611e-41	3.02926e-37	-0.545584	0.0385849	-0.444277	0.197382	cis
rs2607419	OID44782	MIA	-14.1398	9.54611e-41	3.02926e-37	-0.545584	0.0385849	-0.444277	0.197382	cis
rs2233154	OID44782	MIA	-14.1398	9.54611e-41	3.02926e-37	-0.545584	0.0385849	-0.444277	0.197382	cis
rs8107978	OID44782	MIA	14.1398	9.54611e-41	3.02926e-37	0.545584	0.0385849	0.444277	0.197382	cis
rs2233159	OID44782	MIA	14.1398	9.54611e-41	3.02926e-37	0.545584	0.0385849	0.444277	0.197382	cis
rs2279699	OID44782	MIA	-14.1398	9.54611e-41	3.02926e-37	-0.545584	0.0385849	-0.444277	0.197382	cis
rs2262082	OID44782	MIA	-14.1398	9.54611e-41	3.02926e-37	-0.545584	0.0385849	-0.444277	0.197382	cis
rs61850089	OID45190	MSMB	-14.1375	9.80628e-41	3.11153e-37	-0.577344	0.0408378	-0.444218	0.197329	cis
rs34109735	OID44053	OBP2B	-14.1371	9.85411e-41	3.12641e-37	-0.541842	0.0383278	-0.444207	0.19732	cis
rs188629656	OID44524	CDH15	-14.1352	1.00703e-40	3.19468e-37	-1.05472	0.0746171	-0.444159	0.197277	cis
rs6916540	OID44389	VEGFA	14.1317	1.0478e-40	3.32371e-37	0.469874	0.0332497	0.444071	0.197199	cis
rs36162392	OID43429	BTN3A2	14.1284	1.08824e-40	3.45167e-37	0.57721	0.0408547	0.443987	0.197125	cis
rs76100532	OID42672	KIR3DL1	-14.1252	1.12856e-40	3.57921e-37	-1.52265	0.107797	-0.443907	0.197053	cis
rs2611493	OID45190	MSMB	-14.1239	1.14516e-40	3.63152e-37	-0.576988	0.0408519	-0.443874	0.197024	cis
rs11323880	OID44111	PON2	14.1219	1.17089e-40	3.71242e-37	0.331079	0.0234443	0.443825	0.196981	cis
rs740265	OID44111	PON2	14.1219	1.17089e-40	3.71242e-37	0.331079	0.0234443	0.443825	0.196981	cis
rs71557378	OID43429	BTN3A2	14.1213	1.17916e-40	3.73652e-37	0.586694	0.0415467	0.443809	0.196967	cis
rs71557395	OID43429	BTN3A2	14.1213	1.17916e-40	3.73652e-37	0.586694	0.0415467	0.443809	0.196967	cis
rs80264589	OID43429	BTN3A2	14.1213	1.17916e-40	3.73652e-37	0.586694	0.0415467	0.443809	0.196967	cis
rs35173303	OID43429	BTN3A2	14.1213	1.17916e-40	3.73652e-37	0.586694	0.0415467	0.443809	0.196967	cis
rs35869525	OID43429	BTN3A2	14.1213	1.17916e-40	3.73652e-37	0.586694	0.0415467	0.443809	0.196967	cis
rs34816374	OID43429	BTN3A2	14.1213	1.17916e-40	3.73652e-37	0.586694	0.0415467	0.443809	0.196967	cis
rs5760092	OID43784	GSTT2B	14.1208	1.18551e-40	3.75629e-37	1.44515	0.102342	0.443798	0.196956	cis
rs2165090	OID42448	FCGR2B	-14.1197	1.20101e-40	3.80506e-37	-0.726897	0.051481	-0.443769	0.196931	cis
rs117295857	OID42722	LYZL2	-14.1191	1.2098e-40	3.83255e-37	-0.67351	0.0477021	-0.443753	0.196916	cis
rs76778551	OID45358	FCGR2A	14.1141	1.28069e-40	4.05634e-37	0.898251	0.0636423	0.443627	0.196804	cis
rs78330291	OID45358	FCGR2A	14.1141	1.28069e-40	4.05634e-37	0.898251	0.0636423	0.443627	0.196804	cis
rs9327697	OID45002	TXNDC15	-14.1131	1.29452e-40	4.09901e-37	-0.413327	0.0292867	-0.443603	0.196783	cis
rs77625575	OID45002	TXNDC15	-14.1131	1.29452e-40	4.09901e-37	-0.413327	0.0292867	-0.443603	0.196783	cis
rs12656013	OID45002	TXNDC15	-14.1131	1.29452e-40	4.09901e-37	-0.413327	0.0292867	-0.443603	0.196783	cis
rs164746	OID43630	DPEP1	-14.1116	1.31784e-40	4.17205e-37	-0.365238	0.0258822	-0.443563	0.196748	cis
rs6860	OID43630	DPEP1	-14.1116	1.31784e-40	4.17205e-37	-0.365238	0.0258822	-0.443563	0.196748	cis
rs5760091	OID43784	GSTT2B	14.1113	1.32196e-40	4.1847e-37	1.44417	0.102342	0.443556	0.196742	cis
rs11669763	OID44755	LILRA6	-14.1109	1.32823e-40	4.20415e-37	-1.04405	0.0739893	-0.443546	0.196733	cis
rs2853590	OID44750	LGALS8	-14.1099	1.34303e-40	4.25018e-37	-0.351087	0.0248823	-0.443521	0.196711	cis
rs2758193	OID44750	LGALS8	-14.1099	1.34303e-40	4.25018e-37	-0.351087	0.0248823	-0.443521	0.196711	cis
rs4689864	OID44450	AFAP1	14.1079	1.37383e-40	4.34686e-37	0.59973	0.0425102	0.443471	0.196666	cis
rs6839744	OID44450	AFAP1	14.1079	1.37383e-40	4.34686e-37	0.59973	0.0425102	0.443471	0.196666	cis
rs4713211	OID43804	HLA-A	14.1068	1.391e-40	4.39992e-37	0.549233	0.0389339	0.443443	0.196642	cis
rs3930883	OID43804	HLA-A	14.1068	1.391e-40	4.39992e-37	0.549233	0.0389339	0.443443	0.196642	cis
rs1555244	OID43804	HLA-A	14.1068	1.391e-40	4.39992e-37	0.549233	0.0389339	0.443443	0.196642	cis
rs61821659	OID43706	FCRL6	14.106	1.4041e-40	4.43388e-37	0.865509	0.0613575	0.443423	0.196624	cis
rs61823160	OID43706	FCRL6	14.106	1.4041e-40	4.43388e-37	0.865509	0.0613575	0.443423	0.196624	cis
rs61823162	OID43706	FCRL6	14.106	1.4041e-40	4.43388e-37	0.865509	0.0613575	0.443423	0.196624	cis
rs61823163	OID43706	FCRL6	14.106	1.4041e-40	4.43388e-37	0.865509	0.0613575	0.443423	0.196624	cis
rs61823164	OID43706	FCRL6	14.106	1.4041e-40	4.43388e-37	0.865509	0.0613575	0.443423	0.196624	cis
rs72700621	OID43706	FCRL6	14.106	1.4041e-40	4.43388e-37	0.865509	0.0613575	0.443423	0.196624	cis
rs150112424	OID43706	FCRL6	14.106	1.4041e-40	4.43388e-37	0.865509	0.0613575	0.443423	0.196624	cis
rs7525794	OID43706	FCRL6	14.106	1.4041e-40	4.43388e-37	0.865509	0.0613575	0.443423	0.196624	cis
rs7549918	OID43706	FCRL6	14.106	1.4041e-40	4.43388e-37	0.865509	0.0613575	0.443423	0.196624	cis
rs7528163	OID43706	FCRL6	14.106	1.4041e-40	4.43388e-37	0.865509	0.0613575	0.443423	0.196624	cis
rs61823165	OID43706	FCRL6	14.106	1.4041e-40	4.43388e-37	0.865509	0.0613575	0.443423	0.196624	cis
rs72700626	OID43706	FCRL6	14.106	1.4041e-40	4.43388e-37	0.865509	0.0613575	0.443423	0.196624	cis
rs4656246	OID43706	FCRL6	14.106	1.4041e-40	4.43388e-37	0.865509	0.0613575	0.443423	0.196624	cis
rs72700628	OID43706	FCRL6	14.106	1.4041e-40	4.43388e-37	0.865509	0.0613575	0.443423	0.196624	cis
rs6427496	OID43706	FCRL6	14.106	1.4041e-40	4.43388e-37	0.865509	0.0613575	0.443423	0.196624	cis
rs139383815	OID43706	FCRL6	14.106	1.4041e-40	4.43388e-37	0.865509	0.0613575	0.443423	0.196624	cis
rs72700632	OID43706	FCRL6	14.106	1.4041e-40	4.43388e-37	0.865509	0.0613575	0.443423	0.196624	cis
rs72700634	OID43706	FCRL6	14.106	1.4041e-40	4.43388e-37	0.865509	0.0613575	0.443423	0.196624	cis
rs9380150	OID43804	HLA-A	14.1059	1.40567e-40	4.43841e-37	0.465454	0.0329971	0.44342	0.196621	cis
rs2304060	OID45213	PDGFRB	14.1057	1.40877e-40	4.44777e-37	0.257935	0.0182859	0.443415	0.196617	cis
rs116889318	OID44524	CDH15	-14.1056	1.41053e-40	4.45207e-37	-1.01128	0.0716935	-0.443412	0.196615	cis
rs77949271	OID44524	CDH15	-14.1056	1.41053e-40	4.45207e-37	-1.01128	0.0716935	-0.443412	0.196615	cis
rs58125965	OID44524	CDH15	-14.1056	1.41053e-40	4.45207e-37	-1.01128	0.0716935	-0.443412	0.196615	cis
rs6463697	OID43551	COL28A1	-14.1054	1.4141e-40	4.46169e-37	-0.669627	0.0474732	-0.443407	0.19661	cis
rs111233915	OID43551	COL28A1	-14.1054	1.4141e-40	4.46169e-37	-0.669627	0.0474732	-0.443407	0.19661	cis
rs6463698	OID43551	COL28A1	-14.1054	1.4141e-40	4.46169e-37	-0.669627	0.0474732	-0.443407	0.19661	cis
rs7810134	OID43551	COL28A1	-14.1054	1.4141e-40	4.46169e-37	-0.669627	0.0474732	-0.443407	0.19661	cis
rs2517602	OID43804	HLA-A	-14.105	1.42034e-40	4.48094e-37	-0.46148	0.0327175	-0.443397	0.196601	cis
rs10891577	OID44335	TMPRSS5	14.104	1.43615e-40	4.52786e-37	0.306372	0.0217223	0.443373	0.196579	cis
rs1108885	OID44335	TMPRSS5	14.104	1.43615e-40	4.52786e-37	0.306372	0.0217223	0.443373	0.196579	cis
rs10891578	OID44335	TMPRSS5	14.104	1.43615e-40	4.52786e-37	0.306372	0.0217223	0.443373	0.196579	cis
rs34234382	OID44335	TMPRSS5	14.104	1.43615e-40	4.52786e-37	0.306372	0.0217223	0.443373	0.196579	cis
rs7941342	OID44335	TMPRSS5	14.104	1.43615e-40	4.52786e-37	0.306372	0.0217223	0.443373	0.196579	cis
rs4523721	OID44335	TMPRSS5	14.104	1.43615e-40	4.52786e-37	0.306372	0.0217223	0.443373	0.196579	cis
rs11560842	OID44335	TMPRSS5	14.104	1.43615e-40	4.52786e-37	0.306372	0.0217223	0.443373	0.196579	cis
rs2006957	OID44389	VEGFA	14.1029	1.45472e-40	4.58597e-37	0.480089	0.0340419	0.443344	0.196554	cis
rs77402741	OID44848	PINLYP	14.1021	1.46823e-40	4.62811e-37	0.509815	0.0361518	0.443324	0.196536	cis
rs9280657	OID43804	HLA-A	-14.1016	1.47585e-40	4.64953e-37	-0.470147	0.0333399	-0.443312	0.196526	cis
rs3094736	OID43804	HLA-A	-14.1016	1.47585e-40	4.64953e-37	-0.470147	0.0333399	-0.443312	0.196526	cis
rs3116808	OID43804	HLA-A	-14.1016	1.47585e-40	4.64953e-37	-0.470147	0.0333399	-0.443312	0.196526	cis
rs3129091	OID43804	HLA-A	-14.1016	1.47585e-40	4.64953e-37	-0.470147	0.0333399	-0.443312	0.196526	cis
rs3131885	OID43804	HLA-A	-14.1016	1.47585e-40	4.64953e-37	-0.470147	0.0333399	-0.443312	0.196526	cis
rs3131878	OID43804	HLA-A	-14.1016	1.47585e-40	4.64953e-37	-0.470147	0.0333399	-0.443312	0.196526	cis
rs545575	OID44276	SPINK4	-14.0996	1.51042e-40	4.758e-37	-0.724153	0.0513599	-0.443261	0.19648	cis
rs12459411	OID43704	FCAR	-14.0992	1.51675e-40	4.77748e-37	-0.404082	0.0286599	-0.443251	0.196472	cis
rs7192056	OID44467	APOBR	-14.0986	1.52801e-40	4.81024e-37	-0.51639	0.0366271	-0.443235	0.196457	cis
rs11645306	OID44467	APOBR	-14.0986	1.52801e-40	4.81024e-37	-0.51639	0.0366271	-0.443235	0.196457	cis
rs8045689	OID44467	APOBR	-14.0986	1.52801e-40	4.81024e-37	-0.51639	0.0366271	-0.443235	0.196457	cis
rs7187575	OID44467	APOBR	-14.0986	1.52801e-40	4.81024e-37	-0.51639	0.0366271	-0.443235	0.196457	cis
rs6565300	OID44467	APOBR	-14.0986	1.52801e-40	4.81024e-37	-0.51639	0.0366271	-0.443235	0.196457	cis
rs7140	OID44467	APOBR	-14.0986	1.52801e-40	4.81024e-37	-0.51639	0.0366271	-0.443235	0.196457	cis
rs78165052	OID45002	TXNDC15	-14.0984	1.53082e-40	4.8182e-37	-0.413254	0.0293121	-0.443231	0.196454	cis
rs7706190	OID45002	TXNDC15	-14.0984	1.53082e-40	4.8182e-37	-0.413254	0.0293121	-0.443231	0.196454	cis
rs6458013	OID43966	MDGA1	14.0968	1.55857e-40	4.90508e-37	0.529429	0.0375566	0.443191	0.196418	cis
rs184512169	OID44524	CDH15	-14.0966	1.56189e-40	4.91505e-37	-1.04718	0.0742857	-0.443186	0.196414	cis
rs7043707	OID44053	OBP2B	-14.0925	1.63768e-40	5.15117e-37	-0.522807	0.0370983	-0.443081	0.196321	cis
rs886082	OID44053	OBP2B	-14.0925	1.63768e-40	5.15117e-37	-0.522807	0.0370983	-0.443081	0.196321	cis
rs7390294	OID44053	OBP2B	-14.0925	1.63768e-40	5.15117e-37	-0.522807	0.0370983	-0.443081	0.196321	cis
rs10793961	OID44053	OBP2B	-14.0925	1.63768e-40	5.15117e-37	-0.522807	0.0370983	-0.443081	0.196321	cis
rs11244041	OID44053	OBP2B	-14.0925	1.63768e-40	5.15117e-37	-0.522807	0.0370983	-0.443081	0.196321	cis
rs80205663	OID45243	QPCT	14.0904	1.67632e-40	5.27221e-37	0.584532	0.0414843	0.443029	0.196275	cis
rs6432572	OID43945	LY75	-14.0897	1.68985e-40	5.31427e-37	-0.251557	0.0178539	-0.443012	0.196259	cis
rs5760116	OID43784	GSTT2B	14.0887	1.71016e-40	5.37762e-37	1.55566	0.110419	0.442985	0.196236	cis
rs11643297	OID44467	APOBR	-14.0869	1.74536e-40	5.48727e-37	-0.516467	0.036663	-0.44294	0.196196	cis
rs7500321	OID44467	APOBR	-14.0869	1.74536e-40	5.48727e-37	-0.516467	0.036663	-0.44294	0.196196	cis
rs4959010	OID43804	HLA-A	14.0866	1.751e-40	5.49525e-37	0.46544	0.0330413	0.442933	0.196189	cis
rs3823352	OID43804	HLA-A	14.0866	1.751e-40	5.49525e-37	0.46544	0.0330413	0.442933	0.196189	cis
rs3823353	OID43804	HLA-A	14.0866	1.751e-40	5.49525e-37	0.46544	0.0330413	0.442933	0.196189	cis
rs3823354	OID43804	HLA-A	14.0866	1.751e-40	5.49525e-37	0.46544	0.0330413	0.442933	0.196189	cis
rs3823355	OID43804	HLA-A	14.0866	1.751e-40	5.49525e-37	0.46544	0.0330413	0.442933	0.196189	cis
rs41271924	OID43804	HLA-A	14.0866	1.751e-40	5.49525e-37	0.46544	0.0330413	0.442933	0.196189	cis
rs3823358	OID43804	HLA-A	14.0866	1.751e-40	5.49525e-37	0.46544	0.0330413	0.442933	0.196189	cis
rs36019691	OID43804	HLA-A	14.0866	1.751e-40	5.49525e-37	0.46544	0.0330413	0.442933	0.196189	cis
rs35835721	OID43804	HLA-A	14.0866	1.751e-40	5.49525e-37	0.46544	0.0330413	0.442933	0.196189	cis
rs41265816	OID43804	HLA-A	14.0866	1.751e-40	5.49525e-37	0.46544	0.0330413	0.442933	0.196189	cis
rs41265820	OID43804	HLA-A	14.0866	1.751e-40	5.49525e-37	0.46544	0.0330413	0.442933	0.196189	cis
rs67348472	OID43804	HLA-A	14.0866	1.751e-40	5.49525e-37	0.46544	0.0330413	0.442933	0.196189	cis
rs35066870	OID43804	HLA-A	14.0866	1.751e-40	5.49525e-37	0.46544	0.0330413	0.442933	0.196189	cis
rs35159526	OID43804	HLA-A	14.0866	1.751e-40	5.49525e-37	0.46544	0.0330413	0.442933	0.196189	cis
rs6942179	OID43804	HLA-A	14.0866	1.751e-40	5.49525e-37	0.46544	0.0330413	0.442933	0.196189	cis
rs2232237	OID43804	HLA-A	14.0866	1.751e-40	5.49525e-37	0.46544	0.0330413	0.442933	0.196189	cis
rs6904029	OID43804	HLA-A	14.0866	1.751e-40	5.49525e-37	0.46544	0.0330413	0.442933	0.196189	cis
rs6903753	OID43804	HLA-A	14.0866	1.751e-40	5.49525e-37	0.46544	0.0330413	0.442933	0.196189	cis
rs2071568	OID43804	HLA-A	14.0866	1.751e-40	5.49525e-37	0.46544	0.0330413	0.442933	0.196189	cis
rs4689868	OID44450	AFAP1	14.0837	1.80982e-40	5.67933e-37	0.601819	0.0427317	0.442859	0.196124	cis
rs75320117	OID42722	LYZL2	-14.0812	1.86134e-40	5.83827e-37	-0.660707	0.0469212	-0.442797	0.196069	cis
rs115297575	OID42722	LYZL2	-14.0812	1.86134e-40	5.83827e-37	-0.660707	0.0469212	-0.442797	0.196069	cis
rs376237939	OID42722	LYZL2	-14.0812	1.86134e-40	5.83827e-37	-0.660707	0.0469212	-0.442797	0.196069	cis
rs185717500	OID42722	LYZL2	-14.0812	1.86134e-40	5.83827e-37	-0.660707	0.0469212	-0.442797	0.196069	cis
rs73245095	OID42722	LYZL2	-14.0812	1.86134e-40	5.83827e-37	-0.660707	0.0469212	-0.442797	0.196069	cis
rs12195207	OID43804	HLA-A	14.08	1.88672e-40	5.91733e-37	0.465031	0.0330277	0.442767	0.196042	cis
rs4729580	OID44847	PILRB	14.0794	1.90079e-40	5.96034e-37	0.393764	0.0279674	0.44275	0.196028	cis
rs10953295	OID44847	PILRB	14.0794	1.90079e-40	5.96034e-37	0.393764	0.0279674	0.44275	0.196028	cis
rs7170901	OID40778	AKAP13	14.0788	1.91294e-40	5.99789e-37	0.779909	0.0553959	0.442736	0.196015	cis
rs3865508	OID42672	KIR3DL1	-14.0766	1.96127e-40	6.14884e-37	-1.51824	0.107855	-0.442681	0.195966	cis
rs17830558	OID43945	LY75	-14.0752	1.99444e-40	6.25226e-37	-0.260971	0.0185412	-0.442643	0.195933	cis
rs2280411	OID43168	TDGF1	14.0725	2.05593e-40	6.44443e-37	1.66165	0.118078	0.442576	0.195873	cis
rs11858506	OID41432	LTK	14.0715	2.07826e-40	6.51137e-37	0.376191	0.0267342	0.442552	0.195852	cis
rs7163686	OID41432	LTK	14.0715	2.07826e-40	6.51137e-37	0.376191	0.0267342	0.442552	0.195852	cis
rs28477443	OID41432	LTK	-14.0715	2.07826e-40	6.51137e-37	-0.376191	0.0267342	-0.442552	0.195852	cis
rs2297383	OID41432	LTK	-14.0715	2.07826e-40	6.51137e-37	-0.376191	0.0267342	-0.442552	0.195852	cis
rs2412620	OID41432	LTK	-14.0715	2.07826e-40	6.51137e-37	-0.376191	0.0267342	-0.442552	0.195852	cis
rs62175229	OID43945	LY75	-14.0706	2.10123e-40	6.58274e-37	-0.260464	0.0185113	-0.442527	0.19583	cis
rs2465648	OID44335	TMPRSS5	14.0666	2.19812e-40	6.88564e-37	0.300972	0.0213962	0.442427	0.195742	cis
rs72924541	OID43374	APIP	14.0661	2.21085e-40	6.92293e-37	0.576756	0.0410033	0.442414	0.19573	cis
rs7110461	OID43374	APIP	14.0661	2.21085e-40	6.92293e-37	0.576756	0.0410033	0.442414	0.19573	cis
rs138430692	OID43374	APIP	14.0661	2.21085e-40	6.92293e-37	0.576756	0.0410033	0.442414	0.19573	cis
chr11_34877621_TAG_T	OID43374	APIP	14.0661	2.21085e-40	6.92293e-37	0.576756	0.0410033	0.442414	0.19573	cis
rs2950518	OID44847	PILRB	-14.0656	2.22314e-40	6.95818e-37	-0.393075	0.0279458	-0.442402	0.195719	cis
rs12705073	OID44847	PILRB	14.0656	2.22314e-40	6.95818e-37	0.393075	0.0279458	0.442402	0.195719	cis
rs7799441	OID44847	PILRB	14.0656	2.22314e-40	6.95818e-37	0.393075	0.0279458	0.442402	0.195719	cis
rs4299940	OID44847	PILRB	14.0656	2.22314e-40	6.95818e-37	0.393075	0.0279458	0.442402	0.195719	cis
rs3735241	OID44847	PILRB	14.0656	2.22314e-40	6.95818e-37	0.393075	0.0279458	0.442402	0.195719	cis
rs2517827	OID43804	HLA-A	-14.0579	2.42536e-40	7.59039e-37	-0.567823	0.0403916	-0.442208	0.195548	cis
rs11053499	OID43538	CLEC7A	14.0568	2.45821e-40	7.69177e-37	1.36443	0.0970656	0.442178	0.195521	cis
rs12231503	OID43538	CLEC7A	14.0568	2.45821e-40	7.69177e-37	1.36443	0.0970656	0.442178	0.195521	cis
rs1558179	OID44430	ZP3	-14.0553	2.4986e-40	7.81741e-37	-2.63727	0.187635	-0.442142	0.195489	cis
rs1253242	OID44750	LGALS8	-14.0544	2.52573e-40	7.90155e-37	-0.425984	0.0303097	-0.442118	0.195468	cis
rs1473781	OID41432	LTK	-14.0502	2.64965e-40	8.28846e-37	-0.376606	0.0268044	-0.442011	0.195374	cis
rs7685612	OID45414	SPARCL1	-14.0498	2.66065e-40	8.32209e-37	-0.264565	0.0188305	-0.442002	0.195366	cis
rs78158366	OID42722	LYZL2	-14.0497	2.6649e-40	8.33461e-37	-0.674354	0.0479979	-0.441998	0.195363	cis
rs13195977	OID43429	BTN3A2	14.0464	2.76475e-40	8.64612e-37	0.474565	0.0337855	0.441916	0.19529	cis
rs729391	OID44389	VEGFA	14.0433	2.86431e-40	8.95661e-37	0.472371	0.0336367	0.441837	0.19522	cis
rs3888242	OID44330	TMEM132A	-14.0399	2.9777e-40	9.31032e-37	-0.684555	0.0487578	-0.441751	0.195144	cis
rs5751773	OID43784	GSTT2B	14.0376	3.05698e-40	9.55732e-37	1.55202	0.110562	0.441692	0.195092	cis
rs2437955	OID43630	DPEP1	-14.0358	3.11988e-40	9.75034e-37	-0.363317	0.025885	-0.441647	0.195052	cis
rs645019	OID43630	DPEP1	-14.0358	3.11988e-40	9.75034e-37	-0.363317	0.025885	-0.441647	0.195052	cis
rs467357	OID43630	DPEP1	-14.0358	3.11988e-40	9.75034e-37	-0.363317	0.025885	-0.441647	0.195052	cis
rs407863	OID43630	DPEP1	-14.0358	3.11988e-40	9.75034e-37	-0.363317	0.025885	-0.441647	0.195052	cis
rs4951166	OID43548	CNTN2	14.0335	3.20036e-40	9.98332e-37	0.537752	0.038319	0.44159	0.195002	cis
rs3753855	OID43548	CNTN2	14.0335	3.20036e-40	9.98332e-37	0.537752	0.038319	0.44159	0.195002	cis
rs3820338	OID43548	CNTN2	14.0335	3.20036e-40	9.98332e-37	0.537752	0.038319	0.44159	0.195002	cis
rs10664521	OID43548	CNTN2	14.0335	3.20036e-40	9.98332e-37	0.537752	0.038319	0.44159	0.195002	cis
rs10900443	OID43548	CNTN2	14.0335	3.20036e-40	9.98332e-37	0.537752	0.038319	0.44159	0.195002	cis
rs10900444	OID43548	CNTN2	14.0335	3.20036e-40	9.98332e-37	0.537752	0.038319	0.44159	0.195002	cis
rs7518906	OID43548	CNTN2	14.0335	3.20036e-40	9.98332e-37	0.537752	0.038319	0.44159	0.195002	cis
rs7523477	OID43548	CNTN2	14.0335	3.20036e-40	9.98332e-37	0.537752	0.038319	0.44159	0.195002	cis
rs9651227	OID43548	CNTN2	14.0335	3.20036e-40	9.98332e-37	0.537752	0.038319	0.44159	0.195002	cis
rs4951168	OID43548	CNTN2	14.0335	3.20036e-40	9.98332e-37	0.537752	0.038319	0.44159	0.195002	cis
rs7537322	OID43548	CNTN2	14.0335	3.20036e-40	9.98332e-37	0.537752	0.038319	0.44159	0.195002	cis
rs12409915	OID43548	CNTN2	14.0335	3.20036e-40	9.98332e-37	0.537752	0.038319	0.44159	0.195002	cis
rs74848951	OID43548	CNTN2	14.0335	3.20036e-40	9.98332e-37	0.537752	0.038319	0.44159	0.195002	cis
chr1_205095370_GT_G	OID43548	CNTN2	14.0335	3.20036e-40	9.98332e-37	0.537752	0.038319	0.44159	0.195002	cis
rs6683762	OID43548	CNTN2	14.0335	3.20036e-40	9.98332e-37	0.537752	0.038319	0.44159	0.195002	cis
rs4950981	OID43548	CNTN2	14.0335	3.20036e-40	9.98332e-37	0.537752	0.038319	0.44159	0.195002	cis
rs2185686	OID43548	CNTN2	14.0335	3.20036e-40	9.98332e-37	0.537752	0.038319	0.44159	0.195002	cis
rs4509642	OID43548	CNTN2	14.0335	3.20036e-40	9.98332e-37	0.537752	0.038319	0.44159	0.195002	cis
rs11337406	OID43548	CNTN2	14.0335	3.20036e-40	9.98332e-37	0.537752	0.038319	0.44159	0.195002	cis
rs11240365	OID43548	CNTN2	14.0335	3.20036e-40	9.98332e-37	0.537752	0.038319	0.44159	0.195002	cis
rs10516292	OID44482	BST1	14.029	3.36859e-40	1.05071e-36	0.41398	0.0295088	0.441476	0.194901	cis
rs6532007	OID45414	SPARCL1	-14.0286	3.38334e-40	1.05521e-36	-0.264446	0.0188504	-0.441466	0.194892	cis
rs233223	OID44776	MEP1B	-14.0265	3.46587e-40	1.08085e-36	-0.805271	0.0574106	-0.441412	0.194845	cis
rs12977607	OID45058	CD177	-14.0262	3.47882e-40	1.08459e-36	-1.15718	0.0825017	-0.441404	0.194837	cis
rs12977173	OID45058	CD177	-14.0262	3.47882e-40	1.08459e-36	-1.15718	0.0825017	-0.441404	0.194837	cis
rs12977179	OID45058	CD177	-14.0262	3.47882e-40	1.08459e-36	-1.15718	0.0825017	-0.441404	0.194837	cis
rs4974524	OID45339	CPN2	14.0261	3.48123e-40	1.08524e-36	0.249324	0.0177757	0.441402	0.194836	cis
rs9295826	OID43804	HLA-A	14.025	3.52716e-40	1.09803e-36	0.464204	0.0330984	0.441373	0.19481	cis
rs9393986	OID43804	HLA-A	14.025	3.52716e-40	1.09803e-36	0.464204	0.0330984	0.441373	0.19481	cis
rs2275855	OID43804	HLA-A	14.025	3.52716e-40	1.09803e-36	0.464204	0.0330984	0.441373	0.19481	cis
rs4713281	OID43804	HLA-A	14.025	3.52716e-40	1.09803e-36	0.464204	0.0330984	0.441373	0.19481	cis
rs9348835	OID43804	HLA-A	14.025	3.52716e-40	1.09803e-36	0.464204	0.0330984	0.441373	0.19481	cis
rs4711206	OID43804	HLA-A	14.025	3.52716e-40	1.09803e-36	0.464204	0.0330984	0.441373	0.19481	cis
rs6457127	OID43804	HLA-A	14.025	3.52716e-40	1.09803e-36	0.464204	0.0330984	0.441373	0.19481	cis
rs4711207	OID43804	HLA-A	14.025	3.52716e-40	1.09803e-36	0.464204	0.0330984	0.441373	0.19481	cis
rs9405044	OID43804	HLA-A	14.025	3.52716e-40	1.09803e-36	0.464204	0.0330984	0.441373	0.19481	cis
rs3910312	OID43804	HLA-A	14.025	3.52716e-40	1.09803e-36	0.464204	0.0330984	0.441373	0.19481	cis
rs9393987	OID43804	HLA-A	14.025	3.52716e-40	1.09803e-36	0.464204	0.0330984	0.441373	0.19481	cis
rs10580504	OID43804	HLA-A	14.025	3.52716e-40	1.09803e-36	0.464204	0.0330984	0.441373	0.19481	cis
rs7766469	OID43804	HLA-A	14.025	3.52716e-40	1.09803e-36	0.464204	0.0330984	0.441373	0.19481	cis
rs9393988	OID43804	HLA-A	14.025	3.52716e-40	1.09803e-36	0.464204	0.0330984	0.441373	0.19481	cis
rs9295829	OID43804	HLA-A	14.025	3.52716e-40	1.09803e-36	0.464204	0.0330984	0.441373	0.19481	cis
rs2858091	OID44698	HBZ	-14.0248	3.53477e-40	1.1002e-36	-0.780903	0.0556802	-0.441368	0.194806	cis
rs2858092	OID44698	HBZ	-14.0248	3.53477e-40	1.1002e-36	-0.780903	0.0556802	-0.441368	0.194806	cis
rs6685931	OID45454	CFHR2	-14.0247	3.539e-40	1.10141e-36	-0.397475	0.0283411	-0.441366	0.194804	cis
rs4655899	OID42500	GBP4	14.0246	3.543e-40	1.10225e-36	0.581515	0.041464	0.441363	0.194801	cis
rs6428503	OID42500	GBP4	14.0246	3.543e-40	1.10225e-36	0.581515	0.041464	0.441363	0.194801	cis
rs10922573	OID42500	GBP4	14.0246	3.543e-40	1.10225e-36	0.581515	0.041464	0.441363	0.194801	cis
rs7544740	OID42500	GBP4	14.0246	3.543e-40	1.10225e-36	0.581515	0.041464	0.441363	0.194801	cis
rs12047934	OID42500	GBP4	14.0202	3.72399e-40	1.1584e-36	0.582267	0.0415306	0.441252	0.194703	cis
rs9493113	OID44626	ENPP1	14.0202	3.72417e-40	1.1584e-36	0.633591	0.0451914	0.441252	0.194703	cis
rs2519152	OID45349	DBH	-14.0195	3.75281e-40	1.1672e-36	-0.766864	0.0546998	-0.441235	0.194688	cis
rs2246713	OID44847	PILRB	-14.0191	3.7715e-40	1.17247e-36	-0.392529	0.0279997	-0.441223	0.194678	cis
rs941287	OID44847	PILRB	-14.0191	3.7715e-40	1.17247e-36	-0.392529	0.0279997	-0.441223	0.194678	cis
rs2906646	OID44847	PILRB	-14.0191	3.7715e-40	1.17247e-36	-0.392529	0.0279997	-0.441223	0.194678	cis
rs705867	OID44847	PILRB	-14.0191	3.7715e-40	1.17247e-36	-0.392529	0.0279997	-0.441223	0.194678	cis
rs1859787	OID44847	PILRB	-14.0191	3.7715e-40	1.17247e-36	-0.392529	0.0279997	-0.441223	0.194678	cis
rs130538	OID44982	TIMP3	-14.019	3.77314e-40	1.17287e-36	-1.17417	0.0837555	-0.441223	0.194677	cis
rs1240402	OID44266	SNCG	-14.0188	3.78266e-40	1.17561e-36	-0.771763	0.055052	-0.441217	0.194672	cis
rs1262813	OID44266	SNCG	-14.0188	3.78266e-40	1.17561e-36	-0.771763	0.055052	-0.441217	0.194672	cis
rs6853457	OID45414	SPARCL1	-14.0138	4.00368e-40	1.24419e-36	-0.251934	0.0179775	-0.44109	0.19456	cis
rs9813227	OID45157	IL1RAP	14.0124	4.06807e-40	1.26408e-36	0.559072	0.0398984	0.441054	0.194529	cis
rs7253856	OID44848	PINLYP	14.0118	4.09783e-40	1.27321e-36	0.511194	0.0364833	0.441038	0.194515	cis
rs10856869	OID45414	SPARCL1	-14.0098	4.1889e-40	1.30079e-36	-0.252455	0.0180198	-0.440989	0.194471	cis
rs11940191	OID45414	SPARCL1	-14.0098	4.1889e-40	1.30079e-36	-0.252455	0.0180198	-0.440989	0.194471	cis
rs6852853	OID45414	SPARCL1	-14.0098	4.1889e-40	1.30079e-36	-0.252455	0.0180198	-0.440989	0.194471	cis
rs6853930	OID45414	SPARCL1	-14.0098	4.1889e-40	1.30079e-36	-0.252455	0.0180198	-0.440989	0.194471	cis
rs4693836	OID45414	SPARCL1	-14.0098	4.1889e-40	1.30079e-36	-0.252455	0.0180198	-0.440989	0.194471	cis
rs4458421	OID45414	SPARCL1	-14.0098	4.1889e-40	1.30079e-36	-0.252455	0.0180198	-0.440989	0.194471	cis
rs12045115	OID43320	ACP6	-14.0091	4.22327e-40	1.31122e-36	-0.400696	0.0286026	-0.440971	0.194455	cis
rs1344	OID43320	ACP6	-14.0091	4.22327e-40	1.31122e-36	-0.400696	0.0286026	-0.440971	0.194455	cis
rs8111567	OID44848	PINLYP	14.0056	4.39213e-40	1.36339e-36	0.510883	0.0364769	0.440883	0.194378	cis
rs35765283	OID44848	PINLYP	14.0056	4.39213e-40	1.36339e-36	0.510883	0.0364769	0.440883	0.194378	cis
rs11696133	OID43576	CST5	-14.0053	4.40848e-40	1.36822e-36	-0.455452	0.03252	-0.440875	0.19437	cis
rs11698213	OID43576	CST5	-14.0053	4.40848e-40	1.36822e-36	-0.455452	0.03252	-0.440875	0.19437	cis
rs12725861	OID42500	GBP4	14.0048	4.435e-40	1.37632e-36	0.579097	0.0413499	0.440861	0.194359	cis
rs35956049	OID44276	SPINK4	-14.0035	4.50029e-40	1.39645e-36	-0.817118	0.058351	-0.440829	0.19433	cis
rs135149	OID44982	TIMP3	-14.0021	4.57144e-40	1.41814e-36	-1.17378	0.0838286	-0.440794	0.194299	cis
rs9606993	OID44982	TIMP3	-14.0021	4.57144e-40	1.41814e-36	-1.17378	0.0838286	-0.440794	0.194299	cis
rs130530	OID44982	TIMP3	-14.0021	4.57144e-40	1.41814e-36	-1.17378	0.0838286	-0.440794	0.194299	cis
rs9295825	OID43804	HLA-A	14.0002	4.67191e-40	1.4485e-36	0.463905	0.0331356	0.440745	0.194256	cis
rs9366750	OID43804	HLA-A	14.0002	4.67191e-40	1.4485e-36	0.463905	0.0331356	0.440745	0.194256	cis
rs41265824	OID43804	HLA-A	14.0002	4.67191e-40	1.4485e-36	0.463905	0.0331356	0.440745	0.194256	cis
rs3823369	OID43804	HLA-A	14.0002	4.67191e-40	1.4485e-36	0.463905	0.0331356	0.440745	0.194256	cis
rs4713279	OID43804	HLA-A	14.0002	4.67191e-40	1.4485e-36	0.463905	0.0331356	0.440745	0.194256	cis
rs4947244	OID43804	HLA-A	14.0002	4.67191e-40	1.4485e-36	0.463905	0.0331356	0.440745	0.194256	cis
rs9683795	OID44450	AFAP1	13.9981	4.78285e-40	1.48276e-36	0.596766	0.0426319	0.440692	0.19421	cis
rs2743942	OID43804	HLA-A	-13.9978	4.79867e-40	1.48753e-36	-0.564969	0.0403612	-0.440685	0.194203	cis
rs16959025	OID42849	NQO1	13.9976	4.8125e-40	1.49154e-36	1.0706	0.0764849	0.440679	0.194198	cis
rs74029403	OID42849	NQO1	13.9976	4.8125e-40	1.49154e-36	1.0706	0.0764849	0.440679	0.194198	cis
rs6821294	OID44327	TLR3	-13.9967	4.86195e-40	1.50659e-36	-0.468584	0.0334782	-0.440656	0.194177	cis
rs6821499	OID44327	TLR3	-13.9967	4.86195e-40	1.50659e-36	-0.468584	0.0334782	-0.440656	0.194177	cis
rs1610667	OID43804	HLA-A	-13.9958	4.91012e-40	1.52138e-36	-0.541059	0.0386586	-0.440634	0.194158	cis
rs705119	OID45467	GC	13.9954	4.93437e-40	1.52875e-36	0.307631	0.0219809	0.440623	0.194148	cis
rs2523815	OID43804	HLA-A	13.9926	5.09457e-40	1.57809e-36	0.456911	0.0326539	0.440551	0.194085	cis
rs2734957	OID43804	HLA-A	13.9926	5.09457e-40	1.57809e-36	0.456911	0.0326539	0.440551	0.194085	cis
rs1511223	OID43945	LY75	-13.9919	5.13525e-40	1.59055e-36	-0.250475	0.0179015	-0.440533	0.19407	cis
rs71762599	OID45414	SPARCL1	-13.991	5.18265e-40	1.60493e-36	-0.263665	0.0188453	-0.440513	0.194051	cis
rs17012874	OID45414	SPARCL1	-13.991	5.18265e-40	1.60493e-36	-0.263665	0.0188453	-0.440513	0.194051	cis
rs6793294	OID45157	IL1RAP	13.9894	5.28075e-40	1.63501e-36	0.556974	0.0398141	0.440471	0.194014	cis
rs2161060	OID45157	IL1RAP	13.9894	5.28075e-40	1.63501e-36	0.556974	0.0398141	0.440471	0.194014	cis
rs3834638	OID45176	LILRA2	13.9891	5.29936e-40	1.64047e-36	0.438237	0.0313271	0.440463	0.194007	cis
rs28384500	OID45176	LILRA2	13.9891	5.29936e-40	1.64047e-36	0.438237	0.0313271	0.440463	0.194007	cis
rs915590	OID43784	GSTT2B	13.9885	5.33329e-40	1.65082e-36	1.59391	0.113944	0.440448	0.193995	cis
chr6_30239583_T_TA	OID43804	HLA-A	-13.987	5.42563e-40	1.67802e-36	-0.605761	0.0433088	-0.44041	0.193961	cis
rs2844773	OID43804	HLA-A	-13.987	5.42563e-40	1.67802e-36	-0.605761	0.0433088	-0.44041	0.193961	cis
rs36201134	OID43804	HLA-A	-13.987	5.42563e-40	1.67802e-36	-0.605761	0.0433088	-0.44041	0.193961	cis
rs2844771	OID43804	HLA-A	-13.987	5.42563e-40	1.67802e-36	-0.605761	0.0433088	-0.44041	0.193961	cis
rs2188099	OID43804	HLA-A	-13.987	5.42563e-40	1.67802e-36	-0.605761	0.0433088	-0.44041	0.193961	cis
rs2844770	OID43804	HLA-A	-13.987	5.42563e-40	1.67802e-36	-0.605761	0.0433088	-0.44041	0.193961	cis
rs2022083	OID43804	HLA-A	-13.987	5.42563e-40	1.67802e-36	-0.605761	0.0433088	-0.44041	0.193961	cis
rs3129696	OID43804	HLA-A	-13.987	5.42563e-40	1.67802e-36	-0.605761	0.0433088	-0.44041	0.193961	cis
rs146423591	OID43804	HLA-A	-13.987	5.42563e-40	1.67802e-36	-0.605761	0.0433088	-0.44041	0.193961	cis
rs2221808	OID43945	LY75	-13.9868	5.43853e-40	1.68185e-36	-0.256147	0.0183135	-0.440405	0.193956	cis
rs117422671	OID42722	LYZL2	-13.9858	5.50195e-40	1.69834e-36	-0.653844	0.0467507	-0.440379	0.193933	cis
rs7069365	OID42722	LYZL2	-13.9858	5.50195e-40	1.69834e-36	-0.653844	0.0467507	-0.440379	0.193933	cis
rs7069448	OID42722	LYZL2	-13.9858	5.50195e-40	1.69834e-36	-0.653844	0.0467507	-0.440379	0.193933	cis
rs78757254	OID42722	LYZL2	-13.9858	5.50195e-40	1.69834e-36	-0.653844	0.0467507	-0.440379	0.193933	cis
rs79264813	OID42722	LYZL2	-13.9858	5.50195e-40	1.69834e-36	-0.653844	0.0467507	-0.440379	0.193933	cis
rs75150244	OID42722	LYZL2	-13.9858	5.50195e-40	1.69834e-36	-0.653844	0.0467507	-0.440379	0.193933	cis
rs115320442	OID42722	LYZL2	-13.9858	5.50195e-40	1.69834e-36	-0.653844	0.0467507	-0.440379	0.193933	cis
rs114369127	OID42722	LYZL2	-13.9858	5.50195e-40	1.69834e-36	-0.653844	0.0467507	-0.440379	0.193933	cis
rs141093333	OID42722	LYZL2	-13.9858	5.50195e-40	1.69834e-36	-0.653844	0.0467507	-0.440379	0.193933	cis
rs115351416	OID42722	LYZL2	-13.9858	5.50195e-40	1.69834e-36	-0.653844	0.0467507	-0.440379	0.193933	cis
rs116792212	OID42722	LYZL2	-13.9858	5.50195e-40	1.69834e-36	-0.653844	0.0467507	-0.440379	0.193933	cis
rs140070287	OID42722	LYZL2	-13.9858	5.50195e-40	1.69834e-36	-0.653844	0.0467507	-0.440379	0.193933	cis
rs369357685	OID42722	LYZL2	-13.9858	5.50195e-40	1.69834e-36	-0.653844	0.0467507	-0.440379	0.193933	cis
rs7914090	OID42722	LYZL2	-13.9858	5.50195e-40	1.69834e-36	-0.653844	0.0467507	-0.440379	0.193933	cis
rs79756091	OID42722	LYZL2	-13.9858	5.50195e-40	1.69834e-36	-0.653844	0.0467507	-0.440379	0.193933	cis
rs117108556	OID42722	LYZL2	-13.9858	5.50195e-40	1.69834e-36	-0.653844	0.0467507	-0.440379	0.193933	cis
rs150065679	OID42722	LYZL2	-13.9858	5.50195e-40	1.69834e-36	-0.653844	0.0467507	-0.440379	0.193933	cis
rs77077070	OID42722	LYZL2	-13.9858	5.50195e-40	1.69834e-36	-0.653844	0.0467507	-0.440379	0.193933	cis
rs80275078	OID42722	LYZL2	-13.9858	5.50195e-40	1.69834e-36	-0.653844	0.0467507	-0.440379	0.193933	cis
rs146877331	OID42722	LYZL2	-13.9858	5.50195e-40	1.69834e-36	-0.653844	0.0467507	-0.440379	0.193933	cis
rs1737024	OID43804	HLA-A	-13.9851	5.5449e-40	1.71066e-36	-0.564405	0.0403576	-0.440361	0.193918	cis
rs1633021	OID43804	HLA-A	-13.9851	5.5449e-40	1.71066e-36	-0.564405	0.0403576	-0.440361	0.193918	cis
rs143525179	OID43804	HLA-A	-13.9851	5.5449e-40	1.71066e-36	-0.564405	0.0403576	-0.440361	0.193918	cis
rs1736987	OID43804	HLA-A	-13.9851	5.5449e-40	1.71066e-36	-0.564405	0.0403576	-0.440361	0.193918	cis
rs1611189	OID43804	HLA-A	-13.9851	5.5449e-40	1.71066e-36	-0.564405	0.0403576	-0.440361	0.193918	cis
rs1611192	OID43804	HLA-A	-13.9851	5.5449e-40	1.71066e-36	-0.564405	0.0403576	-0.440361	0.193918	cis
rs13199198	OID45056	CD109	-13.9832	5.66315e-40	1.7457e-36	-0.247914	0.0177294	-0.440314	0.193876	cis
rs9447010	OID45056	CD109	-13.9832	5.66315e-40	1.7457e-36	-0.247914	0.0177294	-0.440314	0.193876	cis
rs7775539	OID45056	CD109	-13.9832	5.66315e-40	1.7457e-36	-0.247914	0.0177294	-0.440314	0.193876	cis
rs9442959	OID45056	CD109	-13.9832	5.66315e-40	1.7457e-36	-0.247914	0.0177294	-0.440314	0.193876	cis
rs9293939	OID45056	CD109	-13.9832	5.66315e-40	1.7457e-36	-0.247914	0.0177294	-0.440314	0.193876	cis
rs6939653	OID45056	CD109	-13.9832	5.66315e-40	1.7457e-36	-0.247914	0.0177294	-0.440314	0.193876	cis
rs10943125	OID45056	CD109	-13.9832	5.66315e-40	1.7457e-36	-0.247914	0.0177294	-0.440314	0.193876	cis
rs10943126	OID45056	CD109	-13.9832	5.66315e-40	1.7457e-36	-0.247914	0.0177294	-0.440314	0.193876	cis
rs4706554	OID45056	CD109	-13.9832	5.66315e-40	1.7457e-36	-0.247914	0.0177294	-0.440314	0.193876	cis
rs77611365	OID42672	KIR3DL1	-13.9822	5.72588e-40	1.76487e-36	-1.51008	0.108	-0.440289	0.193855	cis
rs460984	OID43630	DPEP1	-13.982	5.7441e-40	1.77032e-36	-0.362761	0.025945	-0.440282	0.193848	cis
rs74442783	OID43898	KLK15	-13.9794	5.91201e-40	1.82191e-36	-0.658059	0.0470734	-0.440218	0.193792	cis
rs959175	OID44750	LGALS8	-13.9756	6.17547e-40	1.90292e-36	-0.334038	0.0239016	-0.44012	0.193706	cis
rs3129837	OID43804	HLA-A	-13.9752	6.20233e-40	1.91067e-36	-0.604893	0.0432834	-0.44011	0.193697	cis
rs3129840	OID43804	HLA-A	-13.9752	6.20233e-40	1.91067e-36	-0.604893	0.0432834	-0.44011	0.193697	cis
rs3132650	OID43804	HLA-A	-13.9752	6.20233e-40	1.91067e-36	-0.604893	0.0432834	-0.44011	0.193697	cis
rs3806418	OID43796	HDGF	13.9744	6.25757e-40	1.92734e-36	0.718251	0.0513976	0.44009	0.19368	cis
rs12404207	OID43796	HDGF	13.9744	6.25757e-40	1.92734e-36	0.718251	0.0513976	0.44009	0.19368	cis
rs780687301	OID44776	MEP1B	13.9733	6.33807e-40	1.9516e-36	0.798673	0.0571572	0.440062	0.193654	cis
rs749551648	OID44776	MEP1B	13.9733	6.33807e-40	1.9516e-36	0.798673	0.0571572	0.440062	0.193654	cis
rs600452	OID44776	MEP1B	13.9733	6.33807e-40	1.9516e-36	0.798673	0.0571572	0.440062	0.193654	cis
rs3094678	OID43804	HLA-A	13.9728	6.36928e-40	1.96103e-36	0.440366	0.0315159	0.440051	0.193645	cis
rs35391999	OID43449	CAPG	13.9718	6.44743e-40	1.98472e-36	0.549959	0.0393622	0.440023	0.193621	cis
rs6419687	OID43449	CAPG	13.9718	6.44743e-40	1.98472e-36	0.549959	0.0393622	0.440023	0.193621	cis
rs459920	OID43630	DPEP1	-13.9712	6.48864e-40	1.99705e-36	-0.363858	0.0260434	-0.440009	0.193608	cis
rs258319	OID43630	DPEP1	-13.9712	6.48864e-40	1.99705e-36	-0.363858	0.0260434	-0.440009	0.193608	cis
rs9393755	OID43429	BTN3A2	13.97	6.57632e-40	2.02385e-36	0.47123	0.0337315	0.439979	0.193581	cis
rs35262933	OID44482	BST1	13.969	6.65454e-40	2.04773e-36	0.407249	0.0291538	0.439952	0.193558	cis
rs56933819	OID44467	APOBR	-13.9682	6.71295e-40	2.06551e-36	-0.494772	0.0354213	-0.439933	0.193541	cis
rs2197909	OID43548	CNTN2	13.968	6.72977e-40	2.07031e-36	0.536726	0.0384254	0.439927	0.193536	cis
rs1817001	OID43548	CNTN2	13.968	6.72977e-40	2.07031e-36	0.536726	0.0384254	0.439927	0.193536	cis
rs60870178	OID44750	LGALS8	-13.9654	6.92773e-40	2.13102e-36	-0.338131	0.024212	-0.439862	0.193479	cis
rs258328	OID43630	DPEP1	-13.9646	6.99136e-40	2.15039e-36	-0.363613	0.0260382	-0.439842	0.193461	cis
rs202008250	OID44524	CDH15	-13.9646	6.99362e-40	2.15089e-36	-1.0128	0.0725265	-0.439841	0.19346	cis
rs2523935	OID43804	HLA-A	13.9643	7.01699e-40	2.15257e-36	0.462407	0.0331135	0.439833	0.193453	cis
rs34866759	OID43804	HLA-A	13.9643	7.01699e-40	2.15257e-36	0.462407	0.0331135	0.439833	0.193453	cis
rs4713269	OID43804	HLA-A	13.9643	7.01699e-40	2.15257e-36	0.462407	0.0331135	0.439833	0.193453	cis
rs2394247	OID43804	HLA-A	13.9643	7.01699e-40	2.15257e-36	0.462407	0.0331135	0.439833	0.193453	cis
rs6935024	OID43804	HLA-A	13.9643	7.01699e-40	2.15257e-36	0.462407	0.0331135	0.439833	0.193453	cis
rs6935189	OID43804	HLA-A	13.9643	7.01699e-40	2.15257e-36	0.462407	0.0331135	0.439833	0.193453	cis
rs6935198	OID43804	HLA-A	13.9643	7.01699e-40	2.15257e-36	0.462407	0.0331135	0.439833	0.193453	cis
rs6935053	OID43804	HLA-A	13.9643	7.01699e-40	2.15257e-36	0.462407	0.0331135	0.439833	0.193453	cis
rs6914900	OID43804	HLA-A	13.9643	7.01699e-40	2.15257e-36	0.462407	0.0331135	0.439833	0.193453	cis
rs4713270	OID43804	HLA-A	13.9643	7.01699e-40	2.15257e-36	0.462407	0.0331135	0.439833	0.193453	cis
rs34811773	OID43804	HLA-A	13.9643	7.01699e-40	2.15257e-36	0.462407	0.0331135	0.439833	0.193453	cis
chr6_29967249_C_CA	OID43804	HLA-A	13.9643	7.01699e-40	2.15257e-36	0.462407	0.0331135	0.439833	0.193453	cis
rs6941600	OID43804	HLA-A	13.9643	7.01699e-40	2.15257e-36	0.462407	0.0331135	0.439833	0.193453	cis
rs4248141	OID43804	HLA-A	13.9643	7.01699e-40	2.15257e-36	0.462407	0.0331135	0.439833	0.193453	cis
rs4248142	OID43804	HLA-A	13.9643	7.01699e-40	2.15257e-36	0.462407	0.0331135	0.439833	0.193453	cis
rs4248143	OID43804	HLA-A	13.9643	7.01699e-40	2.15257e-36	0.462407	0.0331135	0.439833	0.193453	cis
rs4959038	OID43804	HLA-A	13.9643	7.01699e-40	2.15257e-36	0.462407	0.0331135	0.439833	0.193453	cis
rs12175093	OID43804	HLA-A	13.9643	7.01699e-40	2.15257e-36	0.462407	0.0331135	0.439833	0.193453	cis
rs12193100	OID43804	HLA-A	13.9643	7.01699e-40	2.15257e-36	0.462407	0.0331135	0.439833	0.193453	cis
rs12206499	OID43804	HLA-A	13.9643	7.01699e-40	2.15257e-36	0.462407	0.0331135	0.439833	0.193453	cis
rs60131261	OID43804	HLA-A	13.9643	7.01699e-40	2.15257e-36	0.462407	0.0331135	0.439833	0.193453	cis
rs6916422	OID43804	HLA-A	13.9643	7.01699e-40	2.15257e-36	0.462407	0.0331135	0.439833	0.193453	cis
rs6916451	OID43804	HLA-A	13.9643	7.01699e-40	2.15257e-36	0.462407	0.0331135	0.439833	0.193453	cis
rs9378141	OID43804	HLA-A	13.9643	7.01699e-40	2.15257e-36	0.462407	0.0331135	0.439833	0.193453	cis
rs9378142	OID43804	HLA-A	13.9643	7.01699e-40	2.15257e-36	0.462407	0.0331135	0.439833	0.193453	cis
rs9404959	OID43804	HLA-A	13.9643	7.01699e-40	2.15257e-36	0.462407	0.0331135	0.439833	0.193453	cis
rs12195260	OID43804	HLA-A	13.9643	7.01699e-40	2.15257e-36	0.462407	0.0331135	0.439833	0.193453	cis
rs12202241	OID43804	HLA-A	13.9643	7.01699e-40	2.15257e-36	0.462407	0.0331135	0.439833	0.193453	cis
rs114182490	OID45386	MST1	13.9642	7.02635e-40	2.15524e-36	1.32237	0.0946976	0.43983	0.193451	cis
rs1039405	OID44247	SIGLEC9	13.964	7.04368e-40	2.16036e-36	0.237681	0.0170211	0.439825	0.193446	cis
rs1549299	OID44129	PRSS53	13.9631	7.10826e-40	2.17997e-36	0.337993	0.0242061	0.439804	0.193428	cis
rs258330	OID43630	DPEP1	-13.9622	7.18618e-40	2.20367e-36	-0.364012	0.0260713	-0.43978	0.193406	cis
rs3094622	OID43804	HLA-A	-13.9606	7.3174e-40	2.24349e-36	-0.60728	0.0434996	-0.439739	0.193371	cis
rs3094621	OID43804	HLA-A	-13.9606	7.3174e-40	2.24349e-36	-0.60728	0.0434996	-0.439739	0.193371	cis
rs4917	OID45303	AHSG	-13.96	7.36589e-40	2.25754e-36	-0.259651	0.0185996	-0.439724	0.193358	cis
rs1900618	OID45303	AHSG	-13.96	7.36589e-40	2.25754e-36	-0.259651	0.0185996	-0.439724	0.193358	cis
rs4918	OID45303	AHSG	-13.96	7.36589e-40	2.25754e-36	-0.259651	0.0185996	-0.439724	0.193358	cis
rs7635884	OID45303	AHSG	-13.96	7.36589e-40	2.25754e-36	-0.259651	0.0185996	-0.439724	0.193358	cis
rs4959040	OID43804	HLA-A	13.9595	7.40498e-40	2.26931e-36	0.462905	0.0331605	0.439713	0.193347	cis
rs4938573	OID45289	TREH	-13.9593	7.42841e-40	2.27608e-36	-1.08643	0.0778285	-0.439706	0.193341	cis
rs74541740	OID45289	TREH	13.9593	7.42841e-40	2.27608e-36	1.08643	0.0778285	0.439706	0.193341	cis
rs3094632	OID43804	HLA-A	-13.9592	7.43528e-40	2.27798e-36	-0.604232	0.0432857	-0.439703	0.193339	cis
rs143719425	OID45386	MST1	13.958	7.53473e-40	2.3076e-36	1.3058	0.0935524	0.439674	0.193313	cis
rs145225860	OID45386	MST1	13.958	7.53473e-40	2.3076e-36	1.3058	0.0935524	0.439674	0.193313	cis
rs34539806	OID45386	MST1	13.958	7.53473e-40	2.3076e-36	1.3058	0.0935524	0.439674	0.193313	cis
rs139394417	OID45386	MST1	13.958	7.53473e-40	2.3076e-36	1.3058	0.0935524	0.439674	0.193313	cis
rs258332	OID43630	DPEP1	-13.9563	7.67695e-40	2.35095e-36	-0.362868	0.0260002	-0.439632	0.193276	cis
rs4855847	OID45386	MST1	-13.9556	7.73913e-40	2.36956e-36	-0.506699	0.0363078	-0.439613	0.19326	cis
rs11130212	OID45386	MST1	-13.9556	7.73913e-40	2.36956e-36	-0.506699	0.0363078	-0.439613	0.19326	cis
rs2564736	OID44750	LGALS8	-13.9548	7.81643e-40	2.39214e-36	-0.327288	0.0234535	-0.439591	0.19324	cis
rs2564735	OID44750	LGALS8	-13.9548	7.81643e-40	2.39214e-36	-0.327288	0.0234535	-0.439591	0.19324	cis
rs2853620	OID44750	LGALS8	-13.9548	7.81643e-40	2.39214e-36	-0.327288	0.0234535	-0.439591	0.19324	cis
rs2564734	OID44750	LGALS8	-13.9548	7.81643e-40	2.39214e-36	-0.327288	0.0234535	-0.439591	0.19324	cis
rs2853612	OID44750	LGALS8	-13.9548	7.81643e-40	2.39214e-36	-0.327288	0.0234535	-0.439591	0.19324	cis
rs7676239	OID44327	TLR3	-13.9544	7.84649e-40	2.40068e-36	-0.468113	0.0335459	-0.439583	0.193233	cis
rs6857650	OID44327	TLR3	-13.9544	7.84649e-40	2.40068e-36	-0.468113	0.0335459	-0.439583	0.193233	cis
rs4862635	OID44327	TLR3	-13.9544	7.84649e-40	2.40068e-36	-0.468113	0.0335459	-0.439583	0.193233	cis
rs200692215	OID44356	TPSAB1	-13.9526	8.00572e-40	2.44917e-36	-0.43497	0.0311747	-0.439537	0.193193	cis
rs3094077	OID43804	HLA-A	-13.9503	8.223e-40	2.50516e-36	-0.600664	0.0430575	-0.439477	0.19314	cis
rs3094076	OID43804	HLA-A	-13.9503	8.223e-40	2.50516e-36	-0.600664	0.0430575	-0.439477	0.19314	cis
rs3129697	OID43804	HLA-A	-13.9503	8.223e-40	2.50516e-36	-0.600664	0.0430575	-0.439477	0.19314	cis
rs3129698	OID43804	HLA-A	-13.9503	8.223e-40	2.50516e-36	-0.600664	0.0430575	-0.439477	0.19314	cis
rs9261628	OID43804	HLA-A	-13.9503	8.223e-40	2.50516e-36	-0.600664	0.0430575	-0.439477	0.19314	cis
rs9261629	OID43804	HLA-A	-13.9503	8.223e-40	2.50516e-36	-0.600664	0.0430575	-0.439477	0.19314	cis
rs9261630	OID43804	HLA-A	-13.9503	8.223e-40	2.50516e-36	-0.600664	0.0430575	-0.439477	0.19314	cis
rs3129699	OID43804	HLA-A	-13.9503	8.223e-40	2.50516e-36	-0.600664	0.0430575	-0.439477	0.19314	cis
rs57665843	OID43804	HLA-A	-13.9503	8.223e-40	2.50516e-36	-0.600664	0.0430575	-0.439477	0.19314	cis
rs3130398	OID43804	HLA-A	-13.9503	8.223e-40	2.50516e-36	-0.600664	0.0430575	-0.439477	0.19314	cis
rs3130400	OID43804	HLA-A	-13.9503	8.223e-40	2.50516e-36	-0.600664	0.0430575	-0.439477	0.19314	cis
rs3129700	OID43804	HLA-A	-13.9503	8.223e-40	2.50516e-36	-0.600664	0.0430575	-0.439477	0.19314	cis
rs3094074	OID43804	HLA-A	-13.9503	8.223e-40	2.50516e-36	-0.600664	0.0430575	-0.439477	0.19314	cis
rs3094073	OID43804	HLA-A	-13.9503	8.223e-40	2.50516e-36	-0.600664	0.0430575	-0.439477	0.19314	cis
rs3130401	OID43804	HLA-A	-13.9503	8.223e-40	2.50516e-36	-0.600664	0.0430575	-0.439477	0.19314	cis
rs9278630	OID43804	HLA-A	-13.9503	8.223e-40	2.50516e-36	-0.600664	0.0430575	-0.439477	0.19314	cis
rs3132659	OID43804	HLA-A	-13.9503	8.223e-40	2.50516e-36	-0.600664	0.0430575	-0.439477	0.19314	cis
chr6_30263786_A_AG	OID43804	HLA-A	-13.9503	8.223e-40	2.50516e-36	-0.600664	0.0430575	-0.439477	0.19314	cis
rs3130402	OID43804	HLA-A	-13.9503	8.223e-40	2.50516e-36	-0.600664	0.0430575	-0.439477	0.19314	cis
rs9261635	OID43804	HLA-A	-13.9503	8.223e-40	2.50516e-36	-0.600664	0.0430575	-0.439477	0.19314	cis
rs9261636	OID43804	HLA-A	-13.9503	8.223e-40	2.50516e-36	-0.600664	0.0430575	-0.439477	0.19314	cis
rs3132658	OID43804	HLA-A	-13.9503	8.223e-40	2.50516e-36	-0.600664	0.0430575	-0.439477	0.19314	cis
rs3094072	OID43804	HLA-A	-13.9503	8.223e-40	2.50516e-36	-0.600664	0.0430575	-0.439477	0.19314	cis
rs3094071	OID43804	HLA-A	-13.9503	8.223e-40	2.50516e-36	-0.600664	0.0430575	-0.439477	0.19314	cis
rs3094070	OID43804	HLA-A	-13.9503	8.223e-40	2.50516e-36	-0.600664	0.0430575	-0.439477	0.19314	cis
rs3130403	OID43804	HLA-A	-13.9503	8.223e-40	2.50516e-36	-0.600664	0.0430575	-0.439477	0.19314	cis
rs3130404	OID43804	HLA-A	-13.9503	8.223e-40	2.50516e-36	-0.600664	0.0430575	-0.439477	0.19314	cis
rs3094630	OID43804	HLA-A	-13.9503	8.223e-40	2.50516e-36	-0.600664	0.0430575	-0.439477	0.19314	cis
rs144443573	OID43804	HLA-A	-13.9503	8.223e-40	2.50516e-36	-0.600664	0.0430575	-0.439477	0.19314	cis
rs3129701	OID43804	HLA-A	-13.9503	8.223e-40	2.50516e-36	-0.600664	0.0430575	-0.439477	0.19314	cis
rs3129702	OID43804	HLA-A	-13.9503	8.223e-40	2.50516e-36	-0.600664	0.0430575	-0.439477	0.19314	cis
rs3094629	OID43804	HLA-A	-13.9503	8.223e-40	2.50516e-36	-0.600664	0.0430575	-0.439477	0.19314	cis
rs3132657	OID43804	HLA-A	-13.9503	8.223e-40	2.50516e-36	-0.600664	0.0430575	-0.439477	0.19314	cis
rs3129703	OID43804	HLA-A	-13.9503	8.223e-40	2.50516e-36	-0.600664	0.0430575	-0.439477	0.19314	cis
rs3132656	OID43804	HLA-A	-13.9503	8.223e-40	2.50516e-36	-0.600664	0.0430575	-0.439477	0.19314	cis
rs3132655	OID43804	HLA-A	-13.9503	8.223e-40	2.50516e-36	-0.600664	0.0430575	-0.439477	0.19314	cis
rs3130405	OID43804	HLA-A	-13.9503	8.223e-40	2.50516e-36	-0.600664	0.0430575	-0.439477	0.19314	cis
rs3129831	OID43804	HLA-A	-13.9503	8.223e-40	2.50516e-36	-0.600664	0.0430575	-0.439477	0.19314	cis
rs3129832	OID43804	HLA-A	-13.9503	8.223e-40	2.50516e-36	-0.600664	0.0430575	-0.439477	0.19314	cis
rs3129704	OID43804	HLA-A	-13.9503	8.223e-40	2.50516e-36	-0.600664	0.0430575	-0.439477	0.19314	cis
rs3129705	OID43804	HLA-A	-13.9503	8.223e-40	2.50516e-36	-0.600664	0.0430575	-0.439477	0.19314	cis
rs3129706	OID43804	HLA-A	-13.9503	8.223e-40	2.50516e-36	-0.600664	0.0430575	-0.439477	0.19314	cis
rs3129835	OID43804	HLA-A	-13.9503	8.223e-40	2.50516e-36	-0.600664	0.0430575	-0.439477	0.19314	cis
rs3129836	OID43804	HLA-A	-13.9503	8.223e-40	2.50516e-36	-0.600664	0.0430575	-0.439477	0.19314	cis
rs3129707	OID43804	HLA-A	-13.9503	8.223e-40	2.50516e-36	-0.600664	0.0430575	-0.439477	0.19314	cis
rs3129708	OID43804	HLA-A	-13.9503	8.223e-40	2.50516e-36	-0.600664	0.0430575	-0.439477	0.19314	cis
rs2064311	OID45432	VNN1	13.9495	8.29091e-40	2.52563e-36	0.613694	0.0439939	0.439459	0.193124	cis
rs1611203	OID43804	HLA-A	-13.9469	8.54317e-40	2.60223e-36	-0.54381	0.0389915	-0.439391	0.193065	cis
rs2673908	OID44247	SIGLEC9	13.9443	8.79919e-40	2.67973e-36	0.236732	0.016977	0.439325	0.193007	cis
rs2075803	OID44247	SIGLEC9	13.9443	8.79919e-40	2.67973e-36	0.236732	0.016977	0.439325	0.193007	cis
rs112859661	OID43311	AAMDC	13.943	8.92417e-40	2.71755e-36	0.487876	0.0349906	0.439293	0.192979	cis
rs9260269	OID43804	HLA-A	13.9415	9.08324e-40	2.76574e-36	0.450528	0.0323156	0.439254	0.192944	cis
rs4376712	OID42500	GBP4	13.9402	9.21197e-40	2.79961e-36	0.575831	0.0413072	0.439222	0.192916	cis
rs10922557	OID42500	GBP4	13.9402	9.21197e-40	2.79961e-36	0.575831	0.0413072	0.439222	0.192916	cis
chr1_89057734_A_ACTTGT	OID42500	GBP4	13.9402	9.21197e-40	2.79961e-36	0.575831	0.0413072	0.439222	0.192916	cis
rs1328225	OID42500	GBP4	13.9402	9.21197e-40	2.79961e-36	0.575831	0.0413072	0.439222	0.192916	cis
rs12566356	OID42500	GBP4	13.9402	9.21197e-40	2.79961e-36	0.575831	0.0413072	0.439222	0.192916	cis
rs876271	OID42500	GBP4	13.9402	9.21197e-40	2.79961e-36	0.575831	0.0413072	0.439222	0.192916	cis
rs12039285	OID42500	GBP4	13.9402	9.21197e-40	2.79961e-36	0.575831	0.0413072	0.439222	0.192916	cis
rs111679352	OID42500	GBP4	13.9402	9.21197e-40	2.79961e-36	0.575831	0.0413072	0.439222	0.192916	cis
rs12022157	OID42500	GBP4	13.9402	9.21197e-40	2.79961e-36	0.575831	0.0413072	0.439222	0.192916	cis
rs71084936	OID42500	GBP4	13.9402	9.21197e-40	2.79961e-36	0.575831	0.0413072	0.439222	0.192916	cis
rs13375970	OID42500	GBP4	13.9402	9.21197e-40	2.79961e-36	0.575831	0.0413072	0.439222	0.192916	cis
rs4656085	OID42500	GBP4	13.9402	9.21197e-40	2.79961e-36	0.575831	0.0413072	0.439222	0.192916	cis
rs10922564	OID42500	GBP4	13.9402	9.21197e-40	2.79961e-36	0.575831	0.0413072	0.439222	0.192916	cis
rs10922565	OID42500	GBP4	13.9402	9.21197e-40	2.79961e-36	0.575831	0.0413072	0.439222	0.192916	cis
rs10801712	OID42500	GBP4	13.9402	9.21197e-40	2.79961e-36	0.575831	0.0413072	0.439222	0.192916	cis
rs10922567	OID42500	GBP4	13.9402	9.21197e-40	2.79961e-36	0.575831	0.0413072	0.439222	0.192916	cis
rs12047152	OID42500	GBP4	13.9402	9.21197e-40	2.79961e-36	0.575831	0.0413072	0.439222	0.192916	cis
rs12408856	OID42500	GBP4	13.9402	9.21197e-40	2.79961e-36	0.575831	0.0413072	0.439222	0.192916	cis
rs4656088	OID42500	GBP4	13.9402	9.21197e-40	2.79961e-36	0.575831	0.0413072	0.439222	0.192916	cis
rs4656089	OID42500	GBP4	13.9402	9.21197e-40	2.79961e-36	0.575831	0.0413072	0.439222	0.192916	cis
rs34550608	OID42500	GBP4	13.9402	9.21197e-40	2.79961e-36	0.575831	0.0413072	0.439222	0.192916	cis
rs543740491	OID44776	MEP1B	13.9383	9.4193e-40	2.86236e-36	0.796778	0.0571648	0.439172	0.192872	cis
chr11_34877143_AATT_A	OID43374	APIP	13.9374	9.50639e-40	2.88857e-36	0.572148	0.0410511	0.439151	0.192854	cis
rs2984900	OID44266	SNCG	-13.937	9.5548e-40	2.89961e-36	-0.768282	0.0551254	-0.43914	0.192844	cis
rs1240409	OID44266	SNCG	-13.937	9.5548e-40	2.89961e-36	-0.768282	0.0551254	-0.43914	0.192844	cis
rs1240408	OID44266	SNCG	-13.937	9.5548e-40	2.89961e-36	-0.768282	0.0551254	-0.43914	0.192844	cis
rs1240407	OID44266	SNCG	-13.937	9.5548e-40	2.89961e-36	-0.768282	0.0551254	-0.43914	0.192844	cis
rs1240406	OID44266	SNCG	-13.937	9.5548e-40	2.89961e-36	-0.768282	0.0551254	-0.43914	0.192844	cis
rs1240405	OID44266	SNCG	-13.937	9.5548e-40	2.89961e-36	-0.768282	0.0551254	-0.43914	0.192844	cis
rs1261660	OID44266	SNCG	-13.937	9.5548e-40	2.89961e-36	-0.768282	0.0551254	-0.43914	0.192844	cis
rs61857020	OID44266	SNCG	-13.937	9.5548e-40	2.89961e-36	-0.768282	0.0551254	-0.43914	0.192844	cis
rs34320705	OID44266	SNCG	-13.937	9.5548e-40	2.89961e-36	-0.768282	0.0551254	-0.43914	0.192844	cis
rs35327455	OID44266	SNCG	-13.937	9.5548e-40	2.89961e-36	-0.768282	0.0551254	-0.43914	0.192844	cis
rs2641563	OID44266	SNCG	-13.937	9.5548e-40	2.89961e-36	-0.768282	0.0551254	-0.43914	0.192844	cis
rs1745901	OID44266	SNCG	-13.937	9.5548e-40	2.89961e-36	-0.768282	0.0551254	-0.43914	0.192844	cis
rs7897979	OID44266	SNCG	-13.937	9.5548e-40	2.89961e-36	-0.768282	0.0551254	-0.43914	0.192844	cis
rs61857026	OID44266	SNCG	-13.937	9.5548e-40	2.89961e-36	-0.768282	0.0551254	-0.43914	0.192844	cis
rs4610302	OID45414	SPARCL1	-13.9367	9.58434e-40	2.90726e-36	-0.238531	0.0171153	-0.439133	0.192838	cis
rs9933	OID45414	SPARCL1	-13.9367	9.58434e-40	2.90726e-36	-0.238531	0.0171153	-0.439133	0.192838	cis
rs4563465	OID45414	SPARCL1	-13.9367	9.58434e-40	2.90726e-36	-0.238531	0.0171153	-0.439133	0.192838	cis
rs7665919	OID45414	SPARCL1	-13.9367	9.58434e-40	2.90726e-36	-0.238531	0.0171153	-0.439133	0.192838	cis
rs8342	OID45414	SPARCL1	-13.9367	9.58434e-40	2.90726e-36	-0.238531	0.0171153	-0.439133	0.192838	cis
rs12240546	OID44266	SNCG	-13.9363	9.62667e-40	2.91984e-36	-0.768305	0.0551296	-0.439123	0.192829	cis
rs1060962	OID45386	MST1	-13.9361	9.65098e-40	2.92695e-36	-0.50835	0.0364771	-0.439117	0.192824	cis
rs72843784	OID43429	BTN3A2	13.9358	9.68636e-40	2.93715e-36	0.591638	0.0424545	0.439109	0.192817	cis
rs13198716	OID43429	BTN3A2	13.9358	9.68636e-40	2.93715e-36	0.591638	0.0424545	0.439109	0.192817	cis
rs2434872	OID43630	DPEP1	-13.9357	9.69895e-40	2.9407e-36	-0.360988	0.0259039	-0.439106	0.192814	cis
rs61918595	OID43538	CLEC7A	13.9349	9.78971e-40	2.96795e-36	0.860667	0.0617637	0.439085	0.192796	cis
rs4274845	OID44450	AFAP1	13.9347	9.8016e-40	2.97129e-36	0.599263	0.0430049	0.439082	0.192793	cis
rs17784324	OID43374	APIP	13.9337	9.92001e-40	3.00583e-36	0.557222	0.039991	0.439055	0.19277	cis
rs72924508	OID43374	APIP	13.9337	9.92001e-40	3.00583e-36	0.557222	0.039991	0.439055	0.19277	cis
rs11607986	OID43374	APIP	13.9337	9.92001e-40	3.00583e-36	0.557222	0.039991	0.439055	0.19277	cis
rs10836317	OID43374	APIP	13.9337	9.92001e-40	3.00583e-36	0.557222	0.039991	0.439055	0.19277	cis
rs7937316	OID43374	APIP	13.9337	9.92001e-40	3.00583e-36	0.557222	0.039991	0.439055	0.19277	cis
rs5994624	OID44982	TIMP3	13.9321	1.0096e-39	3.05255e-36	1.06561	0.0764855	0.439016	0.192735	cis
rs5998630	OID44982	TIMP3	13.9321	1.0096e-39	3.05255e-36	1.06561	0.0764855	0.439016	0.192735	cis
rs5998631	OID44982	TIMP3	13.9321	1.0096e-39	3.05255e-36	1.06561	0.0764855	0.439016	0.192735	cis
rs5998632	OID44982	TIMP3	13.9321	1.0096e-39	3.05255e-36	1.06561	0.0764855	0.439016	0.192735	cis
rs5998633	OID44982	TIMP3	13.9321	1.0096e-39	3.05255e-36	1.06561	0.0764855	0.439016	0.192735	cis
rs2413152	OID44982	TIMP3	13.9321	1.0096e-39	3.05255e-36	1.06561	0.0764855	0.439016	0.192735	cis
rs5998635	OID44982	TIMP3	13.9321	1.0096e-39	3.05255e-36	1.06561	0.0764855	0.439016	0.192735	cis
rs5754264	OID44982	TIMP3	13.9321	1.0096e-39	3.05255e-36	1.06561	0.0764855	0.439016	0.192735	cis
rs7289631	OID44982	TIMP3	13.9321	1.0096e-39	3.05255e-36	1.06561	0.0764855	0.439016	0.192735	cis
rs4992163	OID44982	TIMP3	13.9321	1.0096e-39	3.05255e-36	1.06561	0.0764855	0.439016	0.192735	cis
rs8135713	OID44982	TIMP3	13.9321	1.0096e-39	3.05255e-36	1.06561	0.0764855	0.439016	0.192735	cis
rs59631426	OID44982	TIMP3	13.9321	1.0096e-39	3.05255e-36	1.06561	0.0764855	0.439016	0.192735	cis
rs11282480	OID44982	TIMP3	13.9321	1.0096e-39	3.05255e-36	1.06561	0.0764855	0.439016	0.192735	cis
rs5754265	OID44982	TIMP3	13.9321	1.0096e-39	3.05255e-36	1.06561	0.0764855	0.439016	0.192735	cis
rs978808	OID44982	TIMP3	13.9321	1.0096e-39	3.05255e-36	1.06561	0.0764855	0.439016	0.192735	cis
rs978809	OID44982	TIMP3	13.9321	1.0096e-39	3.05255e-36	1.06561	0.0764855	0.439016	0.192735	cis
rs4821103	OID44982	TIMP3	13.9321	1.0096e-39	3.05255e-36	1.06561	0.0764855	0.439016	0.192735	cis
rs5754267	OID44982	TIMP3	13.9321	1.0096e-39	3.05255e-36	1.06561	0.0764855	0.439016	0.192735	cis
rs5754268	OID44982	TIMP3	13.9321	1.0096e-39	3.05255e-36	1.06561	0.0764855	0.439016	0.192735	cis
rs5754269	OID44982	TIMP3	13.9321	1.0096e-39	3.05255e-36	1.06561	0.0764855	0.439016	0.192735	cis
rs5754270	OID44982	TIMP3	13.9321	1.0096e-39	3.05255e-36	1.06561	0.0764855	0.439016	0.192735	cis
rs5754271	OID44982	TIMP3	13.9321	1.0096e-39	3.05255e-36	1.06561	0.0764855	0.439016	0.192735	cis
rs11317667	OID44982	TIMP3	13.9321	1.0096e-39	3.05255e-36	1.06561	0.0764855	0.439016	0.192735	cis
rs5754273	OID44982	TIMP3	13.9321	1.0096e-39	3.05255e-36	1.06561	0.0764855	0.439016	0.192735	cis
rs17382358	OID44450	AFAP1	-13.9248	1.09618e-39	3.31405e-36	-0.63425	0.0455481	-0.438831	0.192572	cis
rs13073106	OID45303	AHSG	-13.9244	1.10117e-39	3.32881e-36	-0.258576	0.0185699	-0.43882	0.192563	cis
rs7191945	OID44698	HBZ	13.9237	1.1109e-39	3.35794e-36	0.784029	0.0563091	0.438801	0.192546	cis
rs57440165	OID43429	BTN3A2	13.9236	1.11198e-39	3.3597e-36	0.588622	0.0422752	0.438798	0.192544	cis
rs71206067	OID43429	BTN3A2	13.9236	1.11198e-39	3.3597e-36	0.588622	0.0422752	0.438798	0.192544	cis
rs374577630	OID43429	BTN3A2	13.9236	1.11198e-39	3.3597e-36	0.588622	0.0422752	0.438798	0.192544	cis
rs66975207	OID43429	BTN3A2	13.9236	1.11198e-39	3.3597e-36	0.588622	0.0422752	0.438798	0.192544	cis
rs34546498	OID43429	BTN3A2	13.9236	1.11198e-39	3.3597e-36	0.588622	0.0422752	0.438798	0.192544	cis
rs2759002	OID44750	LGALS8	-13.9217	1.13624e-39	3.43112e-36	-0.328883	0.0236238	-0.43875	0.192501	cis
rs6668848	OID44750	LGALS8	-13.9217	1.13624e-39	3.43112e-36	-0.328883	0.0236238	-0.43875	0.192501	cis
rs1885534	OID44750	LGALS8	-13.9217	1.13624e-39	3.43112e-36	-0.328883	0.0236238	-0.43875	0.192501	cis
rs2564745	OID44750	LGALS8	-13.9217	1.13624e-39	3.43112e-36	-0.328883	0.0236238	-0.43875	0.192501	cis
rs2564744	OID44750	LGALS8	-13.9217	1.13624e-39	3.43112e-36	-0.328883	0.0236238	-0.43875	0.192501	cis
rs2799431	OID44750	LGALS8	-13.9217	1.13624e-39	3.43112e-36	-0.328883	0.0236238	-0.43875	0.192501	cis
rs2794774	OID44750	LGALS8	-13.9213	1.14129e-39	3.44266e-36	-0.326564	0.0234579	-0.43874	0.192493	cis
rs2794772	OID44750	LGALS8	-13.9213	1.14129e-39	3.44266e-36	-0.326564	0.0234579	-0.43874	0.192493	cis
rs10925165	OID44750	LGALS8	-13.9213	1.14129e-39	3.44266e-36	-0.326564	0.0234579	-0.43874	0.192493	cis
rs2758187	OID44750	LGALS8	-13.9213	1.14129e-39	3.44266e-36	-0.326564	0.0234579	-0.43874	0.192493	cis
rs1006454	OID44750	LGALS8	-13.9213	1.14129e-39	3.44266e-36	-0.326564	0.0234579	-0.43874	0.192493	cis
rs2794762	OID44750	LGALS8	-13.9213	1.14129e-39	3.44266e-36	-0.326564	0.0234579	-0.43874	0.192493	cis
rs34200005	OID44750	LGALS8	-13.9213	1.14129e-39	3.44266e-36	-0.326564	0.0234579	-0.43874	0.192493	cis
rs2799422	OID44750	LGALS8	-13.9213	1.14129e-39	3.44266e-36	-0.326564	0.0234579	-0.43874	0.192493	cis
chr1_236589493_C_CA	OID44750	LGALS8	-13.9213	1.14129e-39	3.44266e-36	-0.326564	0.0234579	-0.43874	0.192493	cis
rs2794753	OID44750	LGALS8	-13.9213	1.14129e-39	3.44266e-36	-0.326564	0.0234579	-0.43874	0.192493	cis
rs2564737	OID44750	LGALS8	-13.9213	1.14129e-39	3.44266e-36	-0.326564	0.0234579	-0.43874	0.192493	cis
rs2115742	OID44750	LGALS8	-13.9213	1.14129e-39	3.44266e-36	-0.326564	0.0234579	-0.43874	0.192493	cis
rs6597608	OID44053	OBP2B	-13.9176	1.18905e-39	3.58643e-36	-0.512935	0.036855	-0.438647	0.192412	cis
rs1415030	OID43335	ADGRB3	13.9176	1.18964e-39	3.58789e-36	0.299307	0.0215057	0.438646	0.192411	cis
rs4950979	OID43548	CNTN2	13.917	1.19771e-39	3.61157e-36	0.526944	0.0378633	0.438631	0.192397	cis
rs7536902	OID43548	CNTN2	13.917	1.19771e-39	3.61157e-36	0.526944	0.0378633	0.438631	0.192397	cis
rs2765496	OID42450	FCRL3	13.9165	1.20447e-39	3.63161e-36	0.532234	0.0382448	0.438618	0.192386	cis
rs35400317	OID43429	BTN3A2	13.9142	1.23622e-39	3.7257e-36	0.589555	0.0423708	0.43856	0.192335	cis
rs34969311	OID43429	BTN3A2	13.9142	1.23622e-39	3.7257e-36	0.589555	0.0423708	0.43856	0.192335	cis
rs66488313	OID43429	BTN3A2	13.9142	1.23622e-39	3.7257e-36	0.589555	0.0423708	0.43856	0.192335	cis
rs67777156	OID43429	BTN3A2	13.9142	1.23622e-39	3.7257e-36	0.589555	0.0423708	0.43856	0.192335	cis
rs13201782	OID43429	BTN3A2	13.9142	1.23622e-39	3.7257e-36	0.589555	0.0423708	0.43856	0.192335	cis
rs61857021	OID44266	SNCG	-13.91	1.29699e-39	3.90848e-36	-0.76708	0.0551461	-0.438452	0.19224	cis
rs73070113	OID43909	LAIR2	13.9072	1.3381e-39	4.03202e-36	1.28824	0.0926309	0.438381	0.192178	cis
rs2743951	OID43804	HLA-A	13.9047	1.3762e-39	4.14644e-36	0.439861	0.031634	0.438318	0.192123	cis
rs7503034	OID44928	SGSH	13.9025	1.41153e-39	4.2525e-36	0.39358	0.0283101	0.438261	0.192073	cis
rs12978846	OID43514	CEACAM21	-13.9016	1.42473e-39	4.29191e-36	-0.683359	0.0491567	-0.43824	0.192054	cis
rs130533	OID44982	TIMP3	-13.8963	1.51364e-39	4.55892e-36	-1.16657	0.0839482	-0.438103	0.191934	cis
rs130534	OID44982	TIMP3	-13.8963	1.51364e-39	4.55892e-36	-1.16657	0.0839482	-0.438103	0.191934	cis
rs1632977	OID43804	HLA-A	-13.896	1.51858e-39	4.57052e-36	-0.541099	0.0389392	-0.438096	0.191928	cis
chr6_29808488_A_AGTTT	OID43804	HLA-A	-13.896	1.51858e-39	4.57052e-36	-0.541099	0.0389392	-0.438096	0.191928	cis
rs1736970	OID43804	HLA-A	-13.896	1.51858e-39	4.57052e-36	-0.541099	0.0389392	-0.438096	0.191928	cis
rs2523408	OID43804	HLA-A	-13.896	1.51858e-39	4.57052e-36	-0.541099	0.0389392	-0.438096	0.191928	cis
rs1611176	OID43804	HLA-A	-13.896	1.51858e-39	4.57052e-36	-0.541099	0.0389392	-0.438096	0.191928	cis
rs1610663	OID43804	HLA-A	-13.896	1.51858e-39	4.57052e-36	-0.541099	0.0389392	-0.438096	0.191928	cis
rs1610664	OID43804	HLA-A	-13.896	1.51858e-39	4.57052e-36	-0.541099	0.0389392	-0.438096	0.191928	cis
rs1610699	OID43804	HLA-A	-13.896	1.51858e-39	4.57052e-36	-0.541099	0.0389392	-0.438096	0.191928	cis
rs5828457	OID44247	SIGLEC9	13.8958	1.52134e-39	4.57842e-36	0.236467	0.0170171	0.438092	0.191924	cis
rs2307476	OID45243	QPCT	13.8942	1.55031e-39	4.66517e-36	0.522262	0.0375886	0.438049	0.191887	cis
rs11053497	OID43538	CLEC7A	13.8906	1.6146e-39	4.85776e-36	1.34184	0.0966007	0.437957	0.191807	cis
rs11053498	OID43538	CLEC7A	13.8906	1.6146e-39	4.85776e-36	1.34184	0.0966007	0.437957	0.191807	cis
rs2251642	OID44750	LGALS8	-13.8869	1.68239e-39	5.06128e-36	-0.330623	0.0238082	-0.437864	0.191725	cis
rs2960548	OID45386	MST1	-13.8849	1.7207e-39	5.17512e-36	-0.506407	0.0364717	-0.437814	0.191681	cis
rs11309936	OID45386	MST1	-13.8849	1.7207e-39	5.17512e-36	-0.506407	0.0364717	-0.437814	0.191681	cis
rs2960545	OID45386	MST1	-13.8849	1.7207e-39	5.17512e-36	-0.506407	0.0364717	-0.437814	0.191681	cis
rs2853602	OID44750	LGALS8	-13.8844	1.731e-39	5.20566e-36	-0.32721	0.0235668	-0.4378	0.191669	cis
rs59179092	OID44954	SPINK7	13.8839	1.74118e-39	5.22177e-36	1.6316	0.117517	0.437787	0.191657	cis
rs17776376	OID44954	SPINK7	13.8839	1.74118e-39	5.22177e-36	1.6316	0.117517	0.437787	0.191657	cis
rs3815731	OID44954	SPINK7	13.8839	1.74118e-39	5.22177e-36	1.6316	0.117517	0.437787	0.191657	cis
rs2303056	OID44954	SPINK7	13.8839	1.74118e-39	5.22177e-36	1.6316	0.117517	0.437787	0.191657	cis
rs56729850	OID44954	SPINK7	13.8839	1.74118e-39	5.22177e-36	1.6316	0.117517	0.437787	0.191657	cis
rs78421261	OID44954	SPINK7	13.8839	1.74118e-39	5.22177e-36	1.6316	0.117517	0.437787	0.191657	cis
rs199792010	OID44954	SPINK7	13.8839	1.74118e-39	5.22177e-36	1.6316	0.117517	0.437787	0.191657	cis
rs199513876	OID44954	SPINK7	13.8839	1.74118e-39	5.22177e-36	1.6316	0.117517	0.437787	0.191657	cis
rs200529998	OID44954	SPINK7	13.8839	1.74118e-39	5.22177e-36	1.6316	0.117517	0.437787	0.191657	cis
rs201323214	OID44954	SPINK7	13.8839	1.74118e-39	5.22177e-36	1.6316	0.117517	0.437787	0.191657	cis
rs141656650	OID44954	SPINK7	13.8839	1.74118e-39	5.22177e-36	1.6316	0.117517	0.437787	0.191657	cis
rs190070074	OID44954	SPINK7	13.8839	1.74118e-39	5.22177e-36	1.6316	0.117517	0.437787	0.191657	cis
rs142637381	OID44954	SPINK7	13.8839	1.74118e-39	5.22177e-36	1.6316	0.117517	0.437787	0.191657	cis
rs200734077	OID44954	SPINK7	13.8839	1.74118e-39	5.22177e-36	1.6316	0.117517	0.437787	0.191657	cis
rs74671106	OID44954	SPINK7	13.8839	1.74118e-39	5.22177e-36	1.6316	0.117517	0.437787	0.191657	cis
rs80288782	OID44954	SPINK7	13.8839	1.74118e-39	5.22177e-36	1.6316	0.117517	0.437787	0.191657	cis
rs61411944	OID44954	SPINK7	13.8839	1.74118e-39	5.22177e-36	1.6316	0.117517	0.437787	0.191657	cis
rs202118622	OID44954	SPINK7	13.8839	1.74118e-39	5.22177e-36	1.6316	0.117517	0.437787	0.191657	cis
rs60578458	OID44954	SPINK7	13.8839	1.74118e-39	5.22177e-36	1.6316	0.117517	0.437787	0.191657	cis
rs142930822	OID44954	SPINK7	13.8839	1.74118e-39	5.22177e-36	1.6316	0.117517	0.437787	0.191657	cis
rs151082061	OID44954	SPINK7	13.8839	1.74118e-39	5.22177e-36	1.6316	0.117517	0.437787	0.191657	cis
rs140991566	OID44954	SPINK7	13.8839	1.74118e-39	5.22177e-36	1.6316	0.117517	0.437787	0.191657	cis
rs140557497	OID44954	SPINK7	13.8839	1.74118e-39	5.22177e-36	1.6316	0.117517	0.437787	0.191657	cis
rs17719799	OID44954	SPINK7	13.8839	1.74118e-39	5.22177e-36	1.6316	0.117517	0.437787	0.191657	cis
rs76239711	OID44954	SPINK7	13.8839	1.74118e-39	5.22177e-36	1.6316	0.117517	0.437787	0.191657	cis
rs17719867	OID44954	SPINK7	13.8839	1.74118e-39	5.22177e-36	1.6316	0.117517	0.437787	0.191657	cis
rs77585812	OID44954	SPINK7	13.8839	1.74118e-39	5.22177e-36	1.6316	0.117517	0.437787	0.191657	cis
rs17776656	OID44954	SPINK7	13.8839	1.74118e-39	5.22177e-36	1.6316	0.117517	0.437787	0.191657	cis
rs17719926	OID44954	SPINK7	13.8839	1.74118e-39	5.22177e-36	1.6316	0.117517	0.437787	0.191657	cis
rs17719963	OID44954	SPINK7	13.8839	1.74118e-39	5.22177e-36	1.6316	0.117517	0.437787	0.191657	cis
rs73264524	OID44954	SPINK7	13.8839	1.74118e-39	5.22177e-36	1.6316	0.117517	0.437787	0.191657	cis
rs12920259	OID44129	PRSS53	13.8834	1.75081e-39	5.24832e-36	0.322777	0.0232492	0.437774	0.191646	cis
rs897984	OID44129	PRSS53	13.8834	1.75081e-39	5.24832e-36	0.322777	0.0232492	0.437774	0.191646	cis
rs34033855	OID44129	PRSS53	13.8834	1.75081e-39	5.24832e-36	0.322777	0.0232492	0.437774	0.191646	cis
rs4290486	OID44129	PRSS53	13.8834	1.75081e-39	5.24832e-36	0.322777	0.0232492	0.437774	0.191646	cis
rs12926295	OID44129	PRSS53	13.8834	1.75081e-39	5.24832e-36	0.322777	0.0232492	0.437774	0.191646	cis
rs2329020	OID45386	MST1	-13.883	1.7584e-39	5.26685e-36	-0.505894	0.0364398	-0.437765	0.191638	cis
rs2131104	OID45386	MST1	-13.883	1.7584e-39	5.26685e-36	-0.505894	0.0364398	-0.437765	0.191638	cis
rs2005557	OID45386	MST1	-13.883	1.7584e-39	5.26685e-36	-0.505894	0.0364398	-0.437765	0.191638	cis
rs4855884	OID45386	MST1	-13.883	1.7584e-39	5.26685e-36	-0.505894	0.0364398	-0.437765	0.191638	cis
rs6765869	OID45386	MST1	-13.883	1.7584e-39	5.26685e-36	-0.505894	0.0364398	-0.437765	0.191638	cis
rs2131109	OID45386	MST1	-13.883	1.7584e-39	5.26685e-36	-0.505894	0.0364398	-0.437765	0.191638	cis
rs35404120	OID45386	MST1	-13.883	1.7584e-39	5.26685e-36	-0.505894	0.0364398	-0.437765	0.191638	cis
rs4855883	OID45386	MST1	-13.883	1.7584e-39	5.26685e-36	-0.505894	0.0364398	-0.437765	0.191638	cis
rs4855881	OID45386	MST1	-13.883	1.7584e-39	5.26685e-36	-0.505894	0.0364398	-0.437765	0.191638	cis
rs7340340	OID43449	CAPG	13.8828	1.76268e-39	5.2792e-36	0.546385	0.0393571	0.437759	0.191633	cis
rs67775399	OID42448	FCGR2B	-13.8812	1.79459e-39	5.3743e-36	-0.88846	0.0640046	-0.437719	0.191598	cis
rs12981943	OID43514	CEACAM21	-13.8793	1.83383e-39	5.49082e-36	-0.683353	0.0492355	-0.43767	0.191555	cis
rs12610088	OID43514	CEACAM21	-13.8793	1.83383e-39	5.49082e-36	-0.683353	0.0492355	-0.43767	0.191555	cis
rs642157	OID44276	SPINK4	13.879	1.83857e-39	5.50453e-36	0.712492	0.0513358	0.437664	0.19155	cis
rs2508035	OID43804	HLA-A	13.8788	1.84434e-39	5.51838e-36	0.460896	0.0332087	0.437657	0.191543	cis
rs9393984	OID43804	HLA-A	13.8788	1.84434e-39	5.51838e-36	0.460896	0.0332087	0.437657	0.191543	cis
rs9357088	OID43804	HLA-A	13.8788	1.84434e-39	5.51838e-36	0.460896	0.0332087	0.437657	0.191543	cis
rs41267238	OID43804	HLA-A	13.8788	1.84434e-39	5.51838e-36	0.460896	0.0332087	0.437657	0.191543	cis
rs4713274	OID43804	HLA-A	13.8788	1.84434e-39	5.51838e-36	0.460896	0.0332087	0.437657	0.191543	cis
rs11752303	OID43804	HLA-A	13.8788	1.84434e-39	5.51838e-36	0.460896	0.0332087	0.437657	0.191543	cis
rs4713275	OID43804	HLA-A	13.8788	1.84434e-39	5.51838e-36	0.460896	0.0332087	0.437657	0.191543	cis
rs144328487	OID45333	CFHR5	13.8723	1.98296e-39	5.93259e-36	0.734931	0.0529782	0.437493	0.1914	cis
rs72922479	OID43374	APIP	13.8709	2.01505e-39	6.02379e-36	0.556288	0.0401047	0.437457	0.191368	cis
rs72922482	OID43374	APIP	13.8709	2.01505e-39	6.02379e-36	0.556288	0.0401047	0.437457	0.191368	cis
rs17783998	OID43374	APIP	13.8709	2.01505e-39	6.02379e-36	0.556288	0.0401047	0.437457	0.191368	cis
rs146629474	OID43374	APIP	13.8709	2.01505e-39	6.02379e-36	0.556288	0.0401047	0.437457	0.191368	cis
rs149020037	OID43374	APIP	13.8709	2.01505e-39	6.02379e-36	0.556288	0.0401047	0.437457	0.191368	cis
rs11602364	OID43374	APIP	13.8709	2.01505e-39	6.02379e-36	0.556288	0.0401047	0.437457	0.191368	cis
rs55911702	OID43374	APIP	13.8709	2.01505e-39	6.02379e-36	0.556288	0.0401047	0.437457	0.191368	cis
rs4534556	OID43374	APIP	13.8709	2.01505e-39	6.02379e-36	0.556288	0.0401047	0.437457	0.191368	cis
rs17711539	OID43374	APIP	13.8709	2.01505e-39	6.02379e-36	0.556288	0.0401047	0.437457	0.191368	cis
rs4806784	OID45176	LILRA2	13.8697	2.04161e-39	6.1021e-36	0.434341	0.0313157	0.437427	0.191342	cis
rs8105566	OID45176	LILRA2	13.8697	2.04161e-39	6.1021e-36	0.434341	0.0313157	0.437427	0.191342	cis
rs2758628	OID42450	FCRL3	13.8696	2.04404e-39	6.10881e-36	0.514695	0.0371095	0.437424	0.19134	cis
rs13051491	OID43834	IFNGR2	13.868	2.08186e-39	6.21908e-36	0.536143	0.0386604	0.437383	0.191304	cis
rs2834214	OID43834	IFNGR2	13.868	2.08186e-39	6.21908e-36	0.536143	0.0386604	0.437383	0.191304	cis
rs2834215	OID43834	IFNGR2	13.868	2.08186e-39	6.21908e-36	0.536143	0.0386604	0.437383	0.191304	cis
rs2409491	OID43834	IFNGR2	13.868	2.08186e-39	6.21908e-36	0.536143	0.0386604	0.437383	0.191304	cis
rs17882848	OID43834	IFNGR2	13.868	2.08186e-39	6.21908e-36	0.536143	0.0386604	0.437383	0.191304	cis
rs4044578	OID45454	CFHR2	13.867	2.10467e-39	6.28666e-36	0.392186	0.0282819	0.437358	0.191282	cis
rs7125333	OID45289	TREH	-13.8664	2.11938e-39	6.33005e-36	-1.07901	0.0778146	-0.437342	0.191268	cis
rs191140899	OID45333	CFHR5	13.8653	2.14751e-39	6.41292e-36	0.857025	0.061811	0.437313	0.191242	cis
rs185573736	OID45333	CFHR5	13.8653	2.14751e-39	6.41292e-36	0.857025	0.061811	0.437313	0.191242	cis
rs570806	OID45289	TREH	-13.864	2.17869e-39	6.50547e-36	-0.847346	0.0611185	-0.43728	0.191214	cis
rs2064312	OID45432	VNN1	13.8635	2.1894e-39	6.53684e-36	0.600902	0.043344	0.437269	0.191204	cis
rs12516866	OID45160	IL7R	13.8629	2.20537e-39	6.58395e-36	0.437636	0.0315689	0.437252	0.19119	cis
rs11879136	OID45178	LILRB5	13.8627	2.21079e-39	6.59954e-36	0.644163	0.0464674	0.437247	0.191185	cis
rs6767878	OID45386	MST1	-13.8625	2.2144e-39	6.60057e-36	-0.507611	0.0366174	-0.437243	0.191182	cis
rs4821094	OID44982	TIMP3	-13.8625	2.21584e-39	6.60057e-36	-1.16455	0.0840074	-0.437242	0.19118	cis
rs1018792	OID44982	TIMP3	-13.8625	2.21584e-39	6.60057e-36	-1.16455	0.0840074	-0.437242	0.19118	cis
rs4821095	OID44982	TIMP3	-13.8625	2.21584e-39	6.60057e-36	-1.16455	0.0840074	-0.437242	0.19118	cis
rs4821096	OID44982	TIMP3	-13.8625	2.21584e-39	6.60057e-36	-1.16455	0.0840074	-0.437242	0.19118	cis
rs11089594	OID44982	TIMP3	-13.8625	2.21584e-39	6.60057e-36	-1.16455	0.0840074	-0.437242	0.19118	cis
rs9606991	OID44982	TIMP3	-13.8625	2.21584e-39	6.60057e-36	-1.16455	0.0840074	-0.437242	0.19118	cis
rs9606992	OID44982	TIMP3	-13.8625	2.21584e-39	6.60057e-36	-1.16455	0.0840074	-0.437242	0.19118	cis
rs9609622	OID44982	TIMP3	-13.8625	2.21584e-39	6.60057e-36	-1.16455	0.0840074	-0.437242	0.19118	cis
rs9609623	OID44982	TIMP3	-13.8625	2.21584e-39	6.60057e-36	-1.16455	0.0840074	-0.437242	0.19118	cis
rs929013	OID44982	TIMP3	-13.8625	2.21584e-39	6.60057e-36	-1.16455	0.0840074	-0.437242	0.19118	cis
rs929014	OID44982	TIMP3	-13.8625	2.21584e-39	6.60057e-36	-1.16455	0.0840074	-0.437242	0.19118	cis
rs130525	OID44982	TIMP3	-13.8625	2.21584e-39	6.60057e-36	-1.16455	0.0840074	-0.437242	0.19118	cis
rs130532	OID44982	TIMP3	-13.8625	2.21584e-39	6.60057e-36	-1.16455	0.0840074	-0.437242	0.19118	cis
rs762887	OID44982	TIMP3	13.8625	2.21584e-39	6.60057e-36	1.16455	0.0840074	0.437242	0.19118	cis
rs5998616	OID44982	TIMP3	13.8625	2.21584e-39	6.60057e-36	1.16455	0.0840074	0.437242	0.19118	cis
rs5754251	OID44982	TIMP3	13.8625	2.21584e-39	6.60057e-36	1.16455	0.0840074	0.437242	0.19118	cis
rs5994619	OID44982	TIMP3	13.8625	2.21584e-39	6.60057e-36	1.16455	0.0840074	0.437242	0.19118	cis
rs4635627	OID44982	TIMP3	13.8625	2.21584e-39	6.60057e-36	1.16455	0.0840074	0.437242	0.19118	cis
rs2413148	OID44982	TIMP3	13.8625	2.21584e-39	6.60057e-36	1.16455	0.0840074	0.437242	0.19118	cis
rs4239869	OID44982	TIMP3	13.8625	2.21584e-39	6.60057e-36	1.16455	0.0840074	0.437242	0.19118	cis
rs11089593	OID44982	TIMP3	13.8625	2.21584e-39	6.60057e-36	1.16455	0.0840074	0.437242	0.19118	cis
rs5754253	OID44982	TIMP3	13.8625	2.21584e-39	6.60057e-36	1.16455	0.0840074	0.437242	0.19118	cis
rs4322932	OID44982	TIMP3	13.8625	2.21584e-39	6.60057e-36	1.16455	0.0840074	0.437242	0.19118	cis
rs17606896	OID45386	MST1	13.8599	2.28081e-39	6.7935e-36	1.0753	0.0775837	0.437176	0.191123	cis
rs117874795	OID44524	CDH15	-13.8549	2.4132e-39	7.18718e-36	-1.00174	0.0723021	-0.437048	0.191011	cis
rs7093398	OID42016	VSTM4	13.8538	2.44228e-39	7.27315e-36	0.733025	0.0529113	0.437021	0.190988	cis
rs17705268	OID45414	SPARCL1	-13.8534	2.45488e-39	7.30615e-36	-0.296108	0.0213744	-0.43701	0.190977	cis
rs17012782	OID45414	SPARCL1	-13.8534	2.45488e-39	7.30615e-36	-0.296108	0.0213744	-0.43701	0.190977	cis
rs17756327	OID45414	SPARCL1	-13.8534	2.45488e-39	7.30615e-36	-0.296108	0.0213744	-0.43701	0.190977	cis
rs12513064	OID45414	SPARCL1	-13.8534	2.45488e-39	7.30615e-36	-0.296108	0.0213744	-0.43701	0.190977	cis
rs62315965	OID45414	SPARCL1	-13.8534	2.45488e-39	7.30615e-36	-0.296108	0.0213744	-0.43701	0.190977	cis
rs4693832	OID45414	SPARCL1	-13.8534	2.45488e-39	7.30615e-36	-0.296108	0.0213744	-0.43701	0.190977	cis
rs62315966	OID45414	SPARCL1	-13.8534	2.45488e-39	7.30615e-36	-0.296108	0.0213744	-0.43701	0.190977	cis
rs1611201	OID43804	HLA-A	-13.8526	2.47699e-39	7.36869e-36	-0.537738	0.0388186	-0.436989	0.19096	cis
rs1611214	OID43804	HLA-A	-13.8526	2.47699e-39	7.36869e-36	-0.537738	0.0388186	-0.436989	0.19096	cis
chr6_29793305_C_CATG	OID43804	HLA-A	-13.8526	2.47699e-39	7.36869e-36	-0.537738	0.0388186	-0.436989	0.19096	cis
rs1610725	OID43804	HLA-A	-13.8526	2.47699e-39	7.36869e-36	-0.537738	0.0388186	-0.436989	0.19096	cis
rs1632978	OID43804	HLA-A	-13.8526	2.47699e-39	7.36869e-36	-0.537738	0.0388186	-0.436989	0.19096	cis
rs10736840	OID43548	CNTN2	13.8517	2.50283e-39	7.44489e-36	0.525886	0.0379655	0.436966	0.190939	cis
rs150138595	OID45386	MST1	13.8494	2.56737e-39	7.63351e-36	1.33982	0.0967418	0.436908	0.190889	cis
rs116608907	OID45386	MST1	13.8494	2.56737e-39	7.63351e-36	1.33982	0.0967418	0.436908	0.190889	cis
rs114561213	OID45386	MST1	13.8494	2.56737e-39	7.63351e-36	1.33982	0.0967418	0.436908	0.190889	cis
rs138792863	OID45386	MST1	13.8494	2.56737e-39	7.63351e-36	1.33982	0.0967418	0.436908	0.190889	cis
rs113893318	OID45386	MST1	13.8494	2.56737e-39	7.63351e-36	1.33982	0.0967418	0.436908	0.190889	cis
rs12507414	OID45414	SPARCL1	-13.849	2.58009e-39	7.67066e-36	-0.295997	0.0213732	-0.436897	0.190879	cis
rs35232869	OID44698	HBZ	-13.8489	2.58239e-39	7.67679e-36	-0.778217	0.0561934	-0.436895	0.190877	cis
rs4265516	OID42016	VSTM4	13.8487	2.58934e-39	7.69407e-36	0.757075	0.0546677	0.436889	0.190872	cis
rs4421675	OID42016	VSTM4	13.8487	2.58934e-39	7.69407e-36	0.757075	0.0546677	0.436889	0.190872	cis
rs7079570	OID42016	VSTM4	13.8487	2.58934e-39	7.69407e-36	0.757075	0.0546677	0.436889	0.190872	cis
rs10678585	OID42016	VSTM4	13.8487	2.58934e-39	7.69407e-36	0.757075	0.0546677	0.436889	0.190872	cis
rs4558089	OID42016	VSTM4	13.8487	2.58934e-39	7.69407e-36	0.757075	0.0546677	0.436889	0.190872	cis
rs11217004	OID45289	TREH	-13.8481	2.60695e-39	7.74367e-36	-0.846308	0.0611138	-0.436874	0.190858	cis
rs567680	OID45289	TREH	-13.8481	2.60695e-39	7.74367e-36	-0.846308	0.0611138	-0.436874	0.190858	cis
rs566733	OID45289	TREH	-13.8481	2.60695e-39	7.74367e-36	-0.846308	0.0611138	-0.436874	0.190858	cis
rs632124	OID45289	TREH	-13.8481	2.60695e-39	7.74367e-36	-0.846308	0.0611138	-0.436874	0.190858	cis
rs10901250	OID45299	ABO	-13.8448	2.70327e-39	8.02905e-36	-1.20074	0.0867284	-0.436791	0.190787	cis
rs76713360	OID44327	TLR3	-13.8448	2.70442e-39	8.03177e-36	-0.56787	0.0410169	-0.43679	0.190786	cis
rs11732384	OID44327	TLR3	-13.8418	2.79703e-39	8.30535e-36	-0.567559	0.0410033	-0.436714	0.190719	cis
rs75059843	OID44327	TLR3	-13.8418	2.79703e-39	8.30535e-36	-0.567559	0.0410033	-0.436714	0.190719	cis
rs9393777	OID43429	BTN3A2	13.84	2.85475e-39	8.47599e-36	0.466632	0.0337162	0.436668	0.190679	cis
rs619294	OID44776	MEP1B	13.8392	2.87866e-39	8.5462e-36	0.793106	0.0573085	0.436649	0.190662	cis
rs2193872	OID45157	IL1RAP	13.8385	2.90246e-39	8.61384e-36	0.551047	0.0398198	0.43663	0.190646	cis
rs6444436	OID45157	IL1RAP	13.8385	2.90246e-39	8.61384e-36	0.551047	0.0398198	0.43663	0.190646	cis
rs6444437	OID45157	IL1RAP	13.8385	2.90246e-39	8.61384e-36	0.551047	0.0398198	0.43663	0.190646	cis
rs6444438	OID45157	IL1RAP	13.8385	2.90246e-39	8.61384e-36	0.551047	0.0398198	0.43663	0.190646	cis
rs527461	OID43564	CRISP2	-13.8379	2.92123e-39	8.66724e-36	-0.376956	0.0272408	-0.436615	0.190633	cis
rs489184	OID43564	CRISP2	-13.8379	2.92123e-39	8.66724e-36	-0.376956	0.0272408	-0.436615	0.190633	cis
rs3056382	OID43564	CRISP2	-13.8379	2.92123e-39	8.66724e-36	-0.376956	0.0272408	-0.436615	0.190633	cis
rs1044213	OID43834	IFNGR2	-13.8378	2.9259e-39	8.68033e-36	-0.534195	0.038604	-0.436612	0.19063	cis
rs75583687	OID43320	ACP6	13.8369	2.95607e-39	8.76908e-36	1.10126	0.0795888	0.436589	0.19061	cis
rs9369434	OID44389	VEGFA	13.8361	2.98122e-39	8.84289e-36	0.455442	0.0329168	0.436569	0.190593	cis
rs1572995	OID43548	CNTN2	13.8338	3.06213e-39	9.0821e-36	0.491489	0.0355282	0.436509	0.19054	cis
rs35366534	OID44266	SNCG	13.8333	3.07643e-39	9.12289e-36	0.761461	0.0550453	0.436498	0.19053	cis
rs1873803	OID44266	SNCG	13.8333	3.07643e-39	9.12289e-36	0.761461	0.0550453	0.436498	0.19053	cis
rs5754278	OID44982	TIMP3	13.8302	3.18902e-39	9.45509e-36	1.06162	0.0767615	0.436416	0.190459	cis
rs5754279	OID44982	TIMP3	13.8302	3.18902e-39	9.45509e-36	1.06162	0.0767615	0.436416	0.190459	cis
rs66496938	OID42500	GBP4	13.8294	3.21476e-39	9.53058e-36	0.572567	0.041402	0.436398	0.190443	cis
rs6509859	OID45178	LILRB5	13.8285	3.24904e-39	9.63137e-36	0.642923	0.0464926	0.436374	0.190422	cis
rs4708081	OID45056	CD109	-13.8264	3.32621e-39	9.85925e-36	-0.269675	0.0195043	-0.436321	0.190376	cis
rs11600718	OID43374	APIP	13.8221	3.49102e-39	1.03468e-35	0.622083	0.0450064	0.436211	0.19028	cis
rs2412619	OID41432	LTK	-13.821	3.53648e-39	1.04807e-35	-0.368943	0.0266944	-0.436182	0.190254	cis
rs3770742	OID45243	QPCT	13.8204	3.5599e-39	1.05491e-35	0.572576	0.0414298	0.436167	0.190241	cis
rs1880949	OID45223	PILRA	13.8203	3.56092e-39	1.05494e-35	0.354068	0.0256194	0.436166	0.190241	cis
rs35991721	OID45223	PILRA	13.8203	3.56092e-39	1.05494e-35	0.354068	0.0256194	0.436166	0.190241	cis
rs11505847	OID45223	PILRA	13.8203	3.56092e-39	1.05494e-35	0.354068	0.0256194	0.436166	0.190241	cis
rs11771139	OID45223	PILRA	13.8193	3.60499e-39	1.0678e-35	0.353111	0.0255521	0.436138	0.190216	cis
rs58185311	OID45223	PILRA	13.8193	3.60499e-39	1.0678e-35	0.353111	0.0255521	0.436138	0.190216	cis
rs1737047	OID43804	HLA-A	-13.8184	3.63859e-39	1.07766e-35	-0.537794	0.0389186	-0.436117	0.190198	cis
rs118072370	OID44524	CDH15	-13.8176	3.6739e-39	1.08783e-35	-0.769571	0.0556951	-0.436095	0.190179	cis
rs116891340	OID44524	CDH15	-13.8176	3.6739e-39	1.08783e-35	-0.769571	0.0556951	-0.436095	0.190179	cis
rs79195040	OID44524	CDH15	-13.8176	3.6739e-39	1.08783e-35	-0.769571	0.0556951	-0.436095	0.190179	cis
rs3784539	OID43579	CTSH	13.8155	3.76245e-39	1.11395e-35	0.820328	0.0593776	0.436041	0.190132	cis
rs478328	OID43564	CRISP2	-13.813	3.86649e-39	1.14456e-35	-0.376036	0.0272233	-0.435979	0.190078	cis
rs586874	OID43564	CRISP2	-13.813	3.86649e-39	1.14456e-35	-0.376036	0.0272233	-0.435979	0.190078	cis
rs28632114	OID44430	ZP3	-13.8101	3.99568e-39	1.18269e-35	-2.63605	0.190879	-0.435904	0.190012	cis
rs555247	OID43564	CRISP2	-13.8099	4.00491e-39	1.18532e-35	-0.375573	0.0271959	-0.435899	0.190008	cis
rs12659737	OID44655	FGFR4	13.8098	4.00947e-39	1.18657e-35	0.526499	0.038125	0.435896	0.190006	cis
rs221999	OID45467	GC	-13.8091	4.04026e-39	1.19557e-35	-0.348305	0.0252229	-0.435879	0.18999	cis
rs188245259	OID43387	ASAH2	-13.8083	4.07909e-39	1.20685e-35	-0.458452	0.0332012	-0.435857	0.189971	cis
rs201940528	OID43387	ASAH2	-13.8083	4.07909e-39	1.20685e-35	-0.458452	0.0332012	-0.435857	0.189971	cis
rs74691586	OID45358	FCGR2A	13.8074	4.11879e-39	1.21806e-35	0.87841	0.0636188	0.435835	0.189952	cis
rs193087664	OID45358	FCGR2A	13.8074	4.11879e-39	1.21806e-35	0.87841	0.0636188	0.435835	0.189952	cis
rs181880659	OID45358	FCGR2A	13.8074	4.11879e-39	1.21806e-35	0.87841	0.0636188	0.435835	0.189952	cis
rs76373626	OID45358	FCGR2A	13.8074	4.11879e-39	1.21806e-35	0.87841	0.0636188	0.435835	0.189952	cis
rs77181337	OID45358	FCGR2A	13.8074	4.11879e-39	1.21806e-35	0.87841	0.0636188	0.435835	0.189952	cis
rs3767297	OID43548	CNTN2	13.8074	4.12022e-39	1.21838e-35	0.488576	0.0353852	0.435834	0.189952	cis
rs11865499	OID44129	PRSS53	-13.8071	4.13432e-39	1.22212e-35	-0.335012	0.0242638	-0.435827	0.189945	cis
rs28725459	OID44129	PRSS53	-13.8071	4.13432e-39	1.22212e-35	-0.335012	0.0242638	-0.435827	0.189945	cis
rs59735493	OID44129	PRSS53	-13.8071	4.13432e-39	1.22212e-35	-0.335012	0.0242638	-0.435827	0.189945	cis
rs1060506	OID44129	PRSS53	-13.8071	4.13432e-39	1.22212e-35	-0.335012	0.0242638	-0.435827	0.189945	cis
rs7188755	OID44467	APOBR	-13.8044	4.25912e-39	1.25879e-35	-0.489464	0.0354571	-0.435759	0.189886	cis
rs2081199	OID44467	APOBR	-13.8044	4.25912e-39	1.25879e-35	-0.489464	0.0354571	-0.435759	0.189886	cis
rs55890329	OID44430	ZP3	-13.8038	4.28816e-39	1.26681e-35	-2.7814	0.201495	-0.435743	0.189872	cis
rs11767818	OID44430	ZP3	-13.8038	4.28816e-39	1.26681e-35	-2.7814	0.201495	-0.435743	0.189872	cis
rs55678014	OID44430	ZP3	-13.8038	4.28816e-39	1.26681e-35	-2.7814	0.201495	-0.435743	0.189872	cis
rs11771557	OID44430	ZP3	-13.8038	4.28816e-39	1.26681e-35	-2.7814	0.201495	-0.435743	0.189872	cis
rs11771572	OID44430	ZP3	-13.8038	4.28816e-39	1.26681e-35	-2.7814	0.201495	-0.435743	0.189872	cis
rs74480769	OID45448	C7	13.7989	4.5313e-39	1.33852e-35	0.619665	0.0449068	0.435618	0.189763	cis
rs9393989	OID43804	HLA-A	13.7976	4.59646e-39	1.3573e-35	0.459757	0.0333214	0.435585	0.189735	cis
rs10947050	OID43804	HLA-A	13.7976	4.59646e-39	1.3573e-35	0.459757	0.0333214	0.435585	0.189735	cis
rs12200084	OID43804	HLA-A	13.7976	4.59646e-39	1.3573e-35	0.459757	0.0333214	0.435585	0.189735	cis
rs4711209	OID43804	HLA-A	13.7976	4.59646e-39	1.3573e-35	0.459757	0.0333214	0.435585	0.189735	cis
rs61821619	OID43706	FCRL6	13.7971	4.62333e-39	1.36511e-35	0.78452	0.0568611	0.435572	0.189723	cis
rs61502417	OID43895	KLB	13.7964	4.65936e-39	1.37563e-35	0.458121	0.0332058	0.435554	0.189708	cis
rs1336638	OID43335	ADGRB3	13.7964	4.66089e-39	1.37596e-35	0.298042	0.0216029	0.435554	0.189707	cis
rs11721827	OID44327	TLR3	-13.7957	4.69601e-39	1.38621e-35	-0.56577	0.0410105	-0.435537	0.189692	cis
rs2517910	OID43804	HLA-A	13.792	4.89662e-39	1.4453e-35	0.428127	0.0310416	0.435441	0.189609	cis
rs1630062	OID43804	HLA-A	-13.7869	5.18524e-39	1.53008e-35	-0.537195	0.0389641	-0.435311	0.189496	cis
rs1632982	OID43804	HLA-A	-13.7869	5.18524e-39	1.53008e-35	-0.537195	0.0389641	-0.435311	0.189496	cis
rs1736976	OID43804	HLA-A	-13.7869	5.18524e-39	1.53008e-35	-0.537195	0.0389641	-0.435311	0.189496	cis
rs79981431	OID43374	APIP	13.7843	5.34095e-39	1.57575e-35	0.617382	0.0447889	0.435244	0.189437	cis
rs145172363	OID43374	APIP	13.7843	5.34095e-39	1.57575e-35	0.617382	0.0447889	0.435244	0.189437	cis
rs2211688	OID43834	IFNGR2	-13.7819	5.48879e-39	1.61923e-35	-0.534329	0.0387705	-0.435181	0.189383	cis
rs2230299	OID45243	QPCT	13.7807	5.56093e-39	1.64037e-35	0.405375	0.0294162	0.435152	0.189357	cis
rs148056580	OID42722	LYZL2	-13.7791	5.65909e-39	1.66889e-35	-0.656013	0.0476092	-0.435112	0.189322	cis
rs148274204	OID42722	LYZL2	-13.7791	5.65909e-39	1.66889e-35	-0.656013	0.0476092	-0.435112	0.189322	cis
rs200619307	OID42722	LYZL2	-13.7791	5.65909e-39	1.66889e-35	-0.656013	0.0476092	-0.435112	0.189322	cis
rs1860148	OID44430	ZP3	-13.7783	5.70993e-39	1.68373e-35	-2.61257	0.189615	-0.435091	0.189304	cis
rs1610721	OID43804	HLA-A	-13.7782	5.71826e-39	1.68604e-35	-0.53754	0.0390138	-0.435088	0.189302	cis
rs77650336	OID43320	ACP6	13.776	5.86473e-39	1.72907e-35	1.10835	0.0804553	0.43503	0.189251	cis
rs11938080	OID44450	AFAP1	-13.7734	6.03619e-39	1.77947e-35	-0.59067	0.0428849	-0.434965	0.189194	cis
rs1079734	OID44982	TIMP3	13.7722	6.12042e-39	1.80414e-35	1.03451	0.0751159	0.434933	0.189167	cis
rs10901246	OID44053	OBP2B	-13.7702	6.25487e-39	1.84345e-35	-0.508336	0.0369156	-0.434883	0.189124	cis
rs10901247	OID44053	OBP2B	-13.7702	6.25487e-39	1.84345e-35	-0.508336	0.0369156	-0.434883	0.189124	cis
chr6_26940235_C_CT	OID43429	BTN3A2	13.7685	6.37716e-39	1.87933e-35	0.439771	0.0319404	0.434839	0.189085	cis
rs12240750	OID44266	SNCG	-13.7683	6.38851e-39	1.88251e-35	-0.760824	0.055259	-0.434835	0.189082	cis
rs555649	OID45289	TREH	-13.767	6.48477e-39	1.9107e-35	-0.846088	0.0614577	-0.434801	0.189052	cis
rs1737051	OID43804	HLA-A	-13.7656	6.58386e-39	1.93973e-35	-0.538485	0.039118	-0.434766	0.189022	cis
rs6508987	OID43514	CEACAM21	-13.7655	6.59496e-39	1.94283e-35	-0.697903	0.0506994	-0.434763	0.189018	cis
rs1745900	OID44266	SNCG	-13.7622	6.84435e-39	2.01612e-35	-0.760771	0.0552798	-0.434678	0.188945	cis
rs78924645	OID44129	PRSS53	-13.7615	6.89677e-39	2.03121e-35	-0.33364	0.0242444	-0.43466	0.18893	cis
rs55667375	OID44129	PRSS53	-13.7615	6.89677e-39	2.03121e-35	-0.33364	0.0242444	-0.43466	0.18893	cis
rs6580650	OID43552	COL2A1	13.7569	7.2613e-39	2.13838e-35	0.745674	0.0542036	0.434543	0.188827	cis
rs3131921	OID43804	HLA-A	-13.7551	7.41459e-39	2.18333e-35	-0.5534	0.0402325	-0.434495	0.188786	cis
rs13232115	OID45223	PILRA	13.753	7.59013e-39	2.23311e-35	0.350264	0.0254683	0.434442	0.188739	cis
rs607125	OID45289	TREH	-13.7529	7.59227e-39	2.23311e-35	-0.844256	0.0613873	-0.434441	0.188739	cis
rs488219	OID45289	TREH	-13.7529	7.59227e-39	2.23311e-35	-0.844256	0.0613873	-0.434441	0.188739	cis
rs546393	OID45289	TREH	-13.7529	7.59227e-39	2.23311e-35	-0.844256	0.0613873	-0.434441	0.188739	cis
rs555639	OID45289	TREH	-13.7529	7.59227e-39	2.23311e-35	-0.844256	0.0613873	-0.434441	0.188739	cis
rs507890	OID45289	TREH	-13.7529	7.59227e-39	2.23311e-35	-0.844256	0.0613873	-0.434441	0.188739	cis
rs1784543	OID45289	TREH	-13.7529	7.59227e-39	2.23311e-35	-0.844256	0.0613873	-0.434441	0.188739	cis
rs581045	OID45289	TREH	-13.7529	7.59227e-39	2.23311e-35	-0.844256	0.0613873	-0.434441	0.188739	cis
rs614554	OID45289	TREH	-13.7529	7.59227e-39	2.23311e-35	-0.844256	0.0613873	-0.434441	0.188739	cis
rs60360194	OID45289	TREH	-13.7529	7.59227e-39	2.23311e-35	-0.844256	0.0613873	-0.434441	0.188739	cis
rs5795139	OID45289	TREH	-13.7529	7.59227e-39	2.23311e-35	-0.844256	0.0613873	-0.434441	0.188739	cis
rs515523	OID45289	TREH	-13.7529	7.59227e-39	2.23311e-35	-0.844256	0.0613873	-0.434441	0.188739	cis
rs2105782	OID45289	TREH	-13.7529	7.59227e-39	2.23311e-35	-0.844256	0.0613873	-0.434441	0.188739	cis
rs9749600	OID42672	KIR3DL1	-13.7526	7.61984e-39	2.24044e-35	-1.58749	0.115432	-0.434433	0.188732	cis
rs9749607	OID42672	KIR3DL1	-13.7526	7.61984e-39	2.24044e-35	-1.58749	0.115432	-0.434433	0.188732	cis
rs35440472	OID42672	KIR3DL1	-13.7526	7.61984e-39	2.24044e-35	-1.58749	0.115432	-0.434433	0.188732	cis
rs75294457	OID42672	KIR3DL1	-13.7526	7.61984e-39	2.24044e-35	-1.58749	0.115432	-0.434433	0.188732	cis
rs35729287	OID44848	PINLYP	13.7498	7.86667e-39	2.31281e-35	0.427606	0.0310991	0.43436	0.188668	cis
rs2304969	OID44393	VMO1	13.7479	8.03683e-39	2.36263e-35	0.756063	0.0549949	0.434311	0.188626	cis
rs3842517	OID44860	PNP	13.7464	8.16944e-39	2.40141e-35	1.23486	0.0898317	0.434273	0.188593	cis
rs71557344	OID43429	BTN3A2	13.7443	8.36097e-39	2.45749e-35	0.585238	0.0425803	0.43422	0.188547	cis
rs190057	OID44578	CTSC	-13.7408	8.70107e-39	2.55656e-35	-0.515745	0.0375339	-0.434129	0.188468	cis
rs183367	OID44578	CTSC	-13.7408	8.70107e-39	2.55656e-35	-0.515745	0.0375339	-0.434129	0.188468	cis
rs217097	OID44578	CTSC	-13.7408	8.70107e-39	2.55656e-35	-0.515745	0.0375339	-0.434129	0.188468	cis
rs217099	OID44578	CTSC	-13.7408	8.70107e-39	2.55656e-35	-0.515745	0.0375339	-0.434129	0.188468	cis
rs11100984	OID42016	VSTM4	13.74	8.78209e-39	2.58014e-35	0.752243	0.0547486	0.434108	0.18845	cis
rs112337412	OID44430	ZP3	-13.7386	8.92114e-39	2.62076e-35	-2.77041	0.201652	-0.434072	0.188419	cis
rs6659897	OID42500	GBP4	13.735	9.2813e-39	2.72633e-35	0.579198	0.0421694	0.433982	0.18834	cis
rs150046560	OID44661	FOLR3	-13.7337	9.42178e-39	2.76735e-35	-6.53276	0.475674	-0.433947	0.18831	cis
rs4693837	OID45414	SPARCL1	-13.7333	9.46343e-39	2.77934e-35	-0.236782	0.0172414	-0.433937	0.188301	cis
rs8491	OID45399	PON1	13.7322	9.5803e-39	2.81342e-35	0.198987	0.0144905	0.433909	0.188277	cis
rs10276745	OID43551	COL28A1	-13.7314	9.66481e-39	2.83799e-35	-0.661174	0.0481505	-0.433889	0.18826	cis
rs11802907	OID43706	FCRL6	13.7295	9.87443e-39	2.89828e-35	0.78264	0.0570043	0.43384	0.188217	cis
rs72700609	OID43706	FCRL6	13.7295	9.87443e-39	2.89828e-35	0.78264	0.0570043	0.43384	0.188217	cis
rs61821621	OID43706	FCRL6	13.7295	9.87443e-39	2.89828e-35	0.78264	0.0570043	0.43384	0.188217	cis
rs72700610	OID43706	FCRL6	13.7295	9.87443e-39	2.89828e-35	0.78264	0.0570043	0.43384	0.188217	cis
rs61821622	OID43706	FCRL6	13.7295	9.87443e-39	2.89828e-35	0.78264	0.0570043	0.43384	0.188217	cis
rs11073445	OID40778	AKAP13	13.7288	9.94984e-39	2.92016e-35	0.759656	0.055333	0.433822	0.188202	cis
chr11_118790800_C_CG	OID45289	TREH	-13.7266	1.02056e-38	2.99392e-35	-0.84437	0.0615136	-0.433764	0.188151	cis
rs12796102	OID45289	TREH	-13.7266	1.02056e-38	2.99392e-35	-0.84437	0.0615136	-0.433764	0.188151	cis
rs66825608	OID45289	TREH	-13.7266	1.02056e-38	2.99392e-35	-0.84437	0.0615136	-0.433764	0.188151	cis
rs1784300	OID45289	TREH	-13.7266	1.02056e-38	2.99392e-35	-0.84437	0.0615136	-0.433764	0.188151	cis
rs607472	OID45289	TREH	-13.7266	1.02056e-38	2.99392e-35	-0.84437	0.0615136	-0.433764	0.188151	cis
rs3130662	OID43804	HLA-A	-13.7264	1.02183e-38	2.99737e-35	-0.599406	0.0436679	-0.433761	0.188149	cis
chr16_89165405_G_GC	OID44524	CDH15	-13.7261	1.02612e-38	3.00969e-35	-0.775591	0.056505	-0.433752	0.188141	cis
rs6428966	OID44750	LGALS8	-13.7259	1.02802e-38	3.015e-35	-0.587576	0.0428078	-0.433748	0.188137	cis
rs10601149	OID44847	PILRB	-13.7244	1.04574e-38	3.06671e-35	-0.387898	0.0282634	-0.433708	0.188103	cis
rs523772	OID42500	GBP4	13.7229	1.06266e-38	3.11606e-35	0.586297	0.0427239	0.433672	0.188071	cis
rs139821064	OID44252	SLAMF7	-13.72	1.09797e-38	3.21932e-35	-2.17831	0.158769	-0.433597	0.188006	cis
rs1409153	OID45454	CFHR2	13.7175	1.12985e-38	3.31251e-35	0.38903	0.0283602	0.433531	0.187949	cis
rs9983538	OID43834	IFNGR2	-13.715	1.16199e-38	3.40643e-35	-0.719665	0.052473	-0.433467	0.187894	cis
rs2608837	OID43895	KLB	13.7137	1.17802e-38	3.45313e-35	0.475851	0.0346989	0.433435	0.187866	cis
rs72748501	OID45333	CFHR5	13.7115	1.20792e-38	3.54047e-35	0.841344	0.0613605	0.433378	0.187816	cis
rs10791830	OID42337	CTSW	13.7103	1.22431e-38	3.5882e-35	0.740203	0.0539888	0.433347	0.18779	cis
rs6862142	OID45160	IL7R	13.7096	1.23444e-38	3.61755e-35	0.428795	0.0312771	0.433328	0.187773	cis
rs2682547	OID44848	PINLYP	13.7093	1.23766e-38	3.62668e-35	0.427132	0.0311563	0.433322	0.187768	cis
rs2517683	OID43804	HLA-A	13.7021	1.34239e-38	3.93323e-35	0.452311	0.0330104	0.433136	0.187607	cis
rs1610641	OID43804	HLA-A	-13.7018	1.34634e-38	3.93931e-35	-0.532579	0.0388692	-0.433129	0.187601	cis
rs1610642	OID43804	HLA-A	-13.7018	1.34634e-38	3.93931e-35	-0.532579	0.0388692	-0.433129	0.187601	cis
rs1610717	OID43804	HLA-A	-13.7018	1.34634e-38	3.93931e-35	-0.532579	0.0388692	-0.433129	0.187601	cis
rs1611199	OID43804	HLA-A	-13.7018	1.34634e-38	3.93931e-35	-0.532579	0.0388692	-0.433129	0.187601	cis
rs1611200	OID43804	HLA-A	-13.7018	1.34634e-38	3.93931e-35	-0.532579	0.0388692	-0.433129	0.187601	cis
rs1611202	OID43804	HLA-A	-13.7018	1.34634e-38	3.93931e-35	-0.532579	0.0388692	-0.433129	0.187601	cis
rs1611204	OID43804	HLA-A	-13.7018	1.34634e-38	3.93931e-35	-0.532579	0.0388692	-0.433129	0.187601	cis
rs1611205	OID43804	HLA-A	-13.7018	1.34634e-38	3.93931e-35	-0.532579	0.0388692	-0.433129	0.187601	cis
rs1611213	OID43804	HLA-A	-13.7018	1.34634e-38	3.93931e-35	-0.532579	0.0388692	-0.433129	0.187601	cis
rs1610719	OID43804	HLA-A	-13.7018	1.34634e-38	3.93931e-35	-0.532579	0.0388692	-0.433129	0.187601	cis
rs1610723	OID43804	HLA-A	-13.7018	1.34634e-38	3.93931e-35	-0.532579	0.0388692	-0.433129	0.187601	cis
rs1610724	OID43804	HLA-A	-13.7018	1.34634e-38	3.93931e-35	-0.532579	0.0388692	-0.433129	0.187601	cis
rs1611218	OID43804	HLA-A	-13.7018	1.34634e-38	3.93931e-35	-0.532579	0.0388692	-0.433129	0.187601	cis
rs1611222	OID43804	HLA-A	-13.7018	1.34634e-38	3.93931e-35	-0.532579	0.0388692	-0.433129	0.187601	cis
rs1737003	OID43804	HLA-A	-13.7018	1.34634e-38	3.93931e-35	-0.532579	0.0388692	-0.433129	0.187601	cis
rs9280707	OID43804	HLA-A	-13.7018	1.34634e-38	3.93931e-35	-0.532579	0.0388692	-0.433129	0.187601	cis
rs62035134	OID44467	APOBR	-13.6996	1.38006e-38	4.03763e-35	-0.506481	0.0369705	-0.433072	0.187552	cis
rs1203979	OID44698	HBZ	-13.6995	1.38204e-38	4.04307e-35	-0.764052	0.0557723	-0.433069	0.187549	cis
rs4233465	OID44750	LGALS8	-13.6992	1.38555e-38	4.05298e-35	-0.321557	0.0234726	-0.433063	0.187544	cis
rs2834210	OID43834	IFNGR2	13.6992	1.38613e-38	4.05397e-35	0.529849	0.0386774	0.433062	0.187543	cis
chr21_33414344_A_ATGTTTGTG	OID43834	IFNGR2	13.6992	1.38613e-38	4.05397e-35	0.529849	0.0386774	0.433062	0.187543	cis
rs28993583	OID43804	HLA-A	13.6986	1.39542e-38	4.0808e-35	0.463089	0.0338056	0.433047	0.18753	cis
rs6676150	OID45191	MUC1	-13.6975	1.41265e-38	4.13081e-35	-0.629935	0.045989	-0.433019	0.187505	cis
chr11_118772020_GT_G	OID45289	TREH	-13.6933	1.48138e-38	4.33142e-35	-0.840381	0.0613718	-0.43291	0.187411	cis
rs6565646	OID44928	SGSH	-13.6931	1.48428e-38	4.33953e-35	-0.388427	0.0283666	-0.432905	0.187407	cis
rs4933423	OID44266	SNCG	-13.6929	1.48671e-38	4.34626e-35	-0.762691	0.0556995	-0.432901	0.187404	cis
rs1044218	OID43834	IFNGR2	-13.6875	1.58056e-38	4.62022e-35	-0.530573	0.0387634	-0.432761	0.187282	cis
rs6932012	OID45056	CD109	-13.687	1.58866e-38	4.64348e-35	-0.263325	0.0192391	-0.432749	0.187272	cis
rs11197765	OID44859	PNLIPRP2	-13.6857	1.6125e-38	4.71274e-35	-1.91337	0.139808	-0.432715	0.187242	cis
rs2745084	OID44356	TPSAB1	-13.6852	1.62143e-38	4.73761e-35	-0.433753	0.0316951	-0.432702	0.187231	cis
rs3874639	OID44356	TPSAB1	-13.6852	1.62143e-38	4.73761e-35	-0.433753	0.0316951	-0.432702	0.187231	cis
chr16_1244909_A_AG	OID44356	TPSAB1	-13.6852	1.62143e-38	4.73761e-35	-0.433753	0.0316951	-0.432702	0.187231	cis
rs10152626	OID40778	AKAP13	13.683	1.66137e-38	4.85306e-35	0.757015	0.0553252	0.432646	0.187183	cis
rs12324474	OID40778	AKAP13	13.683	1.66137e-38	4.85306e-35	0.757015	0.0553252	0.432646	0.187183	cis
rs11635152	OID40778	AKAP13	13.683	1.66137e-38	4.85306e-35	0.757015	0.0553252	0.432646	0.187183	cis
rs3129981	OID43804	HLA-A	-13.6821	1.67913e-38	4.90451e-35	-0.60714	0.0443749	-0.432622	0.187162	cis
rs10875721	OID43552	COL2A1	13.6804	1.70989e-38	4.99392e-35	0.745527	0.0544958	0.43258	0.187125	cis
rs11591079	OID43706	FCRL6	13.6762	1.7926e-38	5.23503e-35	0.852802	0.0623566	0.432471	0.187032	cis
chr16_89641220_CG_C	OID43630	DPEP1	13.6754	1.80977e-38	5.28471e-35	0.35341	0.0258428	0.432449	0.187013	cis
rs573538	OID44276	SPINK4	-13.6752	1.81318e-38	5.29421e-35	-0.708416	0.051803	-0.432445	0.187009	cis
rs7277808	OID43834	IFNGR2	-13.671	1.89934e-38	5.54529e-35	-0.531373	0.0388685	-0.432338	0.186916	cis
rs7248167	OID44848	PINLYP	13.6694	1.93354e-38	5.64466e-35	0.497024	0.0363603	0.432297	0.186881	cis
chr19_54799209_A_AAAC	OID42672	KIR3DL1	-13.6678	1.96907e-38	5.74789e-35	-1.52055	0.11125	-0.432255	0.186845	cis
rs71557353	OID43429	BTN3A2	13.667	1.987e-38	5.79973e-35	0.472142	0.0345462	0.432234	0.186827	cis
rs79141167	OID44837	PDCD6	13.6669	1.99e-38	5.807e-35	1.04105	0.076173	0.432231	0.186824	cis
rs2564741	OID44750	LGALS8	-13.6668	1.99036e-38	5.807e-35	-0.320862	0.0234774	-0.432231	0.186823	cis
rs2853594	OID44750	LGALS8	-13.6668	1.99036e-38	5.807e-35	-0.320862	0.0234774	-0.432231	0.186823	cis
rs2794763	OID44750	LGALS8	-13.6668	1.99036e-38	5.807e-35	-0.320862	0.0234774	-0.432231	0.186823	cis
rs2258737	OID44750	LGALS8	-13.6668	1.99036e-38	5.807e-35	-0.320862	0.0234774	-0.432231	0.186823	cis
rs74692164	OID43429	BTN3A2	13.6654	2.02232e-38	5.89924e-35	0.428743	0.0313743	0.432194	0.186792	cis
rs9366673	OID43429	BTN3A2	13.6654	2.02232e-38	5.89924e-35	0.428743	0.0313743	0.432194	0.186792	cis
rs61743452	OID45467	GC	-13.6642	2.0507e-38	5.98149e-35	-0.345263	0.0252678	-0.432162	0.186764	cis
rs9357092	OID43804	HLA-A	13.6636	2.06436e-38	6.02081e-35	0.458308	0.0335423	0.432147	0.186751	cis
rs112843883	OID45386	MST1	13.6629	2.0802e-38	6.06649e-35	1.33553	0.0977486	0.432129	0.186735	cis
rs7855466	OID45299	ABO	-13.6628	2.08145e-38	6.06961e-35	-1.17138	0.0857349	-0.432128	0.186734	cis
rs71557351	OID43429	BTN3A2	13.6615	2.11236e-38	6.15921e-35	0.428215	0.0313446	0.432094	0.186705	cis
rs34857299	OID45223	PILRA	13.6599	2.15134e-38	6.27234e-35	0.40102	0.0293575	0.432052	0.186669	cis
rs12749014	OID43796	HDGF	13.6589	2.17405e-38	6.33581e-35	0.746682	0.0546662	0.432027	0.186648	cis
rs2274503	OID43796	HDGF	13.6589	2.17405e-38	6.33581e-35	0.746682	0.0546662	0.432027	0.186648	cis
chr1_156782439_AT_A	OID43796	HDGF	13.6589	2.17405e-38	6.33581e-35	0.746682	0.0546662	0.432027	0.186648	cis
rs6700964	OID43796	HDGF	13.6589	2.17405e-38	6.33581e-35	0.746682	0.0546662	0.432027	0.186648	cis
rs11264555	OID43796	HDGF	13.6589	2.17405e-38	6.33581e-35	0.746682	0.0546662	0.432027	0.186648	cis
rs4786581	OID43430	C16orf89	13.656	2.24602e-38	6.54498e-35	0.294512	0.0215665	0.431952	0.186583	cis
rs4938029	OID44335	TMPRSS5	13.6548	2.27591e-38	6.62546e-35	0.296726	0.0217304	0.431922	0.186556	cis
rs2523397	OID43804	HLA-A	13.6548	2.2766e-38	6.62546e-35	0.434913	0.0318505	0.431921	0.186556	cis
rs2523396	OID43804	HLA-A	13.6548	2.2766e-38	6.62546e-35	0.434913	0.0318505	0.431921	0.186556	cis
rs2735052	OID43804	HLA-A	13.6548	2.2766e-38	6.62546e-35	0.434913	0.0318505	0.431921	0.186556	cis
rs2523395	OID43804	HLA-A	13.6548	2.2766e-38	6.62546e-35	0.434913	0.0318505	0.431921	0.186556	cis
rs2394160	OID43804	HLA-A	13.6548	2.2766e-38	6.62546e-35	0.434913	0.0318505	0.431921	0.186556	cis
rs2743919	OID43804	HLA-A	13.6548	2.2766e-38	6.62546e-35	0.434913	0.0318505	0.431921	0.186556	cis
rs2517944	OID43804	HLA-A	13.6548	2.2766e-38	6.62546e-35	0.434913	0.0318505	0.431921	0.186556	cis
rs2844832	OID43804	HLA-A	13.6548	2.2766e-38	6.62546e-35	0.434913	0.0318505	0.431921	0.186556	cis
rs2743917	OID43804	HLA-A	13.6548	2.2766e-38	6.62546e-35	0.434913	0.0318505	0.431921	0.186556	cis
rs2523393	OID43804	HLA-A	13.6548	2.2766e-38	6.62546e-35	0.434913	0.0318505	0.431921	0.186556	cis
rs2523391	OID43804	HLA-A	13.6548	2.2766e-38	6.62546e-35	0.434913	0.0318505	0.431921	0.186556	cis
rs2523389	OID43804	HLA-A	13.6548	2.2766e-38	6.62546e-35	0.434913	0.0318505	0.431921	0.186556	cis
rs2844831	OID43804	HLA-A	13.6548	2.2766e-38	6.62546e-35	0.434913	0.0318505	0.431921	0.186556	cis
rs2844830	OID43804	HLA-A	13.6548	2.2766e-38	6.62546e-35	0.434913	0.0318505	0.431921	0.186556	cis
chr4_87520109_A_G	OID45414	SPARCL1	-13.6542	2.29202e-38	6.66977e-35	-0.292607	0.0214298	-0.431906	0.186542	cis
rs2834229	OID43834	IFNGR2	13.653	2.32222e-38	6.72101e-35	0.530136	0.0388292	0.431875	0.186516	cis
rs13049122	OID43834	IFNGR2	13.653	2.32222e-38	6.72101e-35	0.530136	0.0388292	0.431875	0.186516	cis
rs7283459	OID43834	IFNGR2	13.653	2.32222e-38	6.72101e-35	0.530136	0.0388292	0.431875	0.186516	cis
rs7278056	OID43834	IFNGR2	13.653	2.32222e-38	6.72101e-35	0.530136	0.0388292	0.431875	0.186516	cis
rs2834230	OID43834	IFNGR2	13.653	2.32222e-38	6.72101e-35	0.530136	0.0388292	0.431875	0.186516	cis
rs743334	OID43834	IFNGR2	13.653	2.32222e-38	6.72101e-35	0.530136	0.0388292	0.431875	0.186516	cis
chr21_33468247_T_TA	OID43834	IFNGR2	13.653	2.32222e-38	6.72101e-35	0.530136	0.0388292	0.431875	0.186516	cis
rs13050246	OID43834	IFNGR2	13.653	2.32222e-38	6.72101e-35	0.530136	0.0388292	0.431875	0.186516	cis
rs13051161	OID43834	IFNGR2	13.653	2.32222e-38	6.72101e-35	0.530136	0.0388292	0.431875	0.186516	cis
rs13047446	OID43834	IFNGR2	13.653	2.32222e-38	6.72101e-35	0.530136	0.0388292	0.431875	0.186516	cis
rs13047352	OID43834	IFNGR2	13.653	2.32222e-38	6.72101e-35	0.530136	0.0388292	0.431875	0.186516	cis
rs34861911	OID43834	IFNGR2	13.653	2.32222e-38	6.72101e-35	0.530136	0.0388292	0.431875	0.186516	cis
rs13051901	OID43834	IFNGR2	13.653	2.32222e-38	6.72101e-35	0.530136	0.0388292	0.431875	0.186516	cis
rs7277751	OID43834	IFNGR2	13.653	2.32222e-38	6.72101e-35	0.530136	0.0388292	0.431875	0.186516	cis
rs8132535	OID43834	IFNGR2	-13.653	2.32222e-38	6.72101e-35	-0.530136	0.0388292	-0.431875	0.186516	cis
rs17882822	OID43834	IFNGR2	-13.653	2.32222e-38	6.72101e-35	-0.530136	0.0388292	-0.431875	0.186516	cis
rs2284554	OID43834	IFNGR2	-13.653	2.32222e-38	6.72101e-35	-0.530136	0.0388292	-0.431875	0.186516	cis
rs2284555	OID43834	IFNGR2	-13.653	2.32222e-38	6.72101e-35	-0.530136	0.0388292	-0.431875	0.186516	cis
rs2284556	OID43834	IFNGR2	-13.653	2.32222e-38	6.72101e-35	-0.530136	0.0388292	-0.431875	0.186516	cis
rs2409493	OID43834	IFNGR2	-13.653	2.32222e-38	6.72101e-35	-0.530136	0.0388292	-0.431875	0.186516	cis
rs2409494	OID43834	IFNGR2	-13.653	2.32222e-38	6.72101e-35	-0.530136	0.0388292	-0.431875	0.186516	cis
rs1059293	OID43834	IFNGR2	-13.653	2.32222e-38	6.72101e-35	-0.530136	0.0388292	-0.431875	0.186516	cis
rs4816452	OID43834	IFNGR2	-13.653	2.32222e-38	6.72101e-35	-0.530136	0.0388292	-0.431875	0.186516	cis
rs4816453	OID43834	IFNGR2	-13.653	2.32222e-38	6.72101e-35	-0.530136	0.0388292	-0.431875	0.186516	cis
rs6517172	OID43834	IFNGR2	-13.653	2.32222e-38	6.72101e-35	-0.530136	0.0388292	-0.431875	0.186516	cis
rs4817567	OID43834	IFNGR2	-13.653	2.32222e-38	6.72101e-35	-0.530136	0.0388292	-0.431875	0.186516	cis
rs4817568	OID43834	IFNGR2	-13.653	2.32222e-38	6.72101e-35	-0.530136	0.0388292	-0.431875	0.186516	cis
rs6517173	OID43834	IFNGR2	-13.653	2.32222e-38	6.72101e-35	-0.530136	0.0388292	-0.431875	0.186516	cis
rs71702114	OID43834	IFNGR2	-13.653	2.32222e-38	6.72101e-35	-0.530136	0.0388292	-0.431875	0.186516	cis
rs1972256	OID43834	IFNGR2	-13.653	2.32222e-38	6.72101e-35	-0.530136	0.0388292	-0.431875	0.186516	cis
rs4816455	OID43834	IFNGR2	-13.653	2.32222e-38	6.72101e-35	-0.530136	0.0388292	-0.431875	0.186516	cis
rs68082076	OID43834	IFNGR2	-13.653	2.32222e-38	6.72101e-35	-0.530136	0.0388292	-0.431875	0.186516	cis
rs9976414	OID43834	IFNGR2	-13.653	2.32222e-38	6.72101e-35	-0.530136	0.0388292	-0.431875	0.186516	cis
rs9976356	OID43834	IFNGR2	-13.653	2.32222e-38	6.72101e-35	-0.530136	0.0388292	-0.431875	0.186516	cis
rs7282496	OID43834	IFNGR2	-13.653	2.32222e-38	6.72101e-35	-0.530136	0.0388292	-0.431875	0.186516	cis
rs11273486	OID43834	IFNGR2	-13.653	2.32222e-38	6.72101e-35	-0.530136	0.0388292	-0.431875	0.186516	cis
rs8133486	OID43834	IFNGR2	-13.653	2.32222e-38	6.72101e-35	-0.530136	0.0388292	-0.431875	0.186516	cis
rs8134200	OID43834	IFNGR2	-13.653	2.32222e-38	6.72101e-35	-0.530136	0.0388292	-0.431875	0.186516	cis
rs2834217	OID43834	IFNGR2	-13.653	2.32222e-38	6.72101e-35	-0.530136	0.0388292	-0.431875	0.186516	cis
rs60665114	OID43834	IFNGR2	-13.653	2.32222e-38	6.72101e-35	-0.530136	0.0388292	-0.431875	0.186516	cis
rs9983740	OID43834	IFNGR2	-13.653	2.32222e-38	6.72101e-35	-0.530136	0.0388292	-0.431875	0.186516	cis
rs3183852	OID43834	IFNGR2	-13.653	2.32222e-38	6.72101e-35	-0.530136	0.0388292	-0.431875	0.186516	cis
rs2834220	OID43834	IFNGR2	-13.653	2.32222e-38	6.72101e-35	-0.530136	0.0388292	-0.431875	0.186516	cis
rs4817571	OID43834	IFNGR2	-13.653	2.32222e-38	6.72101e-35	-0.530136	0.0388292	-0.431875	0.186516	cis
rs61422135	OID43834	IFNGR2	-13.653	2.32222e-38	6.72101e-35	-0.530136	0.0388292	-0.431875	0.186516	cis
rs2834221	OID43834	IFNGR2	-13.653	2.32222e-38	6.72101e-35	-0.530136	0.0388292	-0.431875	0.186516	cis
rs2834222	OID43834	IFNGR2	-13.653	2.32222e-38	6.72101e-35	-0.530136	0.0388292	-0.431875	0.186516	cis
rs2834223	OID43834	IFNGR2	-13.653	2.32222e-38	6.72101e-35	-0.530136	0.0388292	-0.431875	0.186516	cis
rs2834224	OID43834	IFNGR2	-13.653	2.32222e-38	6.72101e-35	-0.530136	0.0388292	-0.431875	0.186516	cis
rs4481072	OID43834	IFNGR2	-13.653	2.32222e-38	6.72101e-35	-0.530136	0.0388292	-0.431875	0.186516	cis
rs4300927	OID43834	IFNGR2	-13.653	2.32222e-38	6.72101e-35	-0.530136	0.0388292	-0.431875	0.186516	cis
rs2834225	OID43834	IFNGR2	-13.653	2.32222e-38	6.72101e-35	-0.530136	0.0388292	-0.431875	0.186516	cis
rs10154248	OID43834	IFNGR2	-13.653	2.32222e-38	6.72101e-35	-0.530136	0.0388292	-0.431875	0.186516	cis
rs3787705	OID43834	IFNGR2	-13.653	2.32222e-38	6.72101e-35	-0.530136	0.0388292	-0.431875	0.186516	cis
rs58525092	OID43834	IFNGR2	-13.653	2.32222e-38	6.72101e-35	-0.530136	0.0388292	-0.431875	0.186516	cis
rs2850024	OID43834	IFNGR2	-13.653	2.32222e-38	6.72101e-35	-0.530136	0.0388292	-0.431875	0.186516	cis
rs2834227	OID43834	IFNGR2	-13.653	2.32222e-38	6.72101e-35	-0.530136	0.0388292	-0.431875	0.186516	cis
rs2248340	OID43834	IFNGR2	-13.653	2.32222e-38	6.72101e-35	-0.530136	0.0388292	-0.431875	0.186516	cis
rs2248820	OID43834	IFNGR2	-13.653	2.32222e-38	6.72101e-35	-0.530136	0.0388292	-0.431875	0.186516	cis
rs68149965	OID43834	IFNGR2	-13.653	2.32222e-38	6.72101e-35	-0.530136	0.0388292	-0.431875	0.186516	cis
rs2471841	OID43834	IFNGR2	-13.653	2.32222e-38	6.72101e-35	-0.530136	0.0388292	-0.431875	0.186516	cis
rs2850028	OID43834	IFNGR2	-13.653	2.32222e-38	6.72101e-35	-0.530136	0.0388292	-0.431875	0.186516	cis
rs2843722	OID43834	IFNGR2	-13.653	2.32222e-38	6.72101e-35	-0.530136	0.0388292	-0.431875	0.186516	cis
rs12151742	OID45134	GNLY	-13.6525	2.33563e-38	6.75691e-35	-0.429643	0.0314699	-0.431862	0.186505	cis
rs12151621	OID45134	GNLY	-13.6525	2.33563e-38	6.75691e-35	-0.429643	0.0314699	-0.431862	0.186505	cis
rs12151752	OID45134	GNLY	-13.6525	2.33563e-38	6.75691e-35	-0.429643	0.0314699	-0.431862	0.186505	cis
rs7603438	OID45134	GNLY	-13.6525	2.33563e-38	6.75691e-35	-0.429643	0.0314699	-0.431862	0.186505	cis
rs7577293	OID45134	GNLY	-13.6525	2.33563e-38	6.75691e-35	-0.429643	0.0314699	-0.431862	0.186505	cis
rs4128908	OID42016	VSTM4	13.6491	2.4258e-38	7.01718e-35	0.720702	0.0528021	0.431775	0.186429	cis
rs4237502	OID44859	PNLIPRP2	-13.6488	2.43546e-38	7.04451e-35	-1.91181	0.140072	-0.431766	0.186422	cis
rs2523388	OID43804	HLA-A	13.6481	2.45524e-38	7.09928e-35	0.434993	0.0318722	0.431747	0.186405	cis
rs2523387	OID43804	HLA-A	13.6481	2.45524e-38	7.09928e-35	0.434993	0.0318722	0.431747	0.186405	cis
rs2517940	OID43804	HLA-A	13.6481	2.45524e-38	7.09928e-35	0.434993	0.0318722	0.431747	0.186405	cis
rs5875205	OID43804	HLA-A	13.6481	2.45524e-38	7.09928e-35	0.434993	0.0318722	0.431747	0.186405	cis
rs2842124	OID43387	ASAH2	-13.647	2.4839e-38	7.1809e-35	-0.464747	0.0340549	-0.43172	0.186382	cis
rs2813302	OID43387	ASAH2	-13.647	2.4839e-38	7.1809e-35	-0.464747	0.0340549	-0.43172	0.186382	cis
rs507062	OID42337	CTSW	13.6467	2.49371e-38	7.20867e-35	0.73675	0.0539876	0.431711	0.186375	cis
rs6421571	OID45289	TREH	-13.6425	2.61221e-38	7.5499e-35	-1.06337	0.0779457	-0.431604	0.186282	cis
rs7117313	OID45289	TREH	-13.6425	2.61221e-38	7.5499e-35	-1.06337	0.0779457	-0.431604	0.186282	cis
rs12463151	OID43514	CEACAM21	-13.6415	2.64293e-38	7.63673e-35	-0.690009	0.0505818	-0.431577	0.186259	cis
rs8111279	OID43514	CEACAM21	-13.6415	2.64293e-38	7.63673e-35	-0.690009	0.0505818	-0.431577	0.186259	cis
rs12972738	OID43514	CEACAM21	-13.6415	2.64293e-38	7.63673e-35	-0.690009	0.0505818	-0.431577	0.186259	cis
rs1002045	OID43804	HLA-A	-13.6401	2.68319e-38	7.75106e-35	-0.531234	0.0389465	-0.431542	0.186229	cis
chr6_29787615_G_GA	OID43804	HLA-A	-13.6401	2.68319e-38	7.75106e-35	-0.531234	0.0389465	-0.431542	0.186229	cis
rs1736992	OID43804	HLA-A	-13.6401	2.68319e-38	7.75106e-35	-0.531234	0.0389465	-0.431542	0.186229	cis
rs11168351	OID43552	COL2A1	-13.6354	2.82754e-38	8.16736e-35	-0.741173	0.0543565	-0.431421	0.186124	cis
rs557317	OID45299	ABO	13.6345	2.85734e-38	8.25272e-35	1.23173	0.0903392	0.431397	0.186103	cis
rs6580661	OID43552	COL2A1	13.6335	2.88914e-38	8.34384e-35	0.712378	0.0522522	0.431372	0.186081	cis
rs148834251	OID45386	MST1	13.633	2.90426e-38	8.38681e-35	1.24805	0.0915461	0.43136	0.186071	cis
rs1611726	OID43804	HLA-A	13.631	2.96989e-38	8.57485e-35	0.448019	0.0328676	0.431308	0.186027	cis
rs2844825	OID43804	HLA-A	13.631	2.96989e-38	8.57485e-35	0.448019	0.0328676	0.431308	0.186027	cis
rs4799639	OID44776	MEP1B	13.629	3.03626e-38	8.76573e-35	0.731499	0.0536722	0.431257	0.185983	cis
rs74065411	OID43538	CLEC7A	13.6284	3.05863e-38	8.82955e-35	1.19971	0.0880307	0.43124	0.185968	cis
rs60335248	OID43430	C16orf89	-13.6262	3.13298e-38	9.04341e-35	-0.294407	0.0216059	-0.431184	0.18592	cis
rs2717559	OID44132	PSCA	-13.6243	3.20172e-38	9.24104e-35	-2.04983	0.150454	-0.431134	0.185877	cis
rs9427047	OID45358	FCGR2A	13.6207	3.33062e-38	9.61144e-35	0.465416	0.0341697	0.431043	0.185798	cis
rs9427374	OID45358	FCGR2A	13.6207	3.33062e-38	9.61144e-35	0.465416	0.0341697	0.431043	0.185798	cis
rs11150596	OID44129	PRSS53	-13.6185	3.41488e-38	9.85373e-35	-0.316006	0.0232042	-0.430985	0.185748	cis
rs183858305	OID45358	FCGR2A	13.6119	3.67414e-38	1.06009e-34	0.861435	0.0632854	0.430816	0.185603	cis
rs1381630	OID45414	SPARCL1	-13.6105	3.73122e-38	1.07371e-34	-0.234109	0.0172006	-0.430781	0.185572	cis
chr4_87529963_A_ATG	OID45414	SPARCL1	-13.6105	3.73122e-38	1.07371e-34	-0.234109	0.0172006	-0.430781	0.185572	cis
rs1031796	OID45414	SPARCL1	-13.6105	3.73122e-38	1.07371e-34	-0.234109	0.0172006	-0.430781	0.185572	cis
rs2010017	OID45414	SPARCL1	-13.6105	3.73122e-38	1.07371e-34	-0.234109	0.0172006	-0.430781	0.185572	cis
rs11097162	OID45414	SPARCL1	-13.6105	3.73122e-38	1.07371e-34	-0.234109	0.0172006	-0.430781	0.185572	cis
rs10023409	OID45414	SPARCL1	-13.6105	3.73122e-38	1.07371e-34	-0.234109	0.0172006	-0.430781	0.185572	cis
rs6820007	OID45414	SPARCL1	-13.6105	3.73122e-38	1.07371e-34	-0.234109	0.0172006	-0.430781	0.185572	cis
rs7663697	OID45414	SPARCL1	-13.6105	3.73122e-38	1.07371e-34	-0.234109	0.0172006	-0.430781	0.185572	cis
rs7663594	OID45414	SPARCL1	-13.6105	3.73122e-38	1.07371e-34	-0.234109	0.0172006	-0.430781	0.185572	cis
rs7664094	OID45414	SPARCL1	-13.6105	3.73122e-38	1.07371e-34	-0.234109	0.0172006	-0.430781	0.185572	cis
rs7689069	OID45414	SPARCL1	-13.6105	3.73122e-38	1.07371e-34	-0.234109	0.0172006	-0.430781	0.185572	cis
rs7664223	OID45414	SPARCL1	-13.6105	3.73122e-38	1.07371e-34	-0.234109	0.0172006	-0.430781	0.185572	cis
rs10004849	OID45414	SPARCL1	-13.6105	3.73122e-38	1.07371e-34	-0.234109	0.0172006	-0.430781	0.185572	cis
rs59234445	OID45414	SPARCL1	-13.6105	3.73122e-38	1.07371e-34	-0.234109	0.0172006	-0.430781	0.185572	cis
rs10035086	OID45414	SPARCL1	-13.6105	3.73122e-38	1.07371e-34	-0.234109	0.0172006	-0.430781	0.185572	cis
rs10013222	OID45414	SPARCL1	-13.6105	3.73122e-38	1.07371e-34	-0.234109	0.0172006	-0.430781	0.185572	cis
rs10013080	OID45414	SPARCL1	-13.6105	3.73122e-38	1.07371e-34	-0.234109	0.0172006	-0.430781	0.185572	cis
rs10013230	OID45414	SPARCL1	-13.6105	3.73122e-38	1.07371e-34	-0.234109	0.0172006	-0.430781	0.185572	cis
rs11938999	OID45414	SPARCL1	-13.6105	3.73122e-38	1.07371e-34	-0.234109	0.0172006	-0.430781	0.185572	cis
rs10028069	OID45414	SPARCL1	-13.6105	3.73122e-38	1.07371e-34	-0.234109	0.0172006	-0.430781	0.185572	cis
rs4693835	OID45414	SPARCL1	-13.6105	3.73122e-38	1.07371e-34	-0.234109	0.0172006	-0.430781	0.185572	cis
rs10000576	OID45414	SPARCL1	-13.6105	3.73122e-38	1.07371e-34	-0.234109	0.0172006	-0.430781	0.185572	cis
rs10025744	OID45414	SPARCL1	-13.6105	3.73122e-38	1.07371e-34	-0.234109	0.0172006	-0.430781	0.185572	cis
rs4693171	OID45414	SPARCL1	-13.6105	3.73122e-38	1.07371e-34	-0.234109	0.0172006	-0.430781	0.185572	cis
rs6532002	OID45414	SPARCL1	-13.6105	3.73122e-38	1.07371e-34	-0.234109	0.0172006	-0.430781	0.185572	cis
rs6824652	OID45414	SPARCL1	-13.6105	3.73122e-38	1.07371e-34	-0.234109	0.0172006	-0.430781	0.185572	cis
rs4622962	OID45414	SPARCL1	-13.6105	3.73122e-38	1.07371e-34	-0.234109	0.0172006	-0.430781	0.185572	cis
rs4530594	OID45414	SPARCL1	-13.6105	3.73122e-38	1.07371e-34	-0.234109	0.0172006	-0.430781	0.185572	cis
rs6825551	OID45414	SPARCL1	-13.6105	3.73122e-38	1.07371e-34	-0.234109	0.0172006	-0.430781	0.185572	cis
rs6532006	OID45414	SPARCL1	-13.6105	3.73122e-38	1.07371e-34	-0.234109	0.0172006	-0.430781	0.185572	cis
rs2169501	OID45414	SPARCL1	-13.6105	3.73122e-38	1.07371e-34	-0.234109	0.0172006	-0.430781	0.185572	cis
rs75085556	OID45358	FCGR2A	13.6092	3.78642e-38	1.08922e-34	0.821428	0.0603582	0.430747	0.185543	cis
rs78806365	OID45358	FCGR2A	13.6092	3.78642e-38	1.08922e-34	0.821428	0.0603582	0.430747	0.185543	cis
rs77144179	OID45358	FCGR2A	13.6092	3.78642e-38	1.08922e-34	0.821428	0.0603582	0.430747	0.185543	cis
rs76743926	OID45358	FCGR2A	13.6092	3.78642e-38	1.08922e-34	0.821428	0.0603582	0.430747	0.185543	cis
rs1329424	OID45454	CFHR2	13.6082	3.82751e-38	1.09644e-34	0.388769	0.0285686	0.430722	0.185521	cis
rs572515	OID45454	CFHR2	13.6082	3.82751e-38	1.09644e-34	0.388769	0.0285686	0.430722	0.185521	cis
rs1061147	OID45454	CFHR2	13.6082	3.82751e-38	1.09644e-34	0.388769	0.0285686	0.430722	0.185521	cis
rs1329422	OID45454	CFHR2	13.6082	3.82751e-38	1.09644e-34	0.388769	0.0285686	0.430722	0.185521	cis
rs2300430	OID45454	CFHR2	13.6082	3.82751e-38	1.09644e-34	0.388769	0.0285686	0.430722	0.185521	cis
rs10801553	OID45454	CFHR2	13.6082	3.82751e-38	1.09644e-34	0.388769	0.0285686	0.430722	0.185521	cis
rs1329421	OID45454	CFHR2	13.6082	3.82751e-38	1.09644e-34	0.388769	0.0285686	0.430722	0.185521	cis
rs570618	OID45454	CFHR2	13.6082	3.82751e-38	1.09644e-34	0.388769	0.0285686	0.430722	0.185521	cis
rs10922092	OID45454	CFHR2	13.6082	3.82751e-38	1.09644e-34	0.388769	0.0285686	0.430722	0.185521	cis
rs10801554	OID45454	CFHR2	13.6082	3.82751e-38	1.09644e-34	0.388769	0.0285686	0.430722	0.185521	cis
rs7529589	OID45454	CFHR2	13.6082	3.82751e-38	1.09644e-34	0.388769	0.0285686	0.430722	0.185521	cis
rs482934	OID45454	CFHR2	13.6082	3.82751e-38	1.09644e-34	0.388769	0.0285686	0.430722	0.185521	cis
rs12029785	OID45454	CFHR2	13.6082	3.82751e-38	1.09644e-34	0.388769	0.0285686	0.430722	0.185521	cis
rs1061170	OID45454	CFHR2	13.6082	3.82751e-38	1.09644e-34	0.388769	0.0285686	0.430722	0.185521	cis
rs10801555	OID45454	CFHR2	13.6082	3.82751e-38	1.09644e-34	0.388769	0.0285686	0.430722	0.185521	cis
rs10801556	OID45454	CFHR2	13.6082	3.82751e-38	1.09644e-34	0.388769	0.0285686	0.430722	0.185521	cis
rs528298	OID45454	CFHR2	13.6082	3.82751e-38	1.09644e-34	0.388769	0.0285686	0.430722	0.185521	cis
rs10922094	OID45454	CFHR2	13.6082	3.82751e-38	1.09644e-34	0.388769	0.0285686	0.430722	0.185521	cis
rs3645	OID45454	CFHR2	13.6082	3.82751e-38	1.09644e-34	0.388769	0.0285686	0.430722	0.185521	cis
rs514943	OID45454	CFHR2	13.6082	3.82751e-38	1.09644e-34	0.388769	0.0285686	0.430722	0.185521	cis
rs7546015	OID45454	CFHR2	13.6082	3.82751e-38	1.09644e-34	0.388769	0.0285686	0.430722	0.185521	cis
rs12033127	OID45454	CFHR2	13.6082	3.82751e-38	1.09644e-34	0.388769	0.0285686	0.430722	0.185521	cis
rs10922097	OID45454	CFHR2	13.6082	3.82751e-38	1.09644e-34	0.388769	0.0285686	0.430722	0.185521	cis
rs488380	OID45454	CFHR2	13.6082	3.82751e-38	1.09644e-34	0.388769	0.0285686	0.430722	0.185521	cis
rs579745	OID45454	CFHR2	13.6082	3.82751e-38	1.09644e-34	0.388769	0.0285686	0.430722	0.185521	cis
rs10922098	OID45454	CFHR2	13.6082	3.82751e-38	1.09644e-34	0.388769	0.0285686	0.430722	0.185521	cis
rs485632	OID45454	CFHR2	13.6082	3.82751e-38	1.09644e-34	0.388769	0.0285686	0.430722	0.185521	cis
rs10922099	OID45454	CFHR2	13.6082	3.82751e-38	1.09644e-34	0.388769	0.0285686	0.430722	0.185521	cis
rs10922100	OID45454	CFHR2	13.6082	3.82751e-38	1.09644e-34	0.388769	0.0285686	0.430722	0.185521	cis
rs12038674	OID45454	CFHR2	13.6082	3.82751e-38	1.09644e-34	0.388769	0.0285686	0.430722	0.185521	cis
rs76258507	OID45454	CFHR2	13.6082	3.82751e-38	1.09644e-34	0.388769	0.0285686	0.430722	0.185521	cis
rs1089033	OID45454	CFHR2	13.6082	3.82751e-38	1.09644e-34	0.388769	0.0285686	0.430722	0.185521	cis
rs36137052	OID45454	CFHR2	13.6082	3.82751e-38	1.09644e-34	0.388769	0.0285686	0.430722	0.185521	cis
rs28853072	OID45454	CFHR2	13.6082	3.82751e-38	1.09644e-34	0.388769	0.0285686	0.430722	0.185521	cis
rs7539005	OID45454	CFHR2	13.6082	3.82751e-38	1.09644e-34	0.388769	0.0285686	0.430722	0.185521	cis
rs529899	OID45454	CFHR2	13.6082	3.82751e-38	1.09644e-34	0.388769	0.0285686	0.430722	0.185521	cis
rs10922102	OID45454	CFHR2	13.6082	3.82751e-38	1.09644e-34	0.388769	0.0285686	0.430722	0.185521	cis
rs2860102	OID45454	CFHR2	13.6082	3.82751e-38	1.09644e-34	0.388769	0.0285686	0.430722	0.185521	cis
rs34813609	OID45454	CFHR2	13.6082	3.82751e-38	1.09644e-34	0.388769	0.0285686	0.430722	0.185521	cis
rs10801557	OID45454	CFHR2	13.6082	3.82751e-38	1.09644e-34	0.388769	0.0285686	0.430722	0.185521	cis
rs4658046	OID45454	CFHR2	13.6082	3.82751e-38	1.09644e-34	0.388769	0.0285686	0.430722	0.185521	cis
rs10754199	OID45454	CFHR2	13.6082	3.82751e-38	1.09644e-34	0.388769	0.0285686	0.430722	0.185521	cis
rs10922103	OID45454	CFHR2	13.6082	3.82751e-38	1.09644e-34	0.388769	0.0285686	0.430722	0.185521	cis
rs28664709	OID45454	CFHR2	13.6082	3.82751e-38	1.09644e-34	0.388769	0.0285686	0.430722	0.185521	cis
rs368465	OID45454	CFHR2	13.6082	3.82751e-38	1.09644e-34	0.388769	0.0285686	0.430722	0.185521	cis
rs402056	OID45454	CFHR2	13.6082	3.82751e-38	1.09644e-34	0.388769	0.0285686	0.430722	0.185521	cis
rs203688	OID45454	CFHR2	13.6082	3.82751e-38	1.09644e-34	0.388769	0.0285686	0.430722	0.185521	cis
rs12038333	OID45454	CFHR2	13.6082	3.82751e-38	1.09644e-34	0.388769	0.0285686	0.430722	0.185521	cis
rs12045503	OID45454	CFHR2	13.6082	3.82751e-38	1.09644e-34	0.388769	0.0285686	0.430722	0.185521	cis
rs2186280	OID43834	IFNGR2	-13.6078	3.8459e-38	1.10162e-34	-0.529477	0.0389098	-0.43071	0.185512	cis
rs55766044	OID44129	PRSS53	-13.6071	3.87575e-38	1.1097e-34	-0.330674	0.0243016	-0.430693	0.185496	cis
rs889555	OID44129	PRSS53	-13.6071	3.87575e-38	1.1097e-34	-0.330674	0.0243016	-0.430693	0.185496	cis
rs2884738	OID44129	PRSS53	-13.6071	3.87575e-38	1.1097e-34	-0.330674	0.0243016	-0.430693	0.185496	cis
rs368991827	OID44129	PRSS53	-13.6071	3.87575e-38	1.1097e-34	-0.330674	0.0243016	-0.430693	0.185496	cis
rs61320757	OID44129	PRSS53	-13.6071	3.87575e-38	1.1097e-34	-0.330674	0.0243016	-0.430693	0.185496	cis
rs12308907	OID43538	CLEC7A	13.6058	3.93327e-38	1.12607e-34	1.31151	0.0963935	0.430659	0.185467	cis
rs516642	OID44750	LGALS8	13.6056	3.94257e-38	1.12864e-34	0.586201	0.0430853	0.430653	0.185462	cis
rs10845221	OID44872	PRR4	13.6049	3.97307e-38	1.13717e-34	0.672249	0.0494123	0.430635	0.185447	cis
rs3863320	OID44872	PRR4	13.6049	3.97307e-38	1.13717e-34	0.672249	0.0494123	0.430635	0.185447	cis
rs11088253	OID43834	IFNGR2	-13.6035	4.0371e-38	1.1554e-34	-0.529392	0.038916	-0.430598	0.185415	cis
chr16_89629809_C_T	OID43630	DPEP1	-13.6025	4.08177e-38	1.16809e-34	-0.358389	0.0263473	-0.430573	0.185393	cis
rs4444026	OID43387	ASAH2	-13.6014	4.12875e-38	1.18143e-34	-0.457742	0.0336539	-0.430546	0.18537	cis
rs57904872	OID44858	PM20D1	13.5997	4.21184e-38	1.2051e-34	1.17013	0.0860414	0.4305	0.18533	cis
rs145770632	OID44837	PDCD6	13.5982	4.28123e-38	1.22485e-34	1.13973	0.0838148	0.430462	0.185298	cis
rs76052868	OID45157	IL1RAP	-13.5972	4.32727e-38	1.23781e-34	-0.542207	0.0398763	-0.430438	0.185276	cis
rs71310875	OID45157	IL1RAP	-13.5972	4.32727e-38	1.23781e-34	-0.542207	0.0398763	-0.430438	0.185276	cis
rs73050880	OID45258	SIGLEC5	13.5956	4.40651e-38	1.26027e-34	1.7554	0.129115	0.430395	0.18524	cis
rs112456998	OID45258	SIGLEC5	13.5956	4.40651e-38	1.26027e-34	1.7554	0.129115	0.430395	0.18524	cis
rs11771331	OID44847	PILRB	-13.5955	4.41206e-38	1.2611e-34	-0.412358	0.0303305	-0.430393	0.185238	cis
rs4216	OID44847	PILRB	-13.5955	4.41206e-38	1.2611e-34	-0.412358	0.0303305	-0.430393	0.185238	cis
rs10609713	OID44847	PILRB	-13.5955	4.41206e-38	1.2611e-34	-0.412358	0.0303305	-0.430393	0.185238	cis
rs7788746	OID44847	PILRB	-13.5955	4.41206e-38	1.2611e-34	-0.412358	0.0303305	-0.430393	0.185238	cis
rs4729566	OID44847	PILRB	-13.5955	4.41206e-38	1.2611e-34	-0.412358	0.0303305	-0.430393	0.185238	cis
rs1963304	OID44847	PILRB	-13.5955	4.41206e-38	1.2611e-34	-0.412358	0.0303305	-0.430393	0.185238	cis
rs1015538	OID44847	PILRB	-13.5955	4.41206e-38	1.2611e-34	-0.412358	0.0303305	-0.430393	0.185238	cis
rs2460451	OID43630	DPEP1	-13.595	4.43738e-38	1.26823e-34	-0.357679	0.0263097	-0.430379	0.185226	cis
rs2245573	OID43834	IFNGR2	-13.5947	4.44891e-38	1.27142e-34	-0.529076	0.0389177	-0.430373	0.185221	cis
rs4803487	OID43514	CEACAM21	-13.594	4.48759e-38	1.28236e-34	-0.689246	0.0507024	-0.430353	0.185204	cis
rs60996860	OID44129	PRSS53	-13.5934	4.51349e-38	1.28966e-34	-0.330605	0.0243209	-0.43034	0.185192	cis
rs35979293	OID44467	APOBR	-13.5928	4.54543e-38	1.29867e-34	-0.481879	0.035451	-0.430324	0.185178	cis
chr21_33451896_CA_TA	OID43834	IFNGR2	-13.5895	4.71732e-38	1.34767e-34	-0.528844	0.0389157	-0.430238	0.185104	cis
rs2858014	OID44698	HBZ	13.5887	4.75881e-38	1.35929e-34	0.760146	0.0559396	0.430217	0.185087	cis
rs2685123	OID44698	HBZ	13.5887	4.75881e-38	1.35929e-34	0.760146	0.0559396	0.430217	0.185087	cis
rs12449272	OID44467	APOBR	-13.5877	4.81274e-38	1.37446e-34	-0.48211	0.0354814	-0.430191	0.185064	cis
rs62037422	OID44467	APOBR	-13.5877	4.81274e-38	1.37446e-34	-0.48211	0.0354814	-0.430191	0.185064	cis
rs4855835	OID45386	MST1	-13.5874	4.82832e-38	1.37879e-34	-0.504539	0.0371329	-0.430184	0.185058	cis
chr21_33471348_TA_T	OID43834	IFNGR2	13.5856	4.9277e-38	1.40705e-34	0.529319	0.0389619	0.430136	0.185017	cis
rs2813299	OID43387	ASAH2	-13.5774	5.39353e-38	1.53889e-34	-0.45808	0.0337383	-0.429927	0.184837	cis
rs2842126	OID43387	ASAH2	-13.5774	5.39353e-38	1.53889e-34	-0.45808	0.0337383	-0.429927	0.184837	cis
rs2813297	OID43387	ASAH2	-13.5774	5.39353e-38	1.53889e-34	-0.45808	0.0337383	-0.429927	0.184837	cis
rs2842127	OID43387	ASAH2	-13.5774	5.39353e-38	1.53889e-34	-0.45808	0.0337383	-0.429927	0.184837	cis
rs2574938	OID43387	ASAH2	-13.5774	5.39353e-38	1.53889e-34	-0.45808	0.0337383	-0.429927	0.184837	cis
rs6481158	OID43387	ASAH2	-13.5774	5.39353e-38	1.53889e-34	-0.45808	0.0337383	-0.429927	0.184837	cis
rs7092476	OID43387	ASAH2	-13.5774	5.39353e-38	1.53889e-34	-0.45808	0.0337383	-0.429927	0.184837	cis
rs2574942	OID43387	ASAH2	-13.5774	5.39353e-38	1.53889e-34	-0.45808	0.0337383	-0.429927	0.184837	cis
rs2842129	OID43387	ASAH2	-13.5774	5.39353e-38	1.53889e-34	-0.45808	0.0337383	-0.429927	0.184837	cis
rs474339	OID44080	PCSK7	-13.5774	5.39555e-38	1.53934e-34	-0.296811	0.0218606	-0.429926	0.184836	cis
rs2070962	OID44467	APOBR	-13.5761	5.47609e-38	1.56205e-34	-0.481636	0.0354768	-0.429892	0.184807	cis
rs62037421	OID44467	APOBR	-13.5761	5.47609e-38	1.56205e-34	-0.481636	0.0354768	-0.429892	0.184807	cis
rs187830887	OID44837	PDCD6	13.5753	5.52421e-38	1.57564e-34	1.1675	0.0860017	0.429871	0.184789	cis
rs72087	OID45178	LILRB5	13.5743	5.58425e-38	1.59263e-34	0.547257	0.0403156	0.429846	0.184768	cis
rs9976619	OID43834	IFNGR2	-13.572	5.72915e-38	1.63382e-34	-0.528566	0.0389453	-0.429787	0.184717	cis
rs58236102	OID43834	IFNGR2	13.5713	5.77519e-38	1.64653e-34	0.715021	0.0526863	0.429768	0.184701	cis
rs10563432	OID43834	IFNGR2	13.5713	5.77519e-38	1.64653e-34	0.715021	0.0526863	0.429768	0.184701	cis
rs58171609	OID43834	IFNGR2	13.5713	5.77519e-38	1.64653e-34	0.715021	0.0526863	0.429768	0.184701	cis
rs2765501	OID42450	FCRL3	13.5692	5.9132e-38	1.68573e-34	0.52066	0.0383708	0.429714	0.184654	cis
rs2295829	OID42114	AMN	-13.5681	5.98529e-38	1.70614e-34	-0.739707	0.0545182	-0.429685	0.18463	cis
rs670059	OID44776	MEP1B	13.5663	6.1076e-38	1.74086e-34	0.78103	0.0575715	0.429638	0.184589	cis
rs9937676	OID44467	APOBR	-13.5659	6.13209e-38	1.74769e-34	-0.484756	0.0357334	-0.429629	0.184581	cis
rs1727143	OID44847	PILRB	-13.5648	6.20902e-38	1.76947e-34	-0.383294	0.0282566	-0.4296	0.184556	cis
rs2107197	OID43804	HLA-A	13.5647	6.21233e-38	1.77026e-34	0.446997	0.0329529	0.429599	0.184555	cis
rs258340	OID43630	DPEP1	-13.5642	6.24873e-38	1.78048e-34	-0.353107	0.0260322	-0.429585	0.184544	cis
rs4855852	OID45386	MST1	-13.5594	6.59076e-38	1.87683e-34	-0.503344	0.0371214	-0.429462	0.184437	cis
rs1352890	OID45386	MST1	-13.5594	6.59076e-38	1.87683e-34	-0.503344	0.0371214	-0.429462	0.184437	cis
rs11919311	OID45386	MST1	-13.5594	6.59076e-38	1.87683e-34	-0.503344	0.0371214	-0.429462	0.184437	cis
rs12490267	OID45386	MST1	-13.5594	6.59076e-38	1.87683e-34	-0.503344	0.0371214	-0.429462	0.184437	cis
rs12497288	OID45386	MST1	-13.5594	6.59076e-38	1.87683e-34	-0.503344	0.0371214	-0.429462	0.184437	cis
rs35007338	OID45386	MST1	-13.5594	6.59076e-38	1.87683e-34	-0.503344	0.0371214	-0.429462	0.184437	cis
rs1873626	OID45386	MST1	-13.5594	6.59076e-38	1.87683e-34	-0.503344	0.0371214	-0.429462	0.184437	cis
rs6879529	OID45160	IL7R	13.558	6.69595e-38	1.90662e-34	0.428838	0.0316299	0.429425	0.184406	cis
rs34808624	OID43387	ASAH2	-13.5575	6.72907e-38	1.91589e-34	-0.455528	0.0335996	-0.429413	0.184396	cis
rs113458503	OID44467	APOBR	-13.5573	6.75039e-38	1.92163e-34	-0.484452	0.0357338	-0.429406	0.18439	cis
chr16_28982328_AC_A	OID44467	APOBR	-13.5573	6.75039e-38	1.92163e-34	-0.484452	0.0357338	-0.429406	0.18439	cis
rs7090120	OID44266	SNCG	13.5551	6.91786e-38	1.96897e-34	0.748846	0.0552447	0.429349	0.184341	cis
rs7091084	OID44266	SNCG	13.5551	6.91786e-38	1.96897e-34	0.748846	0.0552447	0.429349	0.184341	cis
rs62057151	OID43937	LRRC37A2	-13.5529	7.08237e-38	2.01562e-34	-0.6041	0.0445734	-0.429294	0.184294	cis
rs3765783	OID43796	HDGF	13.5507	7.25765e-38	2.06533e-34	0.74279	0.0548155	0.429238	0.184245	cis
rs1638075	OID44430	ZP3	-13.5466	7.59598e-38	2.16143e-34	-2.65813	0.19622	-0.429132	0.184154	cis
rs1031794	OID45414	SPARCL1	-13.5454	7.70426e-38	2.19132e-34	-0.243307	0.0179624	-0.429099	0.184126	cis
rs12501773	OID45414	SPARCL1	-13.5454	7.70426e-38	2.19132e-34	-0.243307	0.0179624	-0.429099	0.184126	cis
rs6814048	OID45414	SPARCL1	-13.5454	7.70426e-38	2.19132e-34	-0.243307	0.0179624	-0.429099	0.184126	cis
rs6814277	OID45414	SPARCL1	-13.5454	7.70426e-38	2.19132e-34	-0.243307	0.0179624	-0.429099	0.184126	cis
rs6839829	OID45414	SPARCL1	-13.5454	7.70426e-38	2.19132e-34	-0.243307	0.0179624	-0.429099	0.184126	cis
rs80082923	OID45432	VNN1	13.5451	7.72904e-38	2.19743e-34	0.588716	0.0434635	0.429091	0.184119	cis
rs4551193	OID45432	VNN1	13.5451	7.72904e-38	2.19743e-34	0.588716	0.0434635	0.429091	0.184119	cis
rs11154690	OID45432	VNN1	13.5451	7.72904e-38	2.19743e-34	0.588716	0.0434635	0.429091	0.184119	cis
rs4549637	OID45432	VNN1	13.5451	7.72904e-38	2.19743e-34	0.588716	0.0434635	0.429091	0.184119	cis
rs62427286	OID45432	VNN1	13.5451	7.72904e-38	2.19743e-34	0.588716	0.0434635	0.429091	0.184119	cis
rs4713242	OID43804	HLA-A	13.5449	7.74686e-38	2.20213e-34	0.464639	0.0343037	0.429086	0.184115	cis
rs2394164	OID43804	HLA-A	13.5449	7.74686e-38	2.20213e-34	0.464639	0.0343037	0.429086	0.184115	cis
rs2043616	OID43387	ASAH2	-13.5442	7.80352e-38	2.21692e-34	-0.372924	0.0275338	-0.429069	0.1841	cis
rs1436218	OID43387	ASAH2	-13.5442	7.80352e-38	2.21692e-34	-0.372924	0.0275338	-0.429069	0.1841	cis
rs1436219	OID43387	ASAH2	-13.5442	7.80352e-38	2.21692e-34	-0.372924	0.0275338	-0.429069	0.1841	cis
rs7091407	OID43387	ASAH2	-13.5442	7.80352e-38	2.21692e-34	-0.372924	0.0275338	-0.429069	0.1841	cis
rs7071083	OID43387	ASAH2	-13.5442	7.80352e-38	2.21692e-34	-0.372924	0.0275338	-0.429069	0.1841	cis
rs10825493	OID43387	ASAH2	-13.5442	7.80352e-38	2.21692e-34	-0.372924	0.0275338	-0.429069	0.1841	cis
rs1898198	OID43387	ASAH2	-13.5442	7.80352e-38	2.21692e-34	-0.372924	0.0275338	-0.429069	0.1841	cis
rs1799122	OID44430	ZP3	-13.5429	7.91611e-38	2.24872e-34	-2.63132	0.194295	-0.429036	0.184072	cis
rs115615516	OID45386	MST1	13.5417	8.02388e-38	2.27914e-34	1.32565	0.0978941	0.429004	0.184045	cis
rs35451560	OID45386	MST1	-13.5361	8.54413e-38	2.42671e-34	-0.505272	0.0373279	-0.428858	0.183919	cis
rs9402435	OID45432	VNN1	13.5348	8.66218e-38	2.46003e-34	0.58856	0.0434849	0.428826	0.183892	cis
rs35942569	OID43429	BTN3A2	13.5344	8.70519e-38	2.47204e-34	0.580626	0.0429001	0.428814	0.183882	cis
rs1611177	OID43804	HLA-A	-13.5323	8.90734e-38	2.52901e-34	-0.529365	0.0391186	-0.428761	0.183836	cis
rs1611178	OID43804	HLA-A	-13.5323	8.90734e-38	2.52901e-34	-0.529365	0.0391186	-0.428761	0.183836	cis
rs17361839	OID43320	ACP6	-13.5319	8.9517e-38	2.54139e-34	-0.409328	0.0302492	-0.428749	0.183826	cis
rs7254538	OID43498	CD70	-13.5299	9.1525e-38	2.59818e-34	-0.339724	0.0251092	-0.428698	0.183782	cis
rs1064627	OID43804	HLA-A	-13.5275	9.39458e-38	2.66668e-34	-0.582959	0.0430944	-0.428637	0.18373	cis
rs338539	OID40778	AKAP13	13.5274	9.40122e-38	2.66811e-34	0.753978	0.0557369	0.428635	0.183728	cis
rs338537	OID40778	AKAP13	13.5274	9.40122e-38	2.66811e-34	0.753978	0.0557369	0.428635	0.183728	cis
chr16_31141376_T_TAAACAAAC	OID44129	PRSS53	-13.527	9.45046e-38	2.68186e-34	-0.331826	0.0245307	-0.428623	0.183718	cis
rs12636099	OID45386	MST1	-13.5244	9.72327e-38	2.75905e-34	-0.50471	0.0373185	-0.428557	0.183661	cis
rs12357632	OID43885	KAZALD1	13.5233	9.84063e-38	2.79211e-34	0.788667	0.058319	0.428529	0.183637	cis
rs4134903	OID45223	PILRA	13.523	9.87428e-38	2.80142e-34	0.340486	0.0251782	0.428521	0.18363	cis
rs9280666	OID43804	HLA-A	13.5218	1.00069e-37	2.8388e-34	0.422511	0.0312466	0.42849	0.183603	cis
rs56114371	OID43429	BTN3A2	13.5209	1.0113e-37	2.86868e-34	0.578948	0.0428188	0.428465	0.183582	cis
rs61704196	OID44524	CDH15	-13.5185	1.03807e-37	2.94435e-34	-0.771273	0.0570531	-0.428404	0.18353	cis
rs71044500	OID45289	TREH	-13.5154	1.07515e-37	3.04821e-34	-0.833433	0.0616656	-0.428322	0.18346	cis
rs888051652	OID43387	ASAH2	-13.5153	1.07614e-37	3.04821e-34	-0.371135	0.0274604	-0.42832	0.183458	cis
rs940706218	OID43387	ASAH2	-13.5153	1.07614e-37	3.04821e-34	-0.371135	0.0274604	-0.42832	0.183458	cis
rs4935128	OID43387	ASAH2	-13.5153	1.07614e-37	3.04821e-34	-0.371135	0.0274604	-0.42832	0.183458	cis
rs201283805	OID43387	ASAH2	-13.5153	1.07614e-37	3.04821e-34	-0.371135	0.0274604	-0.42832	0.183458	cis
rs201332603	OID43387	ASAH2	-13.5153	1.07614e-37	3.04821e-34	-0.371135	0.0274604	-0.42832	0.183458	cis
rs199528900	OID43387	ASAH2	-13.5153	1.07614e-37	3.04821e-34	-0.371135	0.0274604	-0.42832	0.183458	cis
rs200709637	OID43387	ASAH2	-13.5153	1.07614e-37	3.04821e-34	-0.371135	0.0274604	-0.42832	0.183458	cis
rs765882880	OID43387	ASAH2	-13.5153	1.07614e-37	3.04821e-34	-0.371135	0.0274604	-0.42832	0.183458	cis
rs200934185	OID43387	ASAH2	-13.5153	1.07614e-37	3.04821e-34	-0.371135	0.0274604	-0.42832	0.183458	cis
rs895648547	OID43387	ASAH2	-13.5153	1.07614e-37	3.04821e-34	-0.371135	0.0274604	-0.42832	0.183458	cis
rs904639824	OID43387	ASAH2	-13.5153	1.07614e-37	3.04821e-34	-0.371135	0.0274604	-0.42832	0.183458	cis
rs183808464	OID43387	ASAH2	-13.5153	1.07614e-37	3.04821e-34	-0.371135	0.0274604	-0.42832	0.183458	cis
chr10_50239975_T_G	OID43387	ASAH2	-13.5153	1.07614e-37	3.04821e-34	-0.371135	0.0274604	-0.42832	0.183458	cis
rs7902744	OID43387	ASAH2	-13.5153	1.07614e-37	3.04821e-34	-0.371135	0.0274604	-0.42832	0.183458	cis
rs10825481	OID43387	ASAH2	-13.5153	1.07614e-37	3.04821e-34	-0.371135	0.0274604	-0.42832	0.183458	cis
rs2015052	OID45325	CCL18	-13.5145	1.08493e-37	3.07286e-34	-0.828847	0.06133	-0.428301	0.183442	cis
rs7950298	OID44661	FOLR3	-13.5128	1.10552e-37	3.1296e-34	-3.93088	0.290899	-0.428257	0.183404	cis
rs117758103	OID44661	FOLR3	-13.5128	1.10552e-37	3.1296e-34	-3.93088	0.290899	-0.428257	0.183404	cis
rs76362573	OID44661	FOLR3	-13.5128	1.10552e-37	3.1296e-34	-3.93088	0.290899	-0.428257	0.183404	cis
rs117422911	OID44661	FOLR3	-13.5128	1.10552e-37	3.1296e-34	-3.93088	0.290899	-0.428257	0.183404	cis
rs117829367	OID44661	FOLR3	-13.5128	1.10552e-37	3.1296e-34	-3.93088	0.290899	-0.428257	0.183404	cis
rs118066268	OID44661	FOLR3	-13.5128	1.10552e-37	3.1296e-34	-3.93088	0.290899	-0.428257	0.183404	cis
rs11720458	OID45386	MST1	-13.511	1.12886e-37	3.19486e-34	-0.503864	0.037293	-0.428209	0.183363	cis
rs6782577	OID45386	MST1	-13.511	1.12886e-37	3.19486e-34	-0.503864	0.037293	-0.428209	0.183363	cis
rs6787417	OID45386	MST1	-13.511	1.12886e-37	3.19486e-34	-0.503864	0.037293	-0.428209	0.183363	cis
chr1_196682994_T_TA	OID45454	CFHR2	13.5096	1.14577e-37	3.24245e-34	0.387955	0.028717	0.428174	0.183333	cis
rs72920721	OID43374	APIP	13.5091	1.15274e-37	3.2619e-34	0.497775	0.0368475	0.42816	0.183321	cis
rs6060237	OID42946	PROCR	-13.5058	1.19544e-37	3.38131e-34	-0.71937	0.0532638	-0.428075	0.183248	cis
rs6060238	OID42946	PROCR	-13.5058	1.19544e-37	3.38131e-34	-0.71937	0.0532638	-0.428075	0.183248	cis
rs6060239	OID42946	PROCR	-13.5058	1.19544e-37	3.38131e-34	-0.71937	0.0532638	-0.428075	0.183248	cis
rs6060240	OID42946	PROCR	-13.5058	1.19544e-37	3.38131e-34	-0.71937	0.0532638	-0.428075	0.183248	cis
rs6058181	OID42946	PROCR	-13.5058	1.19544e-37	3.38131e-34	-0.71937	0.0532638	-0.428075	0.183248	cis
rs7132947	OID43538	CLEC7A	13.5035	1.22579e-37	3.46687e-34	1.24682	0.0923326	0.428016	0.183198	cis
rs76287671	OID44848	PINLYP	13.5034	1.22823e-37	3.47347e-34	0.502294	0.0371978	0.428012	0.183194	cis
rs9261301	OID43804	HLA-A	-13.503	1.23278e-37	3.48604e-34	-0.450673	0.0333757	-0.428003	0.183187	cis
rs6132672	OID43576	CST5	-13.502	1.24649e-37	3.5245e-34	-0.324572	0.0240388	-0.427977	0.183165	cis
rs10740617	OID43387	ASAH2	-13.5016	1.25201e-37	3.53952e-34	-0.454365	0.0336526	-0.427967	0.183156	cis
rs7913585	OID43387	ASAH2	-13.5016	1.25201e-37	3.53952e-34	-0.454365	0.0336526	-0.427967	0.183156	cis
rs11150623	OID44467	APOBR	13.5015	1.25378e-37	3.54363e-34	0.474255	0.0351261	0.427964	0.183153	cis
rs28433345	OID44467	APOBR	13.5015	1.25378e-37	3.54363e-34	0.474255	0.0351261	0.427964	0.183153	cis
rs62037373	OID44467	APOBR	13.5015	1.25378e-37	3.54363e-34	0.474255	0.0351261	0.427964	0.183153	cis
rs9368478	OID43429	BTN3A2	13.5005	1.26773e-37	3.58277e-34	0.431277	0.0319453	0.427938	0.183131	cis
rs3757707	OID44111	PON2	13.499	1.28832e-37	3.64065e-34	0.317323	0.0235071	0.4279	0.183099	cis
rs2574935	OID43387	ASAH2	-13.4962	1.32914e-37	3.75441e-34	-0.453868	0.0336293	-0.427827	0.183036	cis
rs2813296	OID43387	ASAH2	-13.4962	1.32914e-37	3.75441e-34	-0.453868	0.0336293	-0.427827	0.183036	cis
rs2574941	OID43387	ASAH2	-13.4962	1.32914e-37	3.75441e-34	-0.453868	0.0336293	-0.427827	0.183036	cis
rs2813295	OID43387	ASAH2	-13.4962	1.32914e-37	3.75441e-34	-0.453868	0.0336293	-0.427827	0.183036	cis
rs2813294	OID43387	ASAH2	-13.4962	1.32914e-37	3.75441e-34	-0.453868	0.0336293	-0.427827	0.183036	cis
rs12976451	OID43514	CEACAM21	13.4959	1.3345e-37	3.76925e-34	0.683112	0.0506164	0.427818	0.183028	cis
rs7487682	OID43552	COL2A1	-13.4958	1.33622e-37	3.77346e-34	-0.718924	0.0532704	-0.427815	0.183026	cis
rs10875763	OID43552	COL2A1	-13.4958	1.33622e-37	3.77346e-34	-0.718924	0.0532704	-0.427815	0.183026	cis
rs3922668	OID44467	APOBR	-13.4934	1.37169e-37	3.8733e-34	-0.482074	0.0357267	-0.427754	0.182973	cis
rs1737028	OID43804	HLA-A	-13.4912	1.40474e-37	3.94345e-34	-0.526114	0.0389967	-0.427698	0.182926	cis
rs1610634	OID43804	HLA-A	-13.4912	1.40474e-37	3.94345e-34	-0.526114	0.0389967	-0.427698	0.182926	cis
rs1611272	OID43804	HLA-A	-13.4912	1.40474e-37	3.94345e-34	-0.526114	0.0389967	-0.427698	0.182926	cis
chr6_29773044_A_ACTT	OID43804	HLA-A	-13.4912	1.40474e-37	3.94345e-34	-0.526114	0.0389967	-0.427698	0.182926	cis
rs1362068	OID43804	HLA-A	-13.4912	1.40474e-37	3.94345e-34	-0.526114	0.0389967	-0.427698	0.182926	cis
rs1362070	OID43804	HLA-A	-13.4912	1.40474e-37	3.94345e-34	-0.526114	0.0389967	-0.427698	0.182926	cis
rs1362069	OID43804	HLA-A	-13.4912	1.40474e-37	3.94345e-34	-0.526114	0.0389967	-0.427698	0.182926	cis
rs1633037	OID43804	HLA-A	-13.4912	1.40474e-37	3.94345e-34	-0.526114	0.0389967	-0.427698	0.182926	cis
rs2844839	OID43804	HLA-A	-13.4912	1.40474e-37	3.94345e-34	-0.526114	0.0389967	-0.427698	0.182926	cis
rs1633031	OID43804	HLA-A	-13.4912	1.40474e-37	3.94345e-34	-0.526114	0.0389967	-0.427698	0.182926	cis
rs1737021	OID43804	HLA-A	-13.4912	1.40474e-37	3.94345e-34	-0.526114	0.0389967	-0.427698	0.182926	cis
rs1615251	OID43804	HLA-A	-13.4912	1.40474e-37	3.94345e-34	-0.526114	0.0389967	-0.427698	0.182926	cis
rs1633027	OID43804	HLA-A	-13.4912	1.40474e-37	3.94345e-34	-0.526114	0.0389967	-0.427698	0.182926	cis
rs1633024	OID43804	HLA-A	-13.4912	1.40474e-37	3.94345e-34	-0.526114	0.0389967	-0.427698	0.182926	cis
rs879389545	OID43804	HLA-A	-13.4912	1.40474e-37	3.94345e-34	-0.526114	0.0389967	-0.427698	0.182926	cis
rs2471876	OID43804	HLA-A	-13.4912	1.40474e-37	3.94345e-34	-0.526114	0.0389967	-0.427698	0.182926	cis
rs2471875	OID43804	HLA-A	-13.4912	1.40474e-37	3.94345e-34	-0.526114	0.0389967	-0.427698	0.182926	cis
rs1611227	OID43804	HLA-A	-13.4912	1.40474e-37	3.94345e-34	-0.526114	0.0389967	-0.427698	0.182926	cis
rs1611231	OID43804	HLA-A	-13.4912	1.40474e-37	3.94345e-34	-0.526114	0.0389967	-0.427698	0.182926	cis
rs1611235	OID43804	HLA-A	-13.4912	1.40474e-37	3.94345e-34	-0.526114	0.0389967	-0.427698	0.182926	cis
rs1611239	OID43804	HLA-A	-13.4912	1.40474e-37	3.94345e-34	-0.526114	0.0389967	-0.427698	0.182926	cis
rs1611243	OID43804	HLA-A	-13.4912	1.40474e-37	3.94345e-34	-0.526114	0.0389967	-0.427698	0.182926	cis
rs1611247	OID43804	HLA-A	-13.4912	1.40474e-37	3.94345e-34	-0.526114	0.0389967	-0.427698	0.182926	cis
rs1611259	OID43804	HLA-A	-13.4912	1.40474e-37	3.94345e-34	-0.526114	0.0389967	-0.427698	0.182926	cis
rs111738312	OID43804	HLA-A	-13.4912	1.40474e-37	3.94345e-34	-0.526114	0.0389967	-0.427698	0.182926	cis
rs9258374	OID43804	HLA-A	-13.4912	1.40474e-37	3.94345e-34	-0.526114	0.0389967	-0.427698	0.182926	cis
rs1737018	OID43804	HLA-A	-13.4912	1.40474e-37	3.94345e-34	-0.526114	0.0389967	-0.427698	0.182926	cis
rs1737017	OID43804	HLA-A	-13.4912	1.40474e-37	3.94345e-34	-0.526114	0.0389967	-0.427698	0.182926	cis
rs1737014	OID43804	HLA-A	-13.4912	1.40474e-37	3.94345e-34	-0.526114	0.0389967	-0.427698	0.182926	cis
rs1737012	OID43804	HLA-A	-13.4912	1.40474e-37	3.94345e-34	-0.526114	0.0389967	-0.427698	0.182926	cis
rs1737011	OID43804	HLA-A	-13.4912	1.40474e-37	3.94345e-34	-0.526114	0.0389967	-0.427698	0.182926	cis
rs1737010	OID43804	HLA-A	-13.4912	1.40474e-37	3.94345e-34	-0.526114	0.0389967	-0.427698	0.182926	cis
rs2113333645	OID43804	HLA-A	-13.4912	1.40474e-37	3.94345e-34	-0.526114	0.0389967	-0.427698	0.182926	cis
rs2113334091	OID43804	HLA-A	-13.4912	1.40474e-37	3.94345e-34	-0.526114	0.0389967	-0.427698	0.182926	cis
rs1610640	OID43804	HLA-A	-13.4912	1.40474e-37	3.94345e-34	-0.526114	0.0389967	-0.427698	0.182926	cis
rs1611206	OID43804	HLA-A	-13.4912	1.40474e-37	3.94345e-34	-0.526114	0.0389967	-0.427698	0.182926	cis
rs1611207	OID43804	HLA-A	-13.4912	1.40474e-37	3.94345e-34	-0.526114	0.0389967	-0.427698	0.182926	cis
rs1610645	OID43804	HLA-A	-13.4912	1.40474e-37	3.94345e-34	-0.526114	0.0389967	-0.427698	0.182926	cis
rs1737006	OID43804	HLA-A	-13.4912	1.40474e-37	3.94345e-34	-0.526114	0.0389967	-0.427698	0.182926	cis
rs1610718	OID43804	HLA-A	-13.4912	1.40474e-37	3.94345e-34	-0.526114	0.0389967	-0.427698	0.182926	cis
rs60681449	OID43804	HLA-A	-13.4912	1.40474e-37	3.94345e-34	-0.526114	0.0389967	-0.427698	0.182926	cis
rs1611211	OID43804	HLA-A	-13.4912	1.40474e-37	3.94345e-34	-0.526114	0.0389967	-0.427698	0.182926	cis
rs1611220	OID43804	HLA-A	-13.4912	1.40474e-37	3.94345e-34	-0.526114	0.0389967	-0.427698	0.182926	cis
rs1611221	OID43804	HLA-A	-13.4912	1.40474e-37	3.94345e-34	-0.526114	0.0389967	-0.427698	0.182926	cis
rs1611223	OID43804	HLA-A	-13.4912	1.40474e-37	3.94345e-34	-0.526114	0.0389967	-0.427698	0.182926	cis
rs35768561	OID43804	HLA-A	-13.4912	1.40474e-37	3.94345e-34	-0.526114	0.0389967	-0.427698	0.182926	cis
rs1610647	OID43804	HLA-A	-13.4912	1.40474e-37	3.94345e-34	-0.526114	0.0389967	-0.427698	0.182926	cis
rs9280700	OID43804	HLA-A	-13.4912	1.40474e-37	3.94345e-34	-0.526114	0.0389967	-0.427698	0.182926	cis
chr6_29796565_A_T	OID43804	HLA-A	-13.4912	1.40474e-37	3.94345e-34	-0.526114	0.0389967	-0.427698	0.182926	cis
rs1633003	OID43804	HLA-A	-13.4912	1.40474e-37	3.94345e-34	-0.526114	0.0389967	-0.427698	0.182926	cis
rs1736998	OID43804	HLA-A	-13.4912	1.40474e-37	3.94345e-34	-0.526114	0.0389967	-0.427698	0.182926	cis
rs1819785	OID43804	HLA-A	-13.4912	1.40474e-37	3.94345e-34	-0.526114	0.0389967	-0.427698	0.182926	cis
rs1736984	OID43804	HLA-A	-13.4912	1.40474e-37	3.94345e-34	-0.526114	0.0389967	-0.427698	0.182926	cis
rs1615839	OID43804	HLA-A	-13.4912	1.40474e-37	3.94345e-34	-0.526114	0.0389967	-0.427698	0.182926	cis
rs909720	OID43804	HLA-A	-13.4912	1.40474e-37	3.94345e-34	-0.526114	0.0389967	-0.427698	0.182926	cis
rs1610651	OID43804	HLA-A	-13.4912	1.40474e-37	3.94345e-34	-0.526114	0.0389967	-0.427698	0.182926	cis
rs885937	OID43804	HLA-A	-13.4912	1.40474e-37	3.94345e-34	-0.526114	0.0389967	-0.427698	0.182926	cis
rs1632996	OID43804	HLA-A	-13.4912	1.40474e-37	3.94345e-34	-0.526114	0.0389967	-0.427698	0.182926	cis
rs1632995	OID43804	HLA-A	-13.4912	1.40474e-37	3.94345e-34	-0.526114	0.0389967	-0.427698	0.182926	cis
rs1610712	OID43804	HLA-A	-13.4912	1.40474e-37	3.94345e-34	-0.526114	0.0389967	-0.427698	0.182926	cis
rs1610656	OID43804	HLA-A	-13.4912	1.40474e-37	3.94345e-34	-0.526114	0.0389967	-0.427698	0.182926	cis
rs28627687	OID43804	HLA-A	-13.4912	1.40474e-37	3.94345e-34	-0.526114	0.0389967	-0.427698	0.182926	cis
rs1610657	OID43804	HLA-A	-13.4912	1.40474e-37	3.94345e-34	-0.526114	0.0389967	-0.427698	0.182926	cis
rs1610716	OID43804	HLA-A	-13.4912	1.40474e-37	3.94345e-34	-0.526114	0.0389967	-0.427698	0.182926	cis
rs1611193	OID43804	HLA-A	-13.4912	1.40474e-37	3.94345e-34	-0.526114	0.0389967	-0.427698	0.182926	cis
rs1611194	OID43804	HLA-A	-13.4912	1.40474e-37	3.94345e-34	-0.526114	0.0389967	-0.427698	0.182926	cis
rs1632986	OID43804	HLA-A	-13.4912	1.40474e-37	3.94345e-34	-0.526114	0.0389967	-0.427698	0.182926	cis
rs1736977	OID43804	HLA-A	-13.4912	1.40474e-37	3.94345e-34	-0.526114	0.0389967	-0.427698	0.182926	cis
rs2517921	OID43804	HLA-A	-13.4912	1.40474e-37	3.94345e-34	-0.526114	0.0389967	-0.427698	0.182926	cis
rs1610670	OID43804	HLA-A	-13.4912	1.40474e-37	3.94345e-34	-0.526114	0.0389967	-0.427698	0.182926	cis
rs244725	OID44655	FGFR4	-13.4882	1.45274e-37	4.07788e-34	-0.420903	0.0312053	-0.42762	0.182859	cis
rs2574937	OID43387	ASAH2	-13.4879	1.45802e-37	4.09234e-34	-0.455586	0.0337775	-0.427611	0.182851	cis
rs6517175	OID43834	IFNGR2	-13.4854	1.49894e-37	4.2065e-34	-0.523549	0.0388234	-0.427546	0.182796	cis
chr21_33487094_C_CTGT	OID43834	IFNGR2	-13.4854	1.49894e-37	4.2065e-34	-0.523549	0.0388234	-0.427546	0.182796	cis
rs79736553	OID43482	CD200R1	-13.4828	1.54292e-37	4.32957e-34	-0.554275	0.0411099	-0.427479	0.182738	cis
rs3129057	OID43804	HLA-A	-13.4817	1.56218e-37	4.38288e-34	-0.449565	0.0333465	-0.42745	0.182713	cis
rs416571	OID43804	HLA-A	-13.4817	1.56218e-37	4.38288e-34	-0.449565	0.0333465	-0.42745	0.182713	cis
rs164751	OID43630	DPEP1	-13.4798	1.59448e-37	4.47314e-34	-0.348124	0.0258256	-0.427402	0.182672	cis
rs57822066	OID43704	FCAR	-13.479	1.60941e-37	4.5135e-34	-0.373577	0.0277156	-0.42738	0.182654	cis
rs8101702	OID43704	FCAR	-13.479	1.60941e-37	4.5135e-34	-0.373577	0.0277156	-0.42738	0.182654	cis
rs58714319	OID43704	FCAR	-13.479	1.60941e-37	4.5135e-34	-0.373577	0.0277156	-0.42738	0.182654	cis
rs10406079	OID43704	FCAR	-13.479	1.60941e-37	4.5135e-34	-0.373577	0.0277156	-0.42738	0.182654	cis
rs2858015	OID44698	HBZ	13.4759	1.66465e-37	4.66802e-34	0.753344	0.055903	0.427301	0.182586	cis
rs9666651	OID43374	APIP	13.4747	1.68732e-37	4.73122e-34	0.566884	0.0420703	0.427269	0.182559	cis
chr12_7729406_GAATGAATA_G	OID43535	CLEC4C	13.4696	1.7855e-37	5.00609e-34	0.394689	0.0293022	0.427137	0.182446	cis
rs12125930	OID42450	FCRL3	-13.4691	1.79554e-37	5.03382e-34	-0.55239	0.0410117	-0.427124	0.182435	cis
rs1627119	OID43804	HLA-A	-13.4683	1.81087e-37	5.07636e-34	-0.520306	0.0386319	-0.427104	0.182418	cis
rs9746702	OID44467	APOBR	-13.4677	1.82317e-37	5.10914e-34	-0.473189	0.0351351	-0.427088	0.182404	cis
rs200957871	OID44467	APOBR	-13.4677	1.82317e-37	5.10914e-34	-0.473189	0.0351351	-0.427088	0.182404	cis
rs200961662	OID44467	APOBR	-13.4677	1.82317e-37	5.10914e-34	-0.473189	0.0351351	-0.427088	0.182404	cis
rs62037412	OID44467	APOBR	-13.4677	1.82317e-37	5.10914e-34	-0.473189	0.0351351	-0.427088	0.182404	cis
rs3094136	OID43804	HLA-A	-13.4657	1.86379e-37	5.22254e-34	-0.430911	0.0320006	-0.427037	0.18236	cis
rs10734867	OID43535	CLEC4C	13.4656	1.86701e-37	5.23113e-34	0.519995	0.0386166	0.427033	0.182357	cis
rs11538963	OID42623	IL34	13.4646	1.88704e-37	5.28682e-34	0.68069	0.0505541	0.427008	0.182335	cis
rs9420407	OID44266	SNCG	13.464	1.90023e-37	5.32332e-34	0.742448	0.0551434	0.426991	0.182321	cis
rs7032244	OID43822	HSDL2	-13.4618	1.94616e-37	5.45155e-34	-0.411995	0.0306047	-0.426935	0.182274	cis
rs10798331	OID45287	TNN	13.4616	1.95025e-37	5.46209e-34	0.329928	0.0245088	0.42693	0.182269	cis
rs7533272	OID45287	TNN	13.4616	1.95025e-37	5.46209e-34	0.329928	0.0245088	0.42693	0.182269	cis
rs67092078	OID43429	BTN3A2	13.4609	1.96528e-37	5.50142e-34	0.57859	0.0429829	0.426912	0.182254	cis
rs55834529	OID43429	BTN3A2	13.4609	1.96528e-37	5.50142e-34	0.57859	0.0429829	0.426912	0.182254	cis
rs66462181	OID43429	BTN3A2	13.4609	1.96528e-37	5.50142e-34	0.57859	0.0429829	0.426912	0.182254	cis
rs35565446	OID43429	BTN3A2	13.4609	1.96528e-37	5.50142e-34	0.57859	0.0429829	0.426912	0.182254	cis
rs72839445	OID43429	BTN3A2	13.4609	1.96528e-37	5.50142e-34	0.57859	0.0429829	0.426912	0.182254	cis
rs13207082	OID43429	BTN3A2	13.4609	1.96528e-37	5.50142e-34	0.57859	0.0429829	0.426912	0.182254	cis
rs654686	OID42672	KIR3DL1	13.4603	1.97879e-37	5.53879e-34	1.45166	0.107847	0.426896	0.18224	cis
rs9278313	OID43804	HLA-A	-13.46	1.98515e-37	5.55613e-34	-0.523116	0.0388645	-0.426889	0.182234	cis
rs2758992	OID44750	LGALS8	-13.4579	2.03214e-37	5.68717e-34	-0.313159	0.0232695	-0.426834	0.182187	cis
rs61360090	OID45058	CD177	-13.4556	2.0835e-37	5.83044e-34	-1.11785	0.0830765	-0.426775	0.182137	cis
rs4544940	OID43804	HLA-A	13.455	2.09829e-37	5.87131e-34	0.46583	0.0346214	0.426759	0.182123	cis
rs7917962	OID43387	ASAH2	-13.4545	2.11034e-37	5.90307e-34	-0.3713	0.0275968	-0.426745	0.182112	cis
rs7081577	OID43387	ASAH2	-13.4545	2.11034e-37	5.90307e-34	-0.3713	0.0275968	-0.426745	0.182112	cis
rs11004819	OID43387	ASAH2	-13.4545	2.11034e-37	5.90307e-34	-0.3713	0.0275968	-0.426745	0.182112	cis
rs10825497	OID43387	ASAH2	-13.4545	2.11034e-37	5.90307e-34	-0.3713	0.0275968	-0.426745	0.182112	cis
rs2065225	OID43822	HSDL2	-13.4524	2.16042e-37	6.04265e-34	-0.410756	0.0305341	-0.42669	0.182065	cis
rs11264775	OID42450	FCRL3	-13.4521	2.16766e-37	6.06241e-34	-0.551884	0.041026	-0.426683	0.182058	cis
rs45575344	OID45432	VNN1	13.4504	2.20715e-37	6.17234e-34	0.747052	0.0555411	0.42664	0.182022	cis
rs3869070	OID43804	HLA-A	-13.4501	2.21422e-37	6.19158e-34	-0.447574	0.0332765	-0.426633	0.182015	cis
rs2231884	OID42337	CTSW	13.448	2.26669e-37	6.33778e-34	0.743727	0.0553038	0.426578	0.181969	cis
rs202183815	OID43387	ASAH2	13.4476	2.27627e-37	6.36352e-34	0.448551	0.0333554	0.426568	0.18196	cis
rs2117956	OID43387	ASAH2	-13.4476	2.27627e-37	6.36352e-34	-0.448551	0.0333554	-0.426568	0.18196	cis
rs10824787	OID45479	MBL2	13.4462	2.31295e-37	6.46551e-34	0.96921	0.0720806	0.42653	0.181928	cis
chr10_46103013_T_TTGA	OID45190	MSMB	13.4454	2.33263e-37	6.51999e-34	0.605452	0.0450303	0.426511	0.181911	cis
rs10744034	OID43535	CLEC4C	13.4436	2.38006e-37	6.6487e-34	0.39466	0.0293567	0.426463	0.181871	cis
rs34755123	OID43535	CLEC4C	13.4436	2.38006e-37	6.6487e-34	0.39466	0.0293567	0.426463	0.181871	cis
rs11055474	OID43535	CLEC4C	13.4436	2.38006e-37	6.6487e-34	0.39466	0.0293567	0.426463	0.181871	cis
rs10845785	OID43535	CLEC4C	13.4436	2.38006e-37	6.6487e-34	0.39466	0.0293567	0.426463	0.181871	cis
rs4883056	OID43535	CLEC4C	13.4436	2.38006e-37	6.6487e-34	0.39466	0.0293567	0.426463	0.181871	cis
rs7312106	OID43535	CLEC4C	13.4436	2.38006e-37	6.6487e-34	0.39466	0.0293567	0.426463	0.181871	cis
rs7312129	OID43535	CLEC4C	13.4436	2.38006e-37	6.6487e-34	0.39466	0.0293567	0.426463	0.181871	cis
rs11705394	OID43572	CSF2RB	-13.4434	2.38564e-37	6.66372e-34	-0.559307	0.0416046	-0.426458	0.181866	cis
rs111901459	OID45178	LILRB5	13.4423	2.41583e-37	6.74693e-34	0.791365	0.0588714	0.426428	0.181841	cis
rs45446093	OID45178	LILRB5	13.4423	2.41583e-37	6.74693e-34	0.791365	0.0588714	0.426428	0.181841	cis
rs4509249	OID44430	ZP3	-13.4415	2.43561e-37	6.79824e-34	-2.37201	0.176469	-0.426409	0.181825	cis
rs28427180	OID44430	ZP3	-13.4415	2.43561e-37	6.79824e-34	-2.37201	0.176469	-0.426409	0.181825	cis
rs62475568	OID44430	ZP3	-13.4415	2.43561e-37	6.79824e-34	-2.37201	0.176469	-0.426409	0.181825	cis
rs62475569	OID44430	ZP3	-13.4415	2.43561e-37	6.79824e-34	-2.37201	0.176469	-0.426409	0.181825	cis
rs11459370	OID44430	ZP3	-13.4415	2.43561e-37	6.79824e-34	-2.37201	0.176469	-0.426409	0.181825	cis
rs62475580	OID44430	ZP3	-13.4415	2.43561e-37	6.79824e-34	-2.37201	0.176469	-0.426409	0.181825	cis
rs62475590	OID44430	ZP3	-13.4415	2.43561e-37	6.79824e-34	-2.37201	0.176469	-0.426409	0.181825	cis
rs1013991989	OID43387	ASAH2	-13.4406	2.4606e-37	6.86742e-34	-0.449356	0.0334327	-0.426385	0.181804	cis
rs1611219	OID43804	HLA-A	-13.4404	2.46487e-37	6.87876e-34	-0.524348	0.0390127	-0.426381	0.181801	cis
rs111846466	OID43704	FCAR	-13.4376	2.5447e-37	7.09978e-34	-0.373754	0.0278141	-0.426306	0.181737	cis
rs28897069	OID43704	FCAR	-13.4376	2.5447e-37	7.09978e-34	-0.373754	0.0278141	-0.426306	0.181737	cis
rs10402743	OID43704	FCAR	-13.4376	2.5447e-37	7.09978e-34	-0.373754	0.0278141	-0.426306	0.181737	cis
rs57783215	OID44430	ZP3	-13.437	2.56084e-37	7.14422e-34	-2.47128	0.183916	-0.426291	0.181724	cis
rs1737004	OID43804	HLA-A	-13.4369	2.56285e-37	7.14862e-34	-0.522334	0.0388731	-0.42629	0.181723	cis
rs1610722	OID43804	HLA-A	-13.4369	2.56285e-37	7.14862e-34	-0.522334	0.0388731	-0.42629	0.181723	cis
chr10_49109488_A_AT	OID42016	VSTM4	13.4367	2.56818e-37	7.1623e-34	0.703043	0.0523225	0.426285	0.181719	cis
rs12240534	OID42016	VSTM4	13.4367	2.56818e-37	7.1623e-34	0.703043	0.0523225	0.426285	0.181719	cis
rs483769	OID43374	APIP	13.4364	2.57689e-37	7.18601e-34	0.495999	0.0369145	0.426277	0.181712	cis
rs11811241	OID42448	FCGR2B	-13.4358	2.5938e-37	7.23256e-34	-0.744366	0.0554016	-0.426261	0.181699	cis
rs6477925	OID43822	HSDL2	-13.4343	2.63756e-37	7.34849e-34	-0.410482	0.0305547	-0.426222	0.181665	cis
rs6477926	OID43822	HSDL2	-13.4343	2.63756e-37	7.34849e-34	-0.410482	0.0305547	-0.426222	0.181665	cis
rs72757495	OID43822	HSDL2	-13.4343	2.63756e-37	7.34849e-34	-0.410482	0.0305547	-0.426222	0.181665	cis
rs58515578	OID43822	HSDL2	-13.4343	2.63756e-37	7.34849e-34	-0.410482	0.0305547	-0.426222	0.181665	cis
rs35938444	OID43822	HSDL2	-13.4343	2.63756e-37	7.34849e-34	-0.410482	0.0305547	-0.426222	0.181665	cis
rs11496554	OID43822	HSDL2	-13.4343	2.63756e-37	7.34849e-34	-0.410482	0.0305547	-0.426222	0.181665	cis
rs60489761	OID43822	HSDL2	-13.4343	2.63756e-37	7.34849e-34	-0.410482	0.0305547	-0.426222	0.181665	cis
rs7019825	OID43822	HSDL2	-13.4343	2.63756e-37	7.34849e-34	-0.410482	0.0305547	-0.426222	0.181665	cis
rs4978488	OID43822	HSDL2	-13.4343	2.63756e-37	7.34849e-34	-0.410482	0.0305547	-0.426222	0.181665	cis
chr9_112403199_C_CT	OID43822	HSDL2	-13.4343	2.63756e-37	7.34849e-34	-0.410482	0.0305547	-0.426222	0.181665	cis
rs1617940	OID44860	PNP	13.4334	2.66526e-37	7.42504e-34	1.1971	0.0891139	0.426198	0.181644	cis
rs7486941	OID43552	COL2A1	-13.4312	2.72888e-37	7.60167e-34	-0.719626	0.0535785	-0.426142	0.181597	cis
rs12244715	OID44859	PNLIPRP2	-13.4308	2.74371e-37	7.64233e-34	-1.76771	0.131616	-0.426129	0.181586	cis
rs6666234	OID44750	LGALS8	-13.4291	2.79307e-37	7.7779e-34	-0.573384	0.042697	-0.426087	0.181551	cis
rs10802554	OID44750	LGALS8	-13.4291	2.79307e-37	7.7779e-34	-0.573384	0.042697	-0.426087	0.181551	cis
rs707201	OID44750	LGALS8	13.4291	2.79307e-37	7.7779e-34	0.573384	0.042697	0.426087	0.181551	cis
rs3829168	OID45479	MBL2	13.4247	2.93453e-37	8.17045e-34	0.967974	0.0721042	0.425971	0.181452	cis
rs72792762	OID45479	MBL2	13.4247	2.93453e-37	8.17045e-34	0.967974	0.0721042	0.425971	0.181452	cis
rs28888764	OID44467	APOBR	13.4237	2.96675e-37	8.25949e-34	0.471954	0.0351583	0.425946	0.18143	cis
rs588114	OID42337	CTSW	13.423	2.99049e-37	8.32419e-34	0.730755	0.0544407	0.425927	0.181414	cis
rs622614	OID42337	CTSW	-13.423	2.99049e-37	8.32419e-34	-0.730755	0.0544407	-0.425927	0.181414	cis
rs55706012	OID43429	BTN3A2	13.4216	3.03489e-37	8.445e-34	0.581306	0.0433111	0.425892	0.181384	cis
rs13220522	OID43429	BTN3A2	13.4216	3.03489e-37	8.445e-34	0.581306	0.0433111	0.425892	0.181384	cis
chr6_26326086_G_C	OID43429	BTN3A2	13.4216	3.03489e-37	8.445e-34	0.581306	0.0433111	0.425892	0.181384	cis
rs34107459	OID43429	BTN3A2	13.4216	3.03489e-37	8.445e-34	0.581306	0.0433111	0.425892	0.181384	cis
rs8100793	OID43704	FCAR	-13.417	3.19355e-37	8.88501e-34	-0.373078	0.0278063	-0.425772	0.181282	cis
rs8101852	OID43704	FCAR	-13.417	3.19355e-37	8.88501e-34	-0.373078	0.0278063	-0.425772	0.181282	cis
rs144345962	OID43311	AAMDC	13.4164	3.21562e-37	8.94568e-34	0.457078	0.0340686	0.425756	0.181268	cis
rs59788498	OID43538	CLEC7A	13.4157	3.23989e-37	9.00651e-34	1.27106	0.0947445	0.425739	0.181253	cis
rs10845002	OID43538	CLEC7A	13.4157	3.23989e-37	9.00651e-34	1.27106	0.0947445	0.425739	0.181253	cis
rs7297200	OID43538	CLEC7A	13.4157	3.23989e-37	9.00651e-34	1.27106	0.0947445	0.425739	0.181253	cis
rs35446755	OID43538	CLEC7A	13.4157	3.23989e-37	9.00651e-34	1.27106	0.0947445	0.425739	0.181253	cis
rs36019092	OID43538	CLEC7A	13.4157	3.23989e-37	9.00651e-34	1.27106	0.0947445	0.425739	0.181253	cis
rs11053503	OID43538	CLEC7A	13.4157	3.23989e-37	9.00651e-34	1.27106	0.0947445	0.425739	0.181253	cis
rs11053505	OID43538	CLEC7A	13.4157	3.23989e-37	9.00651e-34	1.27106	0.0947445	0.425739	0.181253	cis
rs11053506	OID43538	CLEC7A	13.4157	3.23989e-37	9.00651e-34	1.27106	0.0947445	0.425739	0.181253	cis
rs56916728	OID43538	CLEC7A	13.4157	3.23989e-37	9.00651e-34	1.27106	0.0947445	0.425739	0.181253	cis
rs5015756	OID44847	PILRB	-13.4155	3.24804e-37	9.02841e-34	-0.403754	0.0300961	-0.425733	0.181248	cis
rs71537559	OID43429	BTN3A2	13.4154	3.25084e-37	9.03321e-34	0.572155	0.0426491	0.425731	0.181247	cis
rs139624725	OID43429	BTN3A2	13.4154	3.25084e-37	9.03321e-34	0.572155	0.0426491	0.425731	0.181247	cis
rs72839477	OID43429	BTN3A2	13.4154	3.25084e-37	9.03321e-34	0.572155	0.0426491	0.425731	0.181247	cis
rs28360634	OID43429	BTN3A2	13.4154	3.25084e-37	9.03321e-34	0.572155	0.0426491	0.425731	0.181247	cis
rs9808685	OID43834	IFNGR2	-13.4134	3.32497e-37	9.23843e-34	-0.521398	0.0388715	-0.425678	0.181201	cis
rs4803617	OID45058	CD177	-13.412	3.37642e-37	9.3806e-34	-1.10989	0.0827537	-0.425641	0.181171	cis
rs62037423	OID44467	APOBR	-13.4098	3.45921e-37	9.60903e-34	-0.478582	0.0356891	-0.425584	0.181122	cis
rs1137843	OID44467	APOBR	-13.4098	3.45921e-37	9.60903e-34	-0.478582	0.0356891	-0.425584	0.181122	cis
rs11053519	OID43538	CLEC7A	13.4092	3.47979e-37	9.6654e-34	1.17758	0.0878183	0.42557	0.18111	cis
rs6509514	OID42678	KLK12	-13.4071	3.56274e-37	9.88927e-34	-1.35701	0.101216	-0.425515	0.181063	cis
rs6509515	OID42678	KLK12	-13.4071	3.56274e-37	9.88927e-34	-1.35701	0.101216	-0.425515	0.181063	cis
rs7246950	OID42678	KLK12	-13.4071	3.56274e-37	9.88927e-34	-1.35701	0.101216	-0.425515	0.181063	cis
rs8101399	OID42678	KLK12	-13.4071	3.56274e-37	9.88927e-34	-1.35701	0.101216	-0.425515	0.181063	cis
rs8103936	OID42678	KLK12	-13.4071	3.56274e-37	9.88927e-34	-1.35701	0.101216	-0.425515	0.181063	cis
rs8103941	OID42678	KLK12	-13.4071	3.56274e-37	9.88927e-34	-1.35701	0.101216	-0.425515	0.181063	cis
rs8104238	OID42678	KLK12	-13.4071	3.56274e-37	9.88927e-34	-1.35701	0.101216	-0.425515	0.181063	cis
rs8104060	OID42678	KLK12	-13.4071	3.56274e-37	9.88927e-34	-1.35701	0.101216	-0.425515	0.181063	cis
rs12135362	OID42450	FCRL3	-13.407	3.568e-37	9.90304e-34	-0.549026	0.0409508	-0.425512	0.18106	cis
rs4984779	OID44356	TPSAB1	-13.4068	3.57462e-37	9.92061e-34	-0.42675	0.0318309	-0.425507	0.181056	cis
rs4799640	OID44776	MEP1B	13.4067	3.57786e-37	9.92173e-34	0.786555	0.0586687	0.425505	0.181055	cis
rs12262240	OID45479	MBL2	13.4066	3.58417e-37	9.92173e-34	0.966542	0.0720947	0.425501	0.181051	cis
rs11003104	OID45479	MBL2	13.4066	3.58417e-37	9.92173e-34	0.966542	0.0720947	0.425501	0.181051	cis
rs11003105	OID45479	MBL2	13.4066	3.58417e-37	9.92173e-34	0.966542	0.0720947	0.425501	0.181051	cis
rs57018990	OID45479	MBL2	13.4066	3.58417e-37	9.92173e-34	0.966542	0.0720947	0.425501	0.181051	cis
rs59941498	OID45479	MBL2	13.4066	3.58417e-37	9.92173e-34	0.966542	0.0720947	0.425501	0.181051	cis
rs35760997	OID45479	MBL2	13.4066	3.58417e-37	9.92173e-34	0.966542	0.0720947	0.425501	0.181051	cis
rs2010199	OID45479	MBL2	13.4066	3.58417e-37	9.92173e-34	0.966542	0.0720947	0.425501	0.181051	cis
rs2010200	OID45479	MBL2	13.4066	3.58417e-37	9.92173e-34	0.966542	0.0720947	0.425501	0.181051	cis
rs2010363	OID45479	MBL2	13.4066	3.58417e-37	9.92173e-34	0.966542	0.0720947	0.425501	0.181051	cis
rs4356174	OID45479	MBL2	13.4066	3.58417e-37	9.92173e-34	0.966542	0.0720947	0.425501	0.181051	cis
rs11003108	OID45479	MBL2	13.4066	3.58417e-37	9.92173e-34	0.966542	0.0720947	0.425501	0.181051	cis
rs11003109	OID45479	MBL2	13.4066	3.58417e-37	9.92173e-34	0.966542	0.0720947	0.425501	0.181051	cis
rs11003110	OID45479	MBL2	13.4066	3.58417e-37	9.92173e-34	0.966542	0.0720947	0.425501	0.181051	cis
rs12354496	OID45479	MBL2	13.4066	3.58417e-37	9.92173e-34	0.966542	0.0720947	0.425501	0.181051	cis
rs61167367	OID45479	MBL2	13.4066	3.58417e-37	9.92173e-34	0.966542	0.0720947	0.425501	0.181051	cis
rs60113183	OID45479	MBL2	13.4066	3.58417e-37	9.92173e-34	0.966542	0.0720947	0.425501	0.181051	cis
rs59104157	OID45479	MBL2	13.4066	3.58417e-37	9.92173e-34	0.966542	0.0720947	0.425501	0.181051	cis
rs16932851	OID45479	MBL2	13.4066	3.58417e-37	9.92173e-34	0.966542	0.0720947	0.425501	0.181051	cis
rs12146335	OID45479	MBL2	13.4066	3.58417e-37	9.92173e-34	0.966542	0.0720947	0.425501	0.181051	cis
rs12146336	OID45479	MBL2	13.4066	3.58417e-37	9.92173e-34	0.966542	0.0720947	0.425501	0.181051	cis
rs4403759	OID45479	MBL2	13.4066	3.58417e-37	9.92173e-34	0.966542	0.0720947	0.425501	0.181051	cis
rs1912614	OID45479	MBL2	13.4066	3.58417e-37	9.92173e-34	0.966542	0.0720947	0.425501	0.181051	cis
rs11003112	OID45479	MBL2	13.4066	3.58417e-37	9.92173e-34	0.966542	0.0720947	0.425501	0.181051	cis
rs10824788	OID45479	MBL2	13.4066	3.58417e-37	9.92173e-34	0.966542	0.0720947	0.425501	0.181051	cis
rs11003113	OID45479	MBL2	13.4066	3.58417e-37	9.92173e-34	0.966542	0.0720947	0.425501	0.181051	cis
rs11003114	OID45479	MBL2	13.4066	3.58417e-37	9.92173e-34	0.966542	0.0720947	0.425501	0.181051	cis
rs7475890	OID45479	MBL2	13.4066	3.58417e-37	9.92173e-34	0.966542	0.0720947	0.425501	0.181051	cis
rs11599879	OID45479	MBL2	13.4066	3.58417e-37	9.92173e-34	0.966542	0.0720947	0.425501	0.181051	cis
rs1017526	OID45479	MBL2	13.4066	3.58417e-37	9.92173e-34	0.966542	0.0720947	0.425501	0.181051	cis
rs2165812	OID45479	MBL2	13.4066	3.58417e-37	9.92173e-34	0.966542	0.0720947	0.425501	0.181051	cis
rs1827321	OID44247	SIGLEC9	13.4057	3.61885e-37	1.00169e-33	0.23097	0.0172292	0.425478	0.181032	cis
rs4424195	OID45223	PILRA	13.4048	3.65412e-37	1.01062e-33	0.338189	0.0252289	0.425455	0.181012	cis
rs59986769	OID45223	PILRA	13.4048	3.65412e-37	1.01062e-33	0.338189	0.0252289	0.425455	0.181012	cis
rs59261051	OID45223	PILRA	13.4048	3.65412e-37	1.01062e-33	0.338189	0.0252289	0.425455	0.181012	cis
rs10281368	OID45223	PILRA	13.4048	3.65412e-37	1.01062e-33	0.338189	0.0252289	0.425455	0.181012	cis
rs12705070	OID45223	PILRA	13.4048	3.65412e-37	1.01062e-33	0.338189	0.0252289	0.425455	0.181012	cis
rs56833874	OID45223	PILRA	13.4048	3.65412e-37	1.01062e-33	0.338189	0.0252289	0.425455	0.181012	cis
rs6950205	OID45223	PILRA	13.4048	3.65412e-37	1.01062e-33	0.338189	0.0252289	0.425455	0.181012	cis
rs13223792	OID45223	PILRA	13.4048	3.65412e-37	1.01062e-33	0.338189	0.0252289	0.425455	0.181012	cis
rs34031156	OID45223	PILRA	13.4048	3.65412e-37	1.01062e-33	0.338189	0.0252289	0.425455	0.181012	cis
rs1534310	OID45223	PILRA	13.4048	3.65412e-37	1.01062e-33	0.338189	0.0252289	0.425455	0.181012	cis
rs7210835	OID44628	ENPP7	-13.4046	3.6645e-37	1.01341e-33	-0.647079	0.0482731	-0.425449	0.181007	cis
rs9895322	OID44393	VMO1	-13.4045	3.6654e-37	1.01349e-33	-0.846389	0.063142	-0.425448	0.181006	cis
rs9901226	OID44393	VMO1	-13.4045	3.6654e-37	1.01349e-33	-0.846389	0.063142	-0.425448	0.181006	cis
rs406231	OID45178	LILRB5	13.4038	3.69583e-37	1.02182e-33	0.565248	0.0421708	0.425429	0.18099	cis
rs3131893	OID43804	HLA-A	-13.4017	3.78304e-37	1.04585e-33	-0.450211	0.0335936	-0.425374	0.180943	cis
rs11642727	OID44467	APOBR	-13.401	3.81031e-37	1.05304e-33	-0.478268	0.035689	-0.425357	0.180928	cis
rs4788112	OID44467	APOBR	-13.401	3.81031e-37	1.05304e-33	-0.478268	0.035689	-0.425357	0.180928	cis
rs4788113	OID44467	APOBR	-13.401	3.81031e-37	1.05304e-33	-0.478268	0.035689	-0.425357	0.180928	cis
rs115616784	OID44467	APOBR	-13.401	3.81031e-37	1.05304e-33	-0.478268	0.035689	-0.425357	0.180928	cis
rs16833850	OID44750	LGALS8	13.4009	3.8169e-37	1.05469e-33	0.556974	0.0415626	0.425353	0.180925	cis
rs61831368	OID44750	LGALS8	13.4009	3.8169e-37	1.05469e-33	0.556974	0.0415626	0.425353	0.180925	cis
rs77149320	OID43704	FCAR	-13.4003	3.84214e-37	1.06088e-33	-0.373022	0.0278369	-0.425337	0.180912	cis
rs76859078	OID43704	FCAR	-13.4003	3.84214e-37	1.06088e-33	-0.373022	0.0278369	-0.425337	0.180912	cis
rs80237075	OID43704	FCAR	-13.4003	3.84214e-37	1.06088e-33	-0.373022	0.0278369	-0.425337	0.180912	cis
rs73065470	OID43704	FCAR	-13.4003	3.84214e-37	1.06088e-33	-0.373022	0.0278369	-0.425337	0.180912	cis
rs4806601	OID43704	FCAR	-13.4003	3.84214e-37	1.06088e-33	-0.373022	0.0278369	-0.425337	0.180912	cis
rs4806602	OID43704	FCAR	-13.4003	3.84214e-37	1.06088e-33	-0.373022	0.0278369	-0.425337	0.180912	cis
rs4806603	OID43704	FCAR	-13.4003	3.84214e-37	1.06088e-33	-0.373022	0.0278369	-0.425337	0.180912	cis
rs28642682	OID43704	FCAR	-13.4003	3.84214e-37	1.06088e-33	-0.373022	0.0278369	-0.425337	0.180912	cis
rs28536683	OID43704	FCAR	-13.4003	3.84214e-37	1.06088e-33	-0.373022	0.0278369	-0.425337	0.180912	cis
rs9616	OID45376	IL6R	-13.3974	3.96498e-37	1.0947e-33	-0.311068	0.0232185	-0.425263	0.180849	cis
rs12129787	OID42448	FCGR2B	-13.3942	4.10754e-37	1.13397e-33	-0.737189	0.0550379	-0.42518	0.180778	cis
rs2298098	OID44750	LGALS8	13.3936	4.13423e-37	1.14125e-33	0.555056	0.0414418	0.425165	0.180765	cis
rs74616347	OID44276	SPINK4	-13.3932	4.15326e-37	1.14641e-33	-0.843645	0.0629905	-0.425154	0.180756	cis
rs7246157	OID42678	KLK12	-13.3926	4.17971e-37	1.15361e-33	-1.35113	0.100886	-0.425139	0.180743	cis
rs10402946	OID44848	PINLYP	13.3919	4.21199e-37	1.16243e-33	0.452843	0.0338146	0.425121	0.180728	cis
rs3095337	OID43804	HLA-A	-13.3909	4.26213e-37	1.17617e-33	-0.589657	0.0440343	-0.425093	0.180704	cis
rs6425317	OID45287	TNN	13.3906	4.27442e-37	1.17917e-33	0.328623	0.0245413	0.425086	0.180698	cis
rs7514625	OID45287	TNN	13.3906	4.27442e-37	1.17917e-33	0.328623	0.0245413	0.425086	0.180698	cis
rs2213850	OID45287	TNN	13.3906	4.27442e-37	1.17917e-33	0.328623	0.0245413	0.425086	0.180698	cis
rs11587268	OID45287	TNN	13.3906	4.27442e-37	1.17917e-33	0.328623	0.0245413	0.425086	0.180698	cis
rs3789833	OID44430	ZP3	-13.3889	4.3563e-37	1.20156e-33	-2.36433	0.176589	-0.425041	0.18066	cis
rs3789834	OID44430	ZP3	-13.3889	4.3563e-37	1.20156e-33	-2.36433	0.176589	-0.425041	0.18066	cis
rs11008139	OID42722	LYZL2	-13.3846	4.56677e-37	1.25951e-33	-0.321139	0.0239932	-0.42493	0.180565	cis
rs17724162	OID42450	FCRL3	13.3843	4.58445e-37	1.26429e-33	0.521702	0.0389788	0.424921	0.180558	cis
rs10484439	OID43429	BTN3A2	13.3836	4.61588e-37	1.27264e-33	0.576885	0.0431037	0.424905	0.180544	cis
rs35162296	OID43429	BTN3A2	13.3836	4.61588e-37	1.27264e-33	0.576885	0.0431037	0.424905	0.180544	cis
rs34158769	OID43429	BTN3A2	13.3836	4.61588e-37	1.27264e-33	0.576885	0.0431037	0.424905	0.180544	cis
rs7774119	OID45056	CD109	-13.3827	4.6645e-37	1.28573e-33	-0.263289	0.0196739	-0.42488	0.180523	cis
rs4706553	OID45056	CD109	-13.3827	4.6645e-37	1.28573e-33	-0.263289	0.0196739	-0.42488	0.180523	cis
rs12197682	OID45056	CD109	-13.3827	4.6645e-37	1.28573e-33	-0.263289	0.0196739	-0.42488	0.180523	cis
rs527479636	OID43885	KAZALD1	13.381	4.75145e-37	1.30959e-33	1.4127	0.105575	0.424836	0.180486	cis
rs11707940	OID45386	MST1	13.3794	4.83649e-37	1.33292e-33	0.56984	0.0425908	0.424795	0.18045	cis
rs12984920	OID43279	VSTM1	13.3773	4.95031e-37	1.36417e-33	0.46718	0.0349234	0.42474	0.180404	cis
rs9467714	OID43429	BTN3A2	13.377	4.96755e-37	1.36881e-33	0.539615	0.0403391	0.424731	0.180397	cis
rs7481819	OID45289	TREH	-13.3758	5.03171e-37	1.38638e-33	-1.04269	0.0779535	-0.424701	0.180371	cis
rs3754245	OID44750	LGALS8	-13.3745	5.10634e-37	1.40683e-33	-0.333517	0.0249368	-0.424666	0.180342	cis
rs11818061	OID45479	MBL2	13.3718	5.25909e-37	1.44879e-33	0.968026	0.0723931	0.424597	0.180282	cis
rs2293479	OID45223	PILRA	13.3714	5.28266e-37	1.45516e-33	0.330282	0.0247007	0.424586	0.180273	cis
rs4788115	OID44467	APOBR	-13.371	5.30394e-37	1.4609e-33	-0.531877	0.0397783	-0.424577	0.180265	cis
rs116948922	OID43678	ENTPD6	13.3706	5.32936e-37	1.46707e-33	0.885729	0.0662445	0.424565	0.180256	cis
rs117495226	OID43678	ENTPD6	13.3706	5.32936e-37	1.46707e-33	0.885729	0.0662445	0.424565	0.180256	cis
rs6050446	OID43678	ENTPD6	-13.3706	5.32936e-37	1.46707e-33	-0.885729	0.0662445	-0.424565	0.180256	cis
rs4815394	OID43678	ENTPD6	-13.3706	5.32936e-37	1.46707e-33	-0.885729	0.0662445	-0.424565	0.180256	cis
rs242132	OID43678	ENTPD6	-13.3706	5.32936e-37	1.46707e-33	-0.885729	0.0662445	-0.424565	0.180256	cis
rs845984	OID43678	ENTPD6	-13.3706	5.32936e-37	1.46707e-33	-0.885729	0.0662445	-0.424565	0.180256	cis
rs703764	OID43678	ENTPD6	-13.3706	5.32936e-37	1.46707e-33	-0.885729	0.0662445	-0.424565	0.180256	cis
rs7742217	OID45056	CD109	-13.3705	5.33768e-37	1.46924e-33	-0.263041	0.0196733	-0.424562	0.180253	cis
rs1551530	OID42623	IL34	13.37	5.36629e-37	1.47699e-33	0.451709	0.0337853	0.424549	0.180242	cis
rs77214139	OID44430	ZP3	-13.3696	5.38979e-37	1.48334e-33	-2.36242	0.176701	-0.424539	0.180233	cis
rs1542042	OID42448	FCGR2B	-13.3675	5.51248e-37	1.51698e-33	-0.737791	0.0551928	-0.424486	0.180188	cis
rs12563721	OID44750	LGALS8	13.3667	5.56582e-37	1.53153e-33	0.553881	0.0414375	0.424463	0.180169	cis
rs1339886744	OID43320	ACP6	-13.365	5.6681e-37	1.55955e-33	-0.396577	0.0296728	-0.42442	0.180132	cis
rs2961039	OID44430	ZP3	-13.3614	5.89677e-37	1.62233e-33	-2.26227	0.169313	-0.424326	0.180053	cis
rs12365699	OID45289	TREH	13.3614	5.90001e-37	1.62309e-33	1.11506	0.0834537	0.424325	0.180052	cis
rs10416946	OID43279	VSTM1	13.3613	5.90504e-37	1.62434e-33	0.449311	0.0336278	0.424323	0.18005	cis
rs369960315	OID42722	LYZL2	-13.3605	5.95477e-37	1.63789e-33	-0.658743	0.0493052	-0.424303	0.180033	cis
rs7498491	OID44467	APOBR	13.3599	5.994e-37	1.64854e-33	0.471425	0.0352865	0.424288	0.18002	cis
rs7764227	OID44389	VEGFA	13.3591	6.04905e-37	1.66355e-33	0.474466	0.0355163	0.424266	0.180002	cis
rs1623557	OID43804	HLA-A	-13.3584	6.09401e-37	1.67509e-33	-0.516501	0.0386648	-0.424249	0.179987	cis
rs2735028	OID43804	HLA-A	-13.3584	6.09401e-37	1.67509e-33	-0.516501	0.0386648	-0.424249	0.179987	cis
rs1736951	OID43804	HLA-A	-13.3584	6.09401e-37	1.67509e-33	-0.516501	0.0386648	-0.424249	0.179987	cis
rs1633067	OID43804	HLA-A	-13.3584	6.09401e-37	1.67509e-33	-0.516501	0.0386648	-0.424249	0.179987	cis
rs1736946	OID43804	HLA-A	-13.3584	6.09401e-37	1.67509e-33	-0.516501	0.0386648	-0.424249	0.179987	cis
rs1736945	OID43804	HLA-A	-13.3584	6.09401e-37	1.67509e-33	-0.516501	0.0386648	-0.424249	0.179987	cis
rs2853621	OID44750	LGALS8	-13.3584	6.09717e-37	1.67582e-33	-0.311178	0.0232946	-0.424247	0.179986	cis
rs946264	OID45071	CHIT1	13.357	6.18925e-37	1.70099e-33	2.3157	0.173369	0.424212	0.179956	cis
rs62037427	OID44467	APOBR	-13.3569	6.19795e-37	1.70325e-33	-0.475404	0.0355924	-0.424209	0.179953	cis
rs2259013	OID44848	PINLYP	13.3555	6.29593e-37	1.73003e-33	0.424012	0.0317482	0.424172	0.179921	cis
rs9421552	OID44266	SNCG	-13.3524	6.50874e-37	1.78836e-33	-0.743467	0.0556802	-0.424093	0.179855	cis
rs2535333	OID43804	HLA-A	-13.3513	6.59077e-37	1.81031e-33	-0.516862	0.0387125	-0.424063	0.17983	cis
rs2517576	OID43804	HLA-A	-13.3513	6.59077e-37	1.81031e-33	-0.516862	0.0387125	-0.424063	0.17983	cis
rs2844659	OID43804	HLA-A	-13.3513	6.59077e-37	1.81031e-33	-0.516862	0.0387125	-0.424063	0.17983	cis
rs2844657	OID43804	HLA-A	-13.3513	6.59077e-37	1.81031e-33	-0.516862	0.0387125	-0.424063	0.17983	cis
rs2599443	OID44848	PINLYP	13.3508	6.63079e-37	1.82115e-33	0.425665	0.0318832	0.424049	0.179817	cis
rs13045869	OID43576	CST5	-13.3503	6.66244e-37	1.82969e-33	-0.456793	0.0342159	-0.424038	0.179808	cis
rs4387871	OID43576	CST5	-13.3497	6.70872e-37	1.84225e-33	-0.399201	0.0299033	-0.424021	0.179794	cis
rs3095154	OID43804	HLA-A	-13.3484	6.80303e-37	1.86769e-33	-0.514838	0.0385691	-0.423988	0.179766	cis
rs3131787	OID43804	HLA-A	-13.3484	6.80303e-37	1.86769e-33	-0.514838	0.0385691	-0.423988	0.179766	cis
rs3095151	OID43804	HLA-A	-13.3484	6.80303e-37	1.86769e-33	-0.514838	0.0385691	-0.423988	0.179766	cis
rs62034975	OID45293	UMOD	13.3464	6.95962e-37	1.91022e-33	0.44044	0.0330008	0.423934	0.17972	cis
rs79746097	OID45293	UMOD	13.3464	6.95962e-37	1.91022e-33	0.44044	0.0330008	0.423934	0.17972	cis
rs35747824	OID45293	UMOD	13.3464	6.95962e-37	1.91022e-33	0.44044	0.0330008	0.423934	0.17972	cis
rs7481797	OID45289	TREH	-13.3437	7.16412e-37	1.96603e-33	-1.04158	0.0780579	-0.423866	0.179662	cis
rs10790275	OID45289	TREH	-13.3437	7.16412e-37	1.96603e-33	-1.04158	0.0780579	-0.423866	0.179662	cis
rs7816480	OID44132	PSCA	13.342	7.29878e-37	2.00282e-33	2.0391	0.152833	0.423822	0.179625	cis
rs10051822	OID44655	FGFR4	13.341	7.38159e-37	2.02537e-33	0.47851	0.0358676	0.423795	0.179602	cis
rs6946168	OID44847	PILRB	13.3406	7.41718e-37	2.03497e-33	0.397652	0.0298077	0.423784	0.179593	cis
rs4788111	OID44467	APOBR	-13.34	7.46838e-37	2.04869e-33	-0.476929	0.0357519	-0.423767	0.179579	cis
rs11642638	OID44467	APOBR	-13.34	7.46838e-37	2.04869e-33	-0.476929	0.0357519	-0.423767	0.179579	cis
rs1264319	OID43804	HLA-A	-13.3389	7.55589e-37	2.07235e-33	-0.516481	0.0387199	-0.42374	0.179555	cis
rs1264318	OID43804	HLA-A	-13.3389	7.55589e-37	2.07235e-33	-0.516481	0.0387199	-0.42374	0.179555	cis
rs61016867	OID45178	LILRB5	13.3371	7.70425e-37	2.11287e-33	0.778254	0.0583524	0.423694	0.179516	cis
rs9442970	OID45056	CD109	-13.3346	7.91907e-37	2.17161e-33	-0.262424	0.0196799	-0.423629	0.179461	cis
rs4979113	OID43822	HSDL2	-13.3346	7.92463e-37	2.17295e-33	-0.409692	0.0307241	-0.423627	0.17946	cis
rs1292272	OID44430	ZP3	-13.3322	8.13178e-37	2.22958e-33	-2.78713	0.209052	-0.423566	0.179408	cis
rs2682581	OID44848	PINLYP	13.3315	8.19491e-37	2.24652e-33	0.422956	0.031726	0.423547	0.179392	cis
rs2682570	OID44848	PINLYP	13.3315	8.19491e-37	2.24652e-33	0.422956	0.031726	0.423547	0.179392	cis
rs4936444	OID45289	TREH	-13.3313	8.21464e-37	2.25174e-33	-1.05789	0.0793542	-0.423542	0.179388	cis
rs2571392	OID43804	HLA-A	13.3304	8.29593e-37	2.27384e-33	0.433521	0.0325212	0.423518	0.179368	cis
rs2334956	OID45386	MST1	13.3286	8.46554e-37	2.32014e-33	0.668679	0.0501688	0.42347	0.179327	cis
rs7962870	OID43538	CLEC7A	13.3279	8.52475e-37	2.33599e-33	1.2269	0.0920548	0.423454	0.179313	cis
rs7963547	OID43538	CLEC7A	13.3279	8.52475e-37	2.33599e-33	1.2269	0.0920548	0.423454	0.179313	cis
rs11817837	OID45479	MBL2	13.3273	8.58711e-37	2.35269e-33	0.962257	0.0722021	0.423437	0.179299	cis
rs11003115	OID45479	MBL2	13.3273	8.58711e-37	2.35269e-33	0.962257	0.0722021	0.423437	0.179299	cis
rs34085509	OID43387	ASAH2	-13.327	8.61263e-37	2.3593e-33	-0.367745	0.027594	-0.42343	0.179293	cis
rs35649139	OID43387	ASAH2	-13.327	8.61263e-37	2.3593e-33	-0.367745	0.027594	-0.42343	0.179293	cis
rs13131199	OID44482	BST1	13.3265	8.65766e-37	2.37125e-33	0.330979	0.0248361	0.423417	0.179282	cis
rs7686668	OID44482	BST1	13.3265	8.65766e-37	2.37125e-33	0.330979	0.0248361	0.423417	0.179282	cis
rs2743922	OID43804	HLA-A	13.3191	9.393e-37	2.5716e-33	0.427041	0.0320623	0.423224	0.179118	cis
rs113047112	OID43804	HLA-A	13.3191	9.393e-37	2.5716e-33	0.427041	0.0320623	0.423224	0.179118	cis
rs2394159	OID43804	HLA-A	13.3191	9.393e-37	2.5716e-33	0.427041	0.0320623	0.423224	0.179118	cis
rs2743918	OID43804	HLA-A	13.3191	9.393e-37	2.5716e-33	0.427041	0.0320623	0.423224	0.179118	cis
rs2735051	OID43804	HLA-A	13.3191	9.393e-37	2.5716e-33	0.427041	0.0320623	0.423224	0.179118	cis
rs150865828	OID44524	CDH15	-13.317	9.61268e-37	2.63153e-33	-0.994146	0.0746524	-0.423169	0.179072	cis
rs10875716	OID43552	COL2A1	-13.3164	9.67833e-37	2.64907e-33	-0.729703	0.0547974	-0.423153	0.179058	cis
rs7971880	OID43552	COL2A1	-13.3164	9.67833e-37	2.64907e-33	-0.729703	0.0547974	-0.423153	0.179058	cis
rs200752892	OID44430	ZP3	-13.3154	9.78576e-37	2.67804e-33	-2.34997	0.176486	-0.423127	0.179036	cis
rs1978294	OID44430	ZP3	-13.3154	9.78576e-37	2.67804e-33	-2.34997	0.176486	-0.423127	0.179036	cis
rs9379893	OID43429	BTN3A2	13.3145	9.88085e-37	2.69639e-33	0.420594	0.0315892	0.423104	0.179017	cis
rs13190754	OID43429	BTN3A2	13.3145	9.88085e-37	2.69639e-33	0.420594	0.0315892	0.423104	0.179017	cis
rs9379895	OID43429	BTN3A2	13.3145	9.88085e-37	2.69639e-33	0.420594	0.0315892	0.423104	0.179017	cis
rs9368443	OID43429	BTN3A2	13.3145	9.88085e-37	2.69639e-33	0.420594	0.0315892	0.423104	0.179017	cis
rs11967852	OID43429	BTN3A2	13.3145	9.88085e-37	2.69639e-33	0.420594	0.0315892	0.423104	0.179017	cis
rs9393737	OID43429	BTN3A2	13.3145	9.88085e-37	2.69639e-33	0.420594	0.0315892	0.423104	0.179017	cis
rs7754159	OID43429	BTN3A2	13.3145	9.88085e-37	2.69639e-33	0.420594	0.0315892	0.423104	0.179017	cis
rs9393738	OID43429	BTN3A2	13.3145	9.88085e-37	2.69639e-33	0.420594	0.0315892	0.423104	0.179017	cis
rs71775322	OID43429	BTN3A2	13.3145	9.88085e-37	2.69639e-33	0.420594	0.0315892	0.423104	0.179017	cis
rs202140557	OID43429	BTN3A2	13.3145	9.88085e-37	2.69639e-33	0.420594	0.0315892	0.423104	0.179017	cis
rs35582652	OID43429	BTN3A2	13.3145	9.88085e-37	2.69639e-33	0.420594	0.0315892	0.423104	0.179017	cis
rs36092170	OID43429	BTN3A2	13.3145	9.88085e-37	2.69639e-33	0.420594	0.0315892	0.423104	0.179017	cis
rs9379905	OID43429	BTN3A2	13.3145	9.88085e-37	2.69639e-33	0.420594	0.0315892	0.423104	0.179017	cis
rs9295702	OID43429	BTN3A2	13.3145	9.88085e-37	2.69639e-33	0.420594	0.0315892	0.423104	0.179017	cis
rs9348728	OID43429	BTN3A2	13.3145	9.88085e-37	2.69639e-33	0.420594	0.0315892	0.423104	0.179017	cis
rs9368444	OID43429	BTN3A2	13.3145	9.88085e-37	2.69639e-33	0.420594	0.0315892	0.423104	0.179017	cis
rs6936555	OID43429	BTN3A2	13.3145	9.88085e-37	2.69639e-33	0.420594	0.0315892	0.423104	0.179017	cis
rs6936561	OID43429	BTN3A2	13.3145	9.88085e-37	2.69639e-33	0.420594	0.0315892	0.423104	0.179017	cis
rs9368445	OID43429	BTN3A2	13.3145	9.88085e-37	2.69639e-33	0.420594	0.0315892	0.423104	0.179017	cis
rs13195210	OID43429	BTN3A2	13.3145	9.88085e-37	2.69639e-33	0.420594	0.0315892	0.423104	0.179017	cis
rs9368447	OID43429	BTN3A2	13.3145	9.88085e-37	2.69639e-33	0.420594	0.0315892	0.423104	0.179017	cis
rs9393739	OID43429	BTN3A2	13.3145	9.88085e-37	2.69639e-33	0.420594	0.0315892	0.423104	0.179017	cis
rs9368448	OID43429	BTN3A2	13.3145	9.88085e-37	2.69639e-33	0.420594	0.0315892	0.423104	0.179017	cis
chr6_26649310_T_TAAACAC	OID43429	BTN3A2	13.3145	9.88085e-37	2.69639e-33	0.420594	0.0315892	0.423104	0.179017	cis
rs3999471	OID43429	BTN3A2	13.3145	9.88085e-37	2.69639e-33	0.420594	0.0315892	0.423104	0.179017	cis
rs9368450	OID43429	BTN3A2	13.3145	9.88085e-37	2.69639e-33	0.420594	0.0315892	0.423104	0.179017	cis
rs9393741	OID43429	BTN3A2	13.3145	9.88085e-37	2.69639e-33	0.420594	0.0315892	0.423104	0.179017	cis
rs9379907	OID43429	BTN3A2	13.3145	9.88085e-37	2.69639e-33	0.420594	0.0315892	0.423104	0.179017	cis
rs9368451	OID43429	BTN3A2	13.3145	9.88085e-37	2.69639e-33	0.420594	0.0315892	0.423104	0.179017	cis
rs13210025	OID43429	BTN3A2	13.3145	9.88085e-37	2.69639e-33	0.420594	0.0315892	0.423104	0.179017	cis
rs13215020	OID43429	BTN3A2	13.3145	9.88085e-37	2.69639e-33	0.420594	0.0315892	0.423104	0.179017	cis
rs7759969	OID43429	BTN3A2	13.3145	9.88085e-37	2.69639e-33	0.420594	0.0315892	0.423104	0.179017	cis
rs7740197	OID43429	BTN3A2	13.3145	9.88085e-37	2.69639e-33	0.420594	0.0315892	0.423104	0.179017	cis
rs9348729	OID43429	BTN3A2	13.3145	9.88085e-37	2.69639e-33	0.420594	0.0315892	0.423104	0.179017	cis
rs1104871	OID43429	BTN3A2	13.3145	9.88085e-37	2.69639e-33	0.420594	0.0315892	0.423104	0.179017	cis
rs550785704	OID44430	ZP3	-13.3144	9.88829e-37	2.6982e-33	-2.33948	0.17571	-0.423102	0.179015	cis
rs2076176	OID43804	HLA-A	13.3122	1.01364e-36	2.76478e-33	0.427109	0.0320841	0.423043	0.178965	cis
rs2743949	OID43804	HLA-A	13.3122	1.01364e-36	2.76478e-33	0.427109	0.0320841	0.423043	0.178965	cis
rs2743948	OID43804	HLA-A	13.3122	1.01364e-36	2.76478e-33	0.427109	0.0320841	0.423043	0.178965	cis
rs4988549	OID43804	HLA-A	13.3122	1.01364e-36	2.76478e-33	0.427109	0.0320841	0.423043	0.178965	cis
rs2844846	OID43804	HLA-A	13.3122	1.01364e-36	2.76478e-33	0.427109	0.0320841	0.423043	0.178965	cis
rs13420957	OID44099	PLB1	13.3121	1.01475e-36	2.76758e-33	0.490164	0.036821	0.423041	0.178963	cis
chr10_116607208_T_C	OID44859	PNLIPRP2	-13.3111	1.02585e-36	2.79763e-33	-1.77708	0.133504	-0.423015	0.178941	cis
rs4729576	OID45223	PILRA	13.3098	1.04042e-36	2.83712e-33	0.336075	0.0252502	0.422981	0.178913	cis
rs4486266	OID44053	OBP2B	-13.3096	1.04225e-36	2.84188e-33	-0.502411	0.0377479	-0.422977	0.17891	cis
rs9369433	OID44389	VEGFA	13.3071	1.07159e-36	2.92165e-33	0.471404	0.035425	0.422911	0.178854	cis
rs7107152	OID44080	PCSK7	-13.3055	1.09096e-36	2.97423e-33	-0.29455	0.0221375	-0.422869	0.178818	cis
rs55667348	OID44750	LGALS8	-13.3046	1.10153e-36	3.0028e-33	-0.305788	0.0229836	-0.422846	0.178798	cis
rs1569652	OID45432	VNN1	13.3044	1.10392e-36	3.00857e-33	0.583349	0.0438463	0.42284	0.178794	cis
rs1569654	OID45432	VNN1	13.3044	1.10392e-36	3.00857e-33	0.583349	0.0438463	0.42284	0.178794	cis
rs11965817	OID45432	VNN1	13.3044	1.10392e-36	3.00857e-33	0.583349	0.0438463	0.42284	0.178794	cis
rs10228764	OID45223	PILRA	13.3032	1.11886e-36	3.04782e-33	0.336978	0.0253306	0.422809	0.178767	cis
rs1060544	OID45223	PILRA	13.3032	1.11886e-36	3.04782e-33	0.336978	0.0253306	0.422809	0.178767	cis
rs6953441	OID45223	PILRA	13.3032	1.11886e-36	3.04782e-33	0.336978	0.0253306	0.422809	0.178767	cis
rs6465761	OID45223	PILRA	13.3032	1.11886e-36	3.04782e-33	0.336978	0.0253306	0.422809	0.178767	cis
rs6465762	OID45223	PILRA	13.3032	1.11886e-36	3.04782e-33	0.336978	0.0253306	0.422809	0.178767	cis
rs6974305	OID45223	PILRA	13.3032	1.11886e-36	3.04782e-33	0.336978	0.0253306	0.422809	0.178767	cis
rs1973089	OID42623	IL34	13.3023	1.13002e-36	3.07798e-33	0.448053	0.0336824	0.422785	0.178747	cis
rs447735	OID43630	DPEP1	-13.3021	1.13241e-36	3.08423e-33	-0.349503	0.0262743	-0.42278	0.178743	cis
rs1845463	OID44320	TGFB2	-13.3019	1.13507e-36	3.08973e-33	-0.463845	0.0348707	-0.422774	0.178738	cis
rs7534133	OID44320	TGFB2	-13.3019	1.13507e-36	3.08973e-33	-0.463845	0.0348707	-0.422774	0.178738	cis
rs11118111	OID44320	TGFB2	-13.3019	1.13507e-36	3.08973e-33	-0.463845	0.0348707	-0.422774	0.178738	cis
rs6668712	OID44320	TGFB2	-13.3019	1.13507e-36	3.08973e-33	-0.463845	0.0348707	-0.422774	0.178738	cis
rs6678143	OID44320	TGFB2	-13.3019	1.13507e-36	3.08973e-33	-0.463845	0.0348707	-0.422774	0.178738	cis
rs6691685	OID44320	TGFB2	-13.3019	1.13507e-36	3.08973e-33	-0.463845	0.0348707	-0.422774	0.178738	cis
rs11118119	OID44320	TGFB2	-13.3019	1.13507e-36	3.08973e-33	-0.463845	0.0348707	-0.422774	0.178738	cis
rs4889627	OID44129	PRSS53	13.3007	1.14933e-36	3.12829e-33	0.310864	0.0233719	0.422745	0.178713	cis
rs117589756	OID44661	FOLR3	-13.2985	1.17749e-36	3.20127e-33	-6.65425	0.500374	-0.422687	0.178664	cis
rs117341157	OID44661	FOLR3	-13.2985	1.17749e-36	3.20127e-33	-6.65425	0.500374	-0.422687	0.178664	cis
rs115686739	OID44661	FOLR3	-13.2985	1.17749e-36	3.20127e-33	-6.65425	0.500374	-0.422687	0.178664	cis
rs78605605	OID44661	FOLR3	-13.2985	1.17749e-36	3.20127e-33	-6.65425	0.500374	-0.422687	0.178664	cis
rs118025947	OID44661	FOLR3	-13.2985	1.17749e-36	3.20127e-33	-6.65425	0.500374	-0.422687	0.178664	cis
rs115101933	OID44661	FOLR3	-13.2985	1.17749e-36	3.20127e-33	-6.65425	0.500374	-0.422687	0.178664	cis
rs60658818	OID44661	FOLR3	-13.2985	1.17749e-36	3.20127e-33	-6.65425	0.500374	-0.422687	0.178664	cis
rs74611306	OID44661	FOLR3	-13.2985	1.17749e-36	3.20127e-33	-6.65425	0.500374	-0.422687	0.178664	cis
rs62475630	OID44430	ZP3	-13.2985	1.17795e-36	3.20127e-33	-2.34819	0.176576	-0.422686	0.178664	cis
rs62475646	OID44430	ZP3	-13.2985	1.17795e-36	3.20127e-33	-2.34819	0.176576	-0.422686	0.178664	cis
rs62475653	OID44430	ZP3	-13.2985	1.17795e-36	3.20127e-33	-2.34819	0.176576	-0.422686	0.178664	cis
rs4236506	OID44430	ZP3	-13.2985	1.17795e-36	3.20127e-33	-2.34819	0.176576	-0.422686	0.178664	cis
rs3748135	OID44430	ZP3	-13.2985	1.17795e-36	3.20127e-33	-2.34819	0.176576	-0.422686	0.178664	cis
rs62476497	OID44430	ZP3	-13.2985	1.17795e-36	3.20127e-33	-2.34819	0.176576	-0.422686	0.178664	cis
rs17468652	OID44430	ZP3	-13.2985	1.17795e-36	3.20127e-33	-2.34819	0.176576	-0.422686	0.178664	cis
rs62476498	OID44430	ZP3	-13.2985	1.17795e-36	3.20127e-33	-2.34819	0.176576	-0.422686	0.178664	cis
rs62476539	OID44430	ZP3	-13.2985	1.17795e-36	3.20127e-33	-2.34819	0.176576	-0.422686	0.178664	cis
rs112297648	OID44430	ZP3	-13.2985	1.17795e-36	3.20127e-33	-2.34819	0.176576	-0.422686	0.178664	cis
rs62476558	OID44430	ZP3	-13.2985	1.17795e-36	3.20127e-33	-2.34819	0.176576	-0.422686	0.178664	cis
rs673578	OID45299	ABO	13.2978	1.1874e-36	3.22642e-33	1.23447	0.0928328	0.422667	0.178648	cis
rs672316	OID45299	ABO	13.2978	1.1874e-36	3.22642e-33	1.23447	0.0928328	0.422667	0.178648	cis
rs1071592	OID45303	AHSG	-13.2972	1.1946e-36	3.24546e-33	-0.263236	0.0197963	-0.422653	0.178635	cis
rs4498037	OID45303	AHSG	-13.2972	1.1946e-36	3.24546e-33	-0.263236	0.0197963	-0.422653	0.178635	cis
rs9391660	OID43804	HLA-A	13.2962	1.20792e-36	3.2806e-33	0.462168	0.0347594	0.422627	0.178613	cis
rs7759474	OID43804	HLA-A	13.2962	1.20792e-36	3.2806e-33	0.462168	0.0347594	0.422627	0.178613	cis
rs7759482	OID43804	HLA-A	13.2962	1.20792e-36	3.2806e-33	0.462168	0.0347594	0.422627	0.178613	cis
rs7755928	OID43804	HLA-A	13.2962	1.20792e-36	3.2806e-33	0.462168	0.0347594	0.422627	0.178613	cis
rs9861322	OID42991	RARRES1	-13.2958	1.21388e-36	3.29652e-33	-0.70478	0.0530078	-0.422615	0.178603	cis
rs1610720	OID43804	HLA-A	-13.2951	1.22306e-36	3.3209e-33	-0.518419	0.0389933	-0.422597	0.178588	cis
rs1611215	OID43804	HLA-A	-13.2951	1.22306e-36	3.3209e-33	-0.518419	0.0389933	-0.422597	0.178588	cis
rs1990453	OID44430	ZP3	-13.295	1.22399e-36	3.32317e-33	-2.25305	0.169466	-0.422595	0.178587	cis
rs56350303	OID43538	CLEC7A	13.2933	1.24787e-36	3.38773e-33	0.823996	0.061986	0.422549	0.178548	cis
rs13337031	OID43630	DPEP1	-13.2902	1.28979e-36	3.50124e-33	-0.349443	0.0262932	-0.422471	0.178481	cis
rs12817104	OID43552	COL2A1	-13.29	1.29313e-36	3.51004e-33	-0.730089	0.0549351	-0.422464	0.178476	cis
rs1987580	OID44847	PILRB	13.2885	1.3146e-36	3.56773e-33	0.396382	0.0298289	0.422425	0.178443	cis
rs10275052	OID44847	PILRB	13.2885	1.3146e-36	3.56773e-33	0.396382	0.0298289	0.422425	0.178443	cis
rs4277146	OID44080	PCSK7	-13.2866	1.34195e-36	3.63813e-33	-0.294314	0.0221511	-0.422376	0.178402	cis
rs7951095	OID44080	PCSK7	-13.2866	1.34195e-36	3.63813e-33	-0.294314	0.0221511	-0.422376	0.178402	cis
rs2735182	OID44080	PCSK7	-13.2866	1.34195e-36	3.63813e-33	-0.294314	0.0221511	-0.422376	0.178402	cis
rs10892079	OID44080	PCSK7	-13.2866	1.34195e-36	3.63813e-33	-0.294314	0.0221511	-0.422376	0.178402	cis
rs4936365	OID44080	PCSK7	-13.2866	1.34195e-36	3.63813e-33	-0.294314	0.0221511	-0.422376	0.178402	cis
rs2008908	OID44080	PCSK7	-13.2866	1.34195e-36	3.63813e-33	-0.294314	0.0221511	-0.422376	0.178402	cis
rs4938349	OID44080	PCSK7	-13.2866	1.34195e-36	3.63813e-33	-0.294314	0.0221511	-0.422376	0.178402	cis
rs10790174	OID44080	PCSK7	-13.2866	1.34195e-36	3.63813e-33	-0.294314	0.0221511	-0.422376	0.178402	cis
rs3736120	OID44080	PCSK7	-13.2866	1.34195e-36	3.63813e-33	-0.294314	0.0221511	-0.422376	0.178402	cis
rs10790175	OID44080	PCSK7	-13.2866	1.34195e-36	3.63813e-33	-0.294314	0.0221511	-0.422376	0.178402	cis
rs10790177	OID44080	PCSK7	-13.2866	1.34195e-36	3.63813e-33	-0.294314	0.0221511	-0.422376	0.178402	cis
rs4938354	OID44080	PCSK7	-13.2866	1.34195e-36	3.63813e-33	-0.294314	0.0221511	-0.422376	0.178402	cis
rs7946257	OID44080	PCSK7	-13.2866	1.34195e-36	3.63813e-33	-0.294314	0.0221511	-0.422376	0.178402	cis
rs995563	OID44627	ENPP5	13.2859	1.3526e-36	3.66406e-33	0.425762	0.0320461	0.422357	0.178386	cis
rs7766019	OID44627	ENPP5	13.2859	1.3526e-36	3.66406e-33	0.425762	0.0320461	0.422357	0.178386	cis
rs9395156	OID44627	ENPP5	13.2859	1.3526e-36	3.66406e-33	0.425762	0.0320461	0.422357	0.178386	cis
rs993632	OID44627	ENPP5	13.2859	1.3526e-36	3.66406e-33	0.425762	0.0320461	0.422357	0.178386	cis
rs7760042	OID44627	ENPP5	13.2859	1.3526e-36	3.66406e-33	0.425762	0.0320461	0.422357	0.178386	cis
rs3734208	OID44627	ENPP5	13.2859	1.3526e-36	3.66406e-33	0.425762	0.0320461	0.422357	0.178386	cis
rs9381428	OID44627	ENPP5	13.2859	1.3526e-36	3.66406e-33	0.425762	0.0320461	0.422357	0.178386	cis
rs9472701	OID44627	ENPP5	13.2859	1.3526e-36	3.66406e-33	0.425762	0.0320461	0.422357	0.178386	cis
rs9472703	OID44627	ENPP5	13.2859	1.3526e-36	3.66406e-33	0.425762	0.0320461	0.422357	0.178386	cis
chr6_46150315_T_TA	OID44627	ENPP5	13.2859	1.3526e-36	3.66406e-33	0.425762	0.0320461	0.422357	0.178386	cis
rs9929088	OID44467	APOBR	-13.2858	1.35363e-36	3.66654e-33	-0.48674	0.036636	-0.422356	0.178384	cis
rs62569985	OID43822	HSDL2	-13.2858	1.35449e-36	3.6677e-33	-0.407952	0.0307059	-0.422354	0.178383	cis
chr9_112414596_A_AG	OID43822	HSDL2	-13.2858	1.35449e-36	3.6677e-33	-0.407952	0.0307059	-0.422354	0.178383	cis
rs10601202	OID43822	HSDL2	-13.2858	1.35449e-36	3.6677e-33	-0.407952	0.0307059	-0.422354	0.178383	cis
rs7853602	OID43822	HSDL2	-13.2858	1.35449e-36	3.6677e-33	-0.407952	0.0307059	-0.422354	0.178383	cis
rs11864909	OID45293	UMOD	13.2847	1.37123e-36	3.71272e-33	0.438115	0.032979	0.422325	0.178358	cis
rs8176713	OID45299	ABO	13.2844	1.3759e-36	3.72387e-33	1.23288	0.0928068	0.422317	0.178352	cis
chr9_133258192_A_AG	OID45299	ABO	13.2844	1.3759e-36	3.72387e-33	1.23288	0.0928068	0.422317	0.178352	cis
rs641959	OID45299	ABO	13.2844	1.3759e-36	3.72387e-33	1.23288	0.0928068	0.422317	0.178352	cis
rs641943	OID45299	ABO	13.2844	1.3759e-36	3.72387e-33	1.23288	0.0928068	0.422317	0.178352	cis
rs514708	OID45299	ABO	13.2844	1.3759e-36	3.72387e-33	1.23288	0.0928068	0.422317	0.178352	cis
rs3131844	OID43804	HLA-A	-13.2841	1.37949e-36	3.73329e-33	-0.451235	0.033968	-0.422311	0.178346	cis
rs114384494	OID45358	FCGR2A	13.2837	1.38637e-36	3.75131e-33	0.980948	0.0738462	0.422299	0.178336	cis
rs114931935	OID45358	FCGR2A	13.2837	1.38637e-36	3.75131e-33	0.980948	0.0738462	0.422299	0.178336	cis
rs417323	OID43630	DPEP1	-13.2827	1.40074e-36	3.78959e-33	-0.34748	0.0261603	-0.422274	0.178316	cis
rs12929965	OID43630	DPEP1	-13.2827	1.40074e-36	3.78959e-33	-0.34748	0.0261603	-0.422274	0.178316	cis
rs61495993	OID42722	LYZL2	-13.2809	1.42961e-36	3.86644e-33	-0.320927	0.0241646	-0.422226	0.178275	cis
rs7098168	OID42722	LYZL2	-13.2809	1.42961e-36	3.86644e-33	-0.320927	0.0241646	-0.422226	0.178275	cis
rs12248774	OID42722	LYZL2	-13.2809	1.42961e-36	3.86644e-33	-0.320927	0.0241646	-0.422226	0.178275	cis
rs7093892	OID42722	LYZL2	-13.2809	1.42961e-36	3.86644e-33	-0.320927	0.0241646	-0.422226	0.178275	cis
rs1611217	OID43804	HLA-A	-13.2801	1.44121e-36	3.89657e-33	-0.517708	0.0389836	-0.422206	0.178258	cis
rs1610669	OID43804	HLA-A	-13.2801	1.44121e-36	3.89657e-33	-0.517708	0.0389836	-0.422206	0.178258	cis
rs739780	OID43804	HLA-A	-13.2801	1.44121e-36	3.89657e-33	-0.517708	0.0389836	-0.422206	0.178258	cis
rs1610701	OID43804	HLA-A	-13.2801	1.44121e-36	3.89657e-33	-0.517708	0.0389836	-0.422206	0.178258	cis
rs488962	OID44080	PCSK7	13.2781	1.47399e-36	3.98326e-33	0.293159	0.0220784	0.422153	0.178213	cis
rs634960	OID44080	PCSK7	13.2781	1.47399e-36	3.98326e-33	0.293159	0.0220784	0.422153	0.178213	cis
rs1242127	OID44080	PCSK7	13.2781	1.47399e-36	3.98326e-33	0.293159	0.0220784	0.422153	0.178213	cis
rs35186251	OID44080	PCSK7	13.2781	1.47399e-36	3.98326e-33	0.293159	0.0220784	0.422153	0.178213	cis
rs171052	OID44080	PCSK7	13.2781	1.47399e-36	3.98326e-33	0.293159	0.0220784	0.422153	0.178213	cis
rs236910	OID44080	PCSK7	13.2781	1.47399e-36	3.98326e-33	0.293159	0.0220784	0.422153	0.178213	cis
rs11150675	OID44467	APOBR	-13.2773	1.4861e-36	4.01567e-33	-0.474594	0.0357446	-0.422133	0.178197	cis
rs1611350	OID43804	HLA-A	-13.2773	1.48748e-36	4.01908e-33	-0.467724	0.0352274	-0.422131	0.178195	cis
rs404035	OID45178	LILRB5	13.2767	1.49735e-36	4.04541e-33	0.558529	0.0420685	0.422115	0.178181	cis
rs141815183	OID45386	MST1	13.274	1.54146e-36	4.16426e-33	0.920215	0.0693246	0.422046	0.178123	cis
rs72750531	OID45333	CFHR5	13.271	1.59284e-36	4.30272e-33	0.806999	0.0608091	0.421968	0.178057	cis
rs75359576	OID45243	QPCT	13.2709	1.59454e-36	4.30697e-33	0.628495	0.0473588	0.421966	0.178055	cis
rs17883318	OID45399	PON1	-13.2703	1.60508e-36	4.33509e-33	-0.185177	0.0139542	-0.42195	0.178042	cis
rs879574	OID45155	IL17RA	13.2691	1.62673e-36	4.39321e-33	0.505799	0.0381186	0.421918	0.178015	cis
rs201214026	OID44430	ZP3	-13.2688	1.63237e-36	4.40808e-33	-2.76505	0.208388	-0.42191	0.178008	cis
rs11053490	OID43538	CLEC7A	13.2686	1.63505e-36	4.41002e-33	1.25141	0.0943131	0.421906	0.178005	cis
rs12230804	OID43538	CLEC7A	13.2686	1.63505e-36	4.41002e-33	1.25141	0.0943131	0.421906	0.178005	cis
rs11053493	OID43538	CLEC7A	13.2686	1.63505e-36	4.41002e-33	1.25141	0.0943131	0.421906	0.178005	cis
rs11053494	OID43538	CLEC7A	13.2686	1.63505e-36	4.41002e-33	1.25141	0.0943131	0.421906	0.178005	cis
rs138261530	OID43538	CLEC7A	13.2686	1.63505e-36	4.41002e-33	1.25141	0.0943131	0.421906	0.178005	cis
rs113398850	OID43538	CLEC7A	13.2686	1.63505e-36	4.41002e-33	1.25141	0.0943131	0.421906	0.178005	cis
rs10844999	OID43538	CLEC7A	13.2686	1.63505e-36	4.41002e-33	1.25141	0.0943131	0.421906	0.178005	cis
rs7315486	OID43538	CLEC7A	13.2686	1.63505e-36	4.41002e-33	1.25141	0.0943131	0.421906	0.178005	cis
rs11053495	OID43538	CLEC7A	13.2686	1.63505e-36	4.41002e-33	1.25141	0.0943131	0.421906	0.178005	cis
rs10845001	OID43538	CLEC7A	13.2686	1.63505e-36	4.41002e-33	1.25141	0.0943131	0.421906	0.178005	cis
rs59508172	OID43538	CLEC7A	13.2686	1.63505e-36	4.41002e-33	1.25141	0.0943131	0.421906	0.178005	cis
rs10772220	OID43538	CLEC7A	13.2686	1.63505e-36	4.41002e-33	1.25141	0.0943131	0.421906	0.178005	cis
rs7308929	OID43538	CLEC7A	13.2686	1.63505e-36	4.41002e-33	1.25141	0.0943131	0.421906	0.178005	cis
rs7310121	OID43538	CLEC7A	13.2686	1.63505e-36	4.41002e-33	1.25141	0.0943131	0.421906	0.178005	cis
rs7307479	OID43538	CLEC7A	13.2686	1.63505e-36	4.41002e-33	1.25141	0.0943131	0.421906	0.178005	cis
rs16867712	OID43804	HLA-A	13.2677	1.65112e-36	4.453e-33	0.460214	0.0346867	0.421883	0.177985	cis
rs1465314	OID44430	ZP3	-13.2671	1.66327e-36	4.48539e-33	-2.33386	0.175913	-0.421865	0.17797	cis
rs1727129	OID44847	PILRB	-13.2657	1.68851e-36	4.55275e-33	-0.37593	0.0283385	-0.421829	0.17794	cis
rs1624099	OID44847	PILRB	-13.2657	1.68851e-36	4.55275e-33	-0.37593	0.0283385	-0.421829	0.17794	cis
chr4_7834767_C_G	OID44450	AFAP1	-13.2644	1.71222e-36	4.61629e-33	-0.594362	0.0448087	-0.421796	0.177912	cis
rs62475634	OID44430	ZP3	-13.2643	1.71422e-36	4.62133e-33	-2.34356	0.176682	-0.421793	0.177909	cis
rs2523402	OID43804	HLA-A	13.2641	1.71746e-36	4.6297e-33	0.426064	0.0321214	0.421789	0.177906	cis
rs6941241	OID43804	HLA-A	-13.2625	1.74947e-36	4.71446e-33	-0.493185	0.0371865	-0.421745	0.177869	cis
rs1619379	OID43804	HLA-A	-13.2625	1.74947e-36	4.71446e-33	-0.493185	0.0371865	-0.421745	0.177869	cis
rs1633078	OID43804	HLA-A	-13.2625	1.74947e-36	4.71446e-33	-0.493185	0.0371865	-0.421745	0.177869	cis
rs371194629	OID43804	HLA-A	-13.2625	1.74947e-36	4.71446e-33	-0.493185	0.0371865	-0.421745	0.177869	cis
rs521171	OID44080	PCSK7	-13.2589	1.81929e-36	4.90025e-33	-0.293639	0.0221466	-0.421651	0.17779	cis
rs585849	OID44080	PCSK7	-13.2589	1.81929e-36	4.90025e-33	-0.293639	0.0221466	-0.421651	0.17779	cis
rs3833897	OID44080	PCSK7	-13.2589	1.81929e-36	4.90025e-33	-0.293639	0.0221466	-0.421651	0.17779	cis
rs664971	OID44080	PCSK7	-13.2589	1.81929e-36	4.90025e-33	-0.293639	0.0221466	-0.421651	0.17779	cis
rs664922	OID44080	PCSK7	-13.2589	1.81929e-36	4.90025e-33	-0.293639	0.0221466	-0.421651	0.17779	cis
rs664082	OID44080	PCSK7	-13.2589	1.81929e-36	4.90025e-33	-0.293639	0.0221466	-0.421651	0.17779	cis
rs4724998	OID43551	COL28A1	13.2567	1.86358e-36	5.01914e-33	0.65501	0.0494097	0.421594	0.177741	cis
rs1633092	OID43804	HLA-A	-13.2562	1.87346e-36	5.04536e-33	-0.513089	0.0387055	-0.421581	0.177731	cis
rs1076237	OID44847	PILRB	13.2554	1.89023e-36	5.08725e-33	0.395288	0.0298209	0.42156	0.177713	cis
rs6946204	OID44847	PILRB	13.2554	1.89023e-36	5.08725e-33	0.395288	0.0298209	0.42156	0.177713	cis
rs6964754	OID44847	PILRB	13.2554	1.89023e-36	5.08725e-33	0.395288	0.0298209	0.42156	0.177713	cis
rs6465760	OID44847	PILRB	13.2554	1.89023e-36	5.08725e-33	0.395288	0.0298209	0.42156	0.177713	cis
chr7_99996214_AT_ATT	OID44847	PILRB	13.2554	1.89023e-36	5.08725e-33	0.395288	0.0298209	0.42156	0.177713	cis
rs12705067	OID44847	PILRB	13.2554	1.89023e-36	5.08725e-33	0.395288	0.0298209	0.42156	0.177713	cis
rs10267212	OID44847	PILRB	13.2554	1.89023e-36	5.08725e-33	0.395288	0.0298209	0.42156	0.177713	cis
rs10267231	OID44847	PILRB	13.2554	1.89023e-36	5.08725e-33	0.395288	0.0298209	0.42156	0.177713	cis
rs338555	OID40778	AKAP13	13.2524	1.95387e-36	5.25811e-33	0.743651	0.0561145	0.421481	0.177646	cis
rs28607106	OID44655	FGFR4	13.251	1.98354e-36	5.33754e-33	0.492345	0.0371553	0.421445	0.177616	cis
rs60458236	OID44847	PILRB	13.251	1.98466e-36	5.34013e-33	0.402857	0.0304021	0.421444	0.177615	cis
rs2260219	OID44848	PINLYP	13.2468	2.07747e-36	5.58939e-33	0.420109	0.031714	0.421335	0.177523	cis
rs6036551	OID43576	CST5	-13.2466	2.08267e-36	5.60294e-33	-0.394721	0.029798	-0.421329	0.177518	cis
rs13226149	OID45399	PON1	-13.2463	2.08906e-36	5.61969e-33	-0.185528	0.0140061	-0.421321	0.177512	cis
rs11216284	OID44080	PCSK7	-13.2454	2.10951e-36	5.67424e-33	-0.29418	0.02221	-0.421298	0.177492	cis
rs112537702	OID43705	FCRL2	-13.245	2.11887e-36	5.69667e-33	-0.48074	0.036296	-0.421288	0.177483	cis
rs12064217	OID43705	FCRL2	-13.245	2.11887e-36	5.69667e-33	-0.48074	0.036296	-0.421288	0.177483	cis
rs61691958	OID43705	FCRL2	-13.245	2.11887e-36	5.69667e-33	-0.48074	0.036296	-0.421288	0.177483	cis
rs7543979	OID43705	FCRL2	-13.245	2.11887e-36	5.69667e-33	-0.48074	0.036296	-0.421288	0.177483	cis
rs12568320	OID43705	FCRL2	-13.245	2.11887e-36	5.69667e-33	-0.48074	0.036296	-0.421288	0.177483	cis
rs2210909	OID43705	FCRL2	-13.245	2.11887e-36	5.69667e-33	-0.48074	0.036296	-0.421288	0.177483	cis
rs9280703	OID43804	HLA-A	-13.2448	2.1235e-36	5.70869e-33	-0.51666	0.0390086	-0.421282	0.177479	cis
rs10875798	OID43552	COL2A1	13.2445	2.13106e-36	5.72807e-33	0.701039	0.0529307	0.421274	0.177472	cis
rs3215010	OID43552	COL2A1	13.2445	2.13106e-36	5.72807e-33	0.701039	0.0529307	0.421274	0.177472	cis
rs410895	OID45454	CFHR2	13.241	2.21446e-36	5.95178e-33	0.377496	0.0285097	0.421182	0.177394	cis
rs464873	OID43630	DPEP1	-13.2389	2.26484e-36	6.08621e-33	-0.345387	0.0260888	-0.421128	0.177349	cis
rs258323	OID43630	DPEP1	-13.2389	2.26484e-36	6.08621e-33	-0.345387	0.0260888	-0.421128	0.177349	cis
rs4248140	OID43804	HLA-A	13.2388	2.26829e-36	6.09499e-33	0.435591	0.0329027	0.421125	0.177346	cis
rs374557463	OID44430	ZP3	-13.2387	2.27049e-36	6.09847e-33	-2.62324	0.19815	-0.421122	0.177344	cis
rs1754165	OID44430	ZP3	-13.2387	2.27049e-36	6.09847e-33	-2.62324	0.19815	-0.421122	0.177344	cis
rs1754166	OID44430	ZP3	-13.2387	2.27049e-36	6.09847e-33	-2.62324	0.19815	-0.421122	0.177344	cis
rs1799116	OID44430	ZP3	-13.2387	2.27049e-36	6.09847e-33	-2.62324	0.19815	-0.421122	0.177344	cis
rs201315895	OID44430	ZP3	-13.2387	2.27049e-36	6.09847e-33	-2.62324	0.19815	-0.421122	0.177344	cis
rs11646519	OID44698	HBZ	13.2386	2.27234e-36	6.10295e-33	0.693595	0.0523918	0.42112	0.177342	cis
rs2523420	OID43804	HLA-A	13.2369	2.31596e-36	6.2196e-33	0.458589	0.0346448	0.421075	0.177304	cis
rs11789139	OID45299	ABO	-13.2368	2.31711e-36	6.2222e-33	-1.08262	0.0817885	-0.421074	0.177303	cis
rs11764079	OID45399	PON1	-13.2365	2.32598e-36	6.24502e-33	-0.185113	0.0139851	-0.421065	0.177296	cis
rs11770903	OID45399	PON1	-13.2365	2.32598e-36	6.24502e-33	-0.185113	0.0139851	-0.421065	0.177296	cis
rs10600672	OID43834	IFNGR2	-13.2353	2.35699e-36	6.32777e-33	-0.523442	0.0395491	-0.421033	0.177269	cis
rs419216	OID40778	AKAP13	13.2304	2.48719e-36	6.67519e-33	0.741629	0.0560551	0.420905	0.177161	cis
rs49364	OID40778	AKAP13	13.2304	2.48719e-36	6.67519e-33	0.741629	0.0560551	0.420905	0.177161	cis
rs49363	OID40778	AKAP13	13.2304	2.48719e-36	6.67519e-33	0.741629	0.0560551	0.420905	0.177161	cis
rs338550	OID40778	AKAP13	13.2304	2.48719e-36	6.67519e-33	0.741629	0.0560551	0.420905	0.177161	cis
rs8176715	OID45299	ABO	-13.2303	2.48866e-36	6.6786e-33	-0.967052	0.0730937	-0.420903	0.177159	cis
rs1610668	OID43804	HLA-A	-13.2299	2.49857e-36	6.70412e-33	-0.515954	0.038999	-0.420894	0.177151	cis
rs1610703	OID43804	HLA-A	-13.2299	2.49857e-36	6.70412e-33	-0.515954	0.038999	-0.420894	0.177151	cis
rs1047153	OID44627	ENPP5	13.2282	2.54574e-36	6.83015e-33	0.424338	0.0320782	0.420849	0.177114	cis
rs4938344	OID44080	PCSK7	-13.2266	2.5925e-36	6.95394e-33	-0.293944	0.0222237	-0.420805	0.177077	cis
rs11216285	OID44080	PCSK7	-13.2266	2.5925e-36	6.95394e-33	-0.293944	0.0222237	-0.420805	0.177077	cis
rs11216286	OID44080	PCSK7	-13.2266	2.5925e-36	6.95394e-33	-0.293944	0.0222237	-0.420805	0.177077	cis
rs112223196	OID44467	APOBR	13.2238	2.6715e-36	7.16528e-33	0.5742	0.0434217	0.420734	0.177017	cis
rs9368609	OID43804	HLA-A	13.2237	2.67363e-36	7.1704e-33	0.460963	0.0348588	0.420732	0.177015	cis
rs9939243	OID44129	PRSS53	13.2237	2.67498e-36	7.17345e-33	0.304065	0.0229939	0.42073	0.177014	cis
rs1129067	OID43784	GSTT2B	13.2226	2.70605e-36	7.25619e-33	1.2397	0.0937556	0.420703	0.176991	cis
rs4806698	OID43279	VSTM1	13.2196	2.79919e-36	7.50535e-33	0.445098	0.0336697	0.420622	0.176923	cis
rs2517939	OID43804	HLA-A	13.217	2.87755e-36	7.71485e-33	0.424924	0.0321497	0.420556	0.176867	cis
rs3792175	OID43945	LY75	-13.216	2.91137e-36	7.80489e-33	-0.243094	0.018394	-0.420528	0.176844	cis
rs141615010	OID44524	CDH15	-13.2157	2.91966e-36	7.8265e-33	-0.97806	0.0740074	-0.420521	0.176838	cis
rs3131064	OID43804	HLA-A	-13.2122	3.03278e-36	8.12909e-33	-0.584148	0.0442127	-0.42043	0.176761	cis
rs1633513	OID45299	ABO	13.2117	3.05185e-36	8.17889e-33	1.22791	0.0929412	0.420415	0.176749	cis
rs663054	OID45299	ABO	13.2117	3.05185e-36	8.17889e-33	1.22791	0.0929412	0.420415	0.176749	cis
rs139787101	OID45386	MST1	13.2108	3.08161e-36	8.25733e-33	1.44506	0.109385	0.420392	0.176729	cis
rs533344903	OID45386	MST1	13.2108	3.08161e-36	8.25733e-33	1.44506	0.109385	0.420392	0.176729	cis
rs12034138	OID44320	TGFB2	-13.2093	3.13011e-36	8.38595e-33	-0.461711	0.0349533	-0.420354	0.176698	cis
rs7538934	OID44320	TGFB2	-13.2093	3.13011e-36	8.38595e-33	-0.461711	0.0349533	-0.420354	0.176698	cis
rs11315966	OID43804	HLA-A	13.2078	3.18162e-36	8.52193e-33	0.460561	0.0348702	0.420315	0.176665	cis
rs2076175	OID43804	HLA-A	13.2078	3.18162e-36	8.52193e-33	0.460561	0.0348702	0.420315	0.176665	cis
rs34260811	OID43804	HLA-A	13.2078	3.18162e-36	8.52193e-33	0.460561	0.0348702	0.420315	0.176665	cis
rs13206012	OID44389	VEGFA	13.2076	3.1894e-36	8.54207e-33	0.463228	0.0350728	0.420309	0.17666	cis
rs6845839	OID45414	SPARCL1	-13.2054	3.26747e-36	8.75048e-33	-0.236018	0.0178728	-0.420251	0.176611	cis
rs11589479	OID43327	ADAM15	-13.2047	3.2946e-36	8.82242e-33	-0.367835	0.0278565	-0.420232	0.176595	cis
rs4362	OID45300	ACE	13.2029	3.35953e-36	8.99559e-33	0.313724	0.0237618	0.420185	0.176555	cis
rs370134150	OID44430	ZP3	-13.2023	3.37931e-36	9.04784e-33	-2.42263	0.1835	-0.420171	0.176543	cis
rs74035766	OID44524	CDH15	-13.2018	3.40073e-36	9.10445e-33	-0.88525	0.0670554	-0.420156	0.176531	cis
rs3132604	OID43804	HLA-A	-13.1995	3.4871e-36	9.33419e-33	-0.574167	0.0434993	-0.420095	0.17648	cis
rs3095335	OID43804	HLA-A	-13.1995	3.4871e-36	9.33419e-33	-0.574167	0.0434993	-0.420095	0.17648	cis
rs2523735	OID43804	HLA-A	-13.1985	3.52528e-36	9.43565e-33	-0.601336	0.045561	-0.420069	0.176458	cis
rs854549	OID45399	PON1	13.1959	3.62657e-36	9.70598e-33	0.193975	0.0146997	0.420001	0.176401	cis
rs11168342	OID43552	COL2A1	-13.1914	3.80697e-36	1.01872e-32	-0.728873	0.0552535	-0.419885	0.176303	cis
rs11168343	OID43552	COL2A1	-13.1914	3.80697e-36	1.01872e-32	-0.728873	0.0552535	-0.419885	0.176303	cis
rs2915756	OID44859	PNLIPRP2	13.1913	3.81187e-36	1.01919e-32	1.78133	0.135038	0.419882	0.176301	cis
rs3010501	OID44859	PNLIPRP2	13.1913	3.81187e-36	1.01919e-32	1.78133	0.135038	0.419882	0.176301	cis
rs2915754	OID44859	PNLIPRP2	13.1913	3.81187e-36	1.01919e-32	1.78133	0.135038	0.419882	0.176301	cis
rs4626448	OID45432	VNN1	13.1913	3.81208e-36	1.01919e-32	0.580486	0.0440052	0.419882	0.176301	cis
rs12660798	OID45432	VNN1	13.1913	3.81208e-36	1.01919e-32	0.580486	0.0440052	0.419882	0.176301	cis
rs9402438	OID45432	VNN1	13.1913	3.81208e-36	1.01919e-32	0.580486	0.0440052	0.419882	0.176301	cis
rs9389020	OID45432	VNN1	13.1913	3.81208e-36	1.01919e-32	0.580486	0.0440052	0.419882	0.176301	cis
rs71658113	OID45432	VNN1	13.1913	3.81208e-36	1.01919e-32	0.580486	0.0440052	0.419882	0.176301	cis
rs62427291	OID45432	VNN1	13.1913	3.81208e-36	1.01919e-32	0.580486	0.0440052	0.419882	0.176301	cis
rs28591660	OID45432	VNN1	13.1913	3.81208e-36	1.01919e-32	0.580486	0.0440052	0.419882	0.176301	cis
rs6938793	OID45432	VNN1	13.1913	3.81208e-36	1.01919e-32	0.580486	0.0440052	0.419882	0.176301	cis
rs146021635	OID44430	ZP3	-13.1902	3.85684e-36	1.03075e-32	-2.61415	0.198188	-0.419854	0.176277	cis
rs150542665	OID44430	ZP3	-13.1902	3.85684e-36	1.03075e-32	-2.61415	0.198188	-0.419854	0.176277	cis
rs11763975	OID44430	ZP3	-13.1902	3.85684e-36	1.03075e-32	-2.61415	0.198188	-0.419854	0.176277	cis
rs55803891	OID44430	ZP3	-13.1902	3.85684e-36	1.03075e-32	-2.61415	0.198188	-0.419854	0.176277	cis
rs60701917	OID44430	ZP3	-13.1902	3.85684e-36	1.03075e-32	-2.61415	0.198188	-0.419854	0.176277	cis
rs2850030	OID43834	IFNGR2	-13.1886	3.92747e-36	1.04954e-32	-0.545226	0.0413408	-0.41981	0.176241	cis
rs597577	OID43320	ACP6	-13.186	4.04009e-36	1.07955e-32	-0.400921	0.0304051	-0.419742	0.176184	cis
rs6477928	OID43822	HSDL2	-13.1856	4.05535e-36	1.08354e-32	-0.406047	0.0307946	-0.419733	0.176176	cis
rs35283920	OID42623	IL34	13.1823	4.20599e-36	1.1237e-32	0.444804	0.0337425	0.419646	0.176103	cis
rs11869640	OID44393	VMO1	-13.1812	4.25662e-36	1.13714e-32	-0.854494	0.0648266	-0.419617	0.176078	cis
rs9326248	OID44080	PCSK7	-13.1808	4.27636e-36	1.14232e-32	-0.293787	0.0222891	-0.419606	0.176069	cis
rs1756369	OID44860	PNP	13.1802	4.30165e-36	1.14899e-32	1.16821	0.0886335	0.419592	0.176057	cis
rs9258275	OID43804	HLA-A	13.1778	4.42025e-36	1.18057e-32	0.447817	0.0339828	0.419526	0.176002	cis
rs62117666	OID42678	KLK12	-13.1754	4.53737e-36	1.21176e-32	-1.32614	0.100653	-0.419464	0.17595	cis
rs4359	OID45300	ACE	13.1712	4.74928e-36	1.26815e-32	0.312328	0.023713	0.419354	0.175858	cis
rs4363	OID45300	ACE	13.1712	4.74928e-36	1.26815e-32	0.312328	0.023713	0.419354	0.175858	cis
rs11657217	OID44628	ENPP7	-13.1706	4.78024e-36	1.27631e-32	-0.644471	0.0489326	-0.419338	0.175845	cis
rs9937606	OID44356	TPSAB1	-13.1675	4.9453e-36	1.32028e-32	-0.515134	0.0391217	-0.419257	0.175776	cis
rs1633059	OID43804	HLA-A	-13.1655	5.0536e-36	1.34909e-32	-0.439844	0.0334089	-0.419205	0.175732	cis
rs6508986	OID43514	CEACAM21	-13.1647	5.09968e-36	1.36128e-32	-0.670594	0.0509389	-0.419183	0.175714	cis
rs7898165	OID43387	ASAH2	-13.1625	5.22251e-36	1.39373e-32	-0.366799	0.027867	-0.419125	0.175666	cis
rs7085483	OID43387	ASAH2	-13.1625	5.22251e-36	1.39373e-32	-0.366799	0.027867	-0.419125	0.175666	cis
rs10763199	OID43387	ASAH2	-13.1625	5.22251e-36	1.39373e-32	-0.366799	0.027867	-0.419125	0.175666	cis
rs4678	OID43804	HLA-A	-13.1611	5.3013e-36	1.41465e-32	-0.506773	0.0385053	-0.419089	0.175636	cis
rs16833828	OID44750	LGALS8	-13.1588	5.43893e-36	1.45126e-32	-0.302939	0.0230219	-0.419028	0.175584	cis
rs34450379	OID45178	LILRB5	13.1577	5.5047e-36	1.46846e-32	0.662599	0.0503584	0.418999	0.17556	cis
rs12974390	OID45178	LILRB5	13.1577	5.5047e-36	1.46846e-32	0.662599	0.0503584	0.418999	0.17556	cis
rs12984029	OID45178	LILRB5	13.1577	5.5047e-36	1.46846e-32	0.662599	0.0503584	0.418999	0.17556	cis
rs11886606	OID45243	QPCT	13.1575	5.512e-36	1.46936e-32	0.505914	0.0384505	0.418996	0.175557	cis
rs72866719	OID45243	QPCT	13.1575	5.512e-36	1.46936e-32	0.505914	0.0384505	0.418996	0.175557	cis
rs7582749	OID45243	QPCT	13.1575	5.512e-36	1.46936e-32	0.505914	0.0384505	0.418996	0.175557	cis
rs2287094	OID45243	QPCT	13.1575	5.512e-36	1.46936e-32	0.505914	0.0384505	0.418996	0.175557	cis
rs4670696	OID45243	QPCT	13.1575	5.512e-36	1.46936e-32	0.505914	0.0384505	0.418996	0.175557	cis
rs4670697	OID45243	QPCT	13.1575	5.512e-36	1.46936e-32	0.505914	0.0384505	0.418996	0.175557	cis
rs6544069	OID45243	QPCT	13.1575	5.512e-36	1.46936e-32	0.505914	0.0384505	0.418996	0.175557	cis
rs74532908	OID45243	QPCT	13.1575	5.512e-36	1.46936e-32	0.505914	0.0384505	0.418996	0.175557	cis
rs17020611	OID45243	QPCT	13.1575	5.512e-36	1.46936e-32	0.505914	0.0384505	0.418996	0.175557	cis
rs148112739	OID44356	TPSAB1	-13.1573	5.52323e-36	1.47177e-32	-0.512538	0.0389545	-0.418991	0.175553	cis
rs146232758	OID44356	TPSAB1	-13.1573	5.52323e-36	1.47177e-32	-0.512538	0.0389545	-0.418991	0.175553	cis
rs111364049	OID44356	TPSAB1	-13.1573	5.52323e-36	1.47177e-32	-0.512538	0.0389545	-0.418991	0.175553	cis
rs375220972	OID44356	TPSAB1	-13.1573	5.52323e-36	1.47177e-32	-0.512538	0.0389545	-0.418991	0.175553	cis
rs72775464	OID44356	TPSAB1	-13.1573	5.52323e-36	1.47177e-32	-0.512538	0.0389545	-0.418991	0.175553	cis
rs4713243	OID43804	HLA-A	13.1546	5.69035e-36	1.51606e-32	0.446208	0.0339203	0.418919	0.175493	cis
rs4947236	OID43804	HLA-A	13.1546	5.69035e-36	1.51606e-32	0.446208	0.0339203	0.418919	0.175493	cis
chr17_63498093_A_ACT	OID45300	ACE	13.1543	5.71303e-36	1.52198e-32	0.313228	0.0238119	0.418909	0.175485	cis
rs12660924	OID45432	VNN1	13.1541	5.72201e-36	1.52425e-32	0.568511	0.0432193	0.418906	0.175482	cis
rs1224226418	OID43387	ASAH2	-13.1534	5.76798e-36	1.53589e-32	-0.365883	0.0278167	-0.418886	0.175466	cis
rs1037296698	OID43387	ASAH2	-13.1534	5.76798e-36	1.53589e-32	-0.365883	0.0278167	-0.418886	0.175466	cis
rs35600969	OID43387	ASAH2	-13.1534	5.76798e-36	1.53589e-32	-0.365883	0.0278167	-0.418886	0.175466	cis
rs35623957	OID43387	ASAH2	-13.1534	5.76798e-36	1.53589e-32	-0.365883	0.0278167	-0.418886	0.175466	cis
rs2338750	OID43387	ASAH2	-13.1534	5.76798e-36	1.53589e-32	-0.365883	0.0278167	-0.418886	0.175466	cis
rs9402442	OID45432	VNN1	13.1504	5.956e-36	1.58583e-32	0.578966	0.0440264	0.418809	0.175401	cis
rs1682962	OID42708	LRRN1	13.1491	6.04471e-36	1.60933e-32	0.319718	0.0243149	0.418774	0.175371	cis
rs57615042	OID44320	TGFB2	-13.1414	6.57578e-36	1.75058e-32	-0.463468	0.0352679	-0.418571	0.175201	cis
rs8521	OID44080	PCSK7	-13.1408	6.617e-36	1.76141e-32	-0.291639	0.0221934	-0.418556	0.175189	cis
rs886423	OID43804	HLA-A	-13.1406	6.62991e-36	1.76457e-32	-0.581502	0.0442523	-0.418551	0.175185	cis
rs1264352	OID43804	HLA-A	-13.1406	6.62991e-36	1.76457e-32	-0.581502	0.0442523	-0.418551	0.175185	cis
rs4713239	OID43804	HLA-A	13.1386	6.77787e-36	1.80381e-32	0.458736	0.0349152	0.418498	0.17514	cis
rs10763209	OID43387	ASAH2	-13.1382	6.8072e-36	1.81147e-32	-0.36599	0.027857	-0.418487	0.175132	cis
rs17882539	OID45399	PON1	-13.1377	6.8464e-36	1.82176e-32	-0.184051	0.0140094	-0.418473	0.17512	cis
rs645478	OID42722	LYZL2	13.1375	6.85509e-36	1.82392e-32	0.32225	0.0245289	0.41847	0.175117	cis
rs909486	OID43572	CSF2RB	13.1369	6.89989e-36	1.8357e-32	0.408414	0.031089	0.418455	0.175104	cis
rs72775430	OID44356	TPSAB1	-13.1364	6.94133e-36	1.84658e-32	-1.41115	0.107423	-0.41844	0.175092	cis
rs4976649	OID45461	F12	-13.1358	6.98274e-36	1.85745e-32	-0.400653	0.0305007	-0.418426	0.17508	cis
rs35457250	OID45303	AHSG	-13.1357	6.9914e-36	1.8596e-32	-0.819883	0.0624162	-0.418423	0.175078	cis
rs10476930	OID45213	PDGFRB	13.1345	7.0857e-36	1.88454e-32	0.367352	0.0279685	0.418391	0.175051	cis
rs11669237	OID42678	KLK12	13.1324	7.25201e-36	1.92862e-32	1.17798	0.0897008	0.418335	0.175004	cis
rs12191480	OID43335	ADGRB3	13.1316	7.31115e-36	1.94419e-32	0.283136	0.0215614	0.418315	0.174987	cis
rs7764829	OID43804	HLA-A	13.1301	7.43611e-36	1.97726e-32	0.425719	0.0324232	0.418274	0.174953	cis
rs6565648	OID44928	SGSH	13.1274	7.65201e-36	2.03449e-32	0.373969	0.0284875	0.418205	0.174896	cis
rs57311277	OID42672	KIR3DL1	-13.1274	7.65428e-36	2.03449e-32	-1.54052	0.117352	-0.418204	0.174895	cis
rs628306	OID43320	ACP6	-13.1274	7.65433e-36	2.03449e-32	-0.397322	0.0302666	-0.418204	0.174895	cis
rs2644556	OID43320	ACP6	-13.1274	7.65433e-36	2.03449e-32	-0.397322	0.0302666	-0.418204	0.174895	cis
rs2644555	OID43320	ACP6	-13.1274	7.65433e-36	2.03449e-32	-0.397322	0.0302666	-0.418204	0.174895	cis
rs2438046	OID43279	VSTM1	13.1274	7.65979e-36	2.03577e-32	0.519474	0.0395719	0.418203	0.174893	cis
rs9402443	OID45432	VNN1	13.1255	7.81304e-36	2.07634e-32	0.575128	0.0438175	0.418155	0.174854	cis
rs11767787	OID45399	PON1	-13.1239	7.9507e-36	2.11276e-32	-0.184069	0.0140255	-0.418113	0.174818	cis
rs13204572	OID43429	BTN3A2	13.1211	8.20344e-36	2.17957e-32	0.576641	0.0439478	0.418037	0.174755	cis
rs34961555	OID43429	BTN3A2	13.1211	8.20344e-36	2.17957e-32	0.576641	0.0439478	0.418037	0.174755	cis
rs74573945	OID44837	PDCD6	13.1206	8.24252e-36	2.18978e-32	1.02948	0.0784629	0.418026	0.174745	cis
rs113342481	OID44356	TPSAB1	-13.1194	8.34809e-36	2.21766e-32	-0.513896	0.0391705	-0.417995	0.17472	cis
rs3756314	OID45213	PDGFRB	13.1189	8.3982e-36	2.23044e-32	0.365531	0.0278629	0.417981	0.174708	cis
rs67985734	OID45213	PDGFRB	13.1189	8.3982e-36	2.23044e-32	0.365531	0.0278629	0.417981	0.174708	cis
rs58205184	OID45213	PDGFRB	13.1189	8.3982e-36	2.23044e-32	0.365531	0.0278629	0.417981	0.174708	cis
rs6967447	OID43551	COL28A1	-13.1188	8.40437e-36	2.2319e-32	-0.699017	0.0532835	-0.417979	0.174706	cis
rs4358508	OID45213	PDGFRB	13.1185	8.43386e-36	2.23938e-32	0.364989	0.0278224	0.41797	0.174699	cis
rs12658230	OID45213	PDGFRB	13.1185	8.43386e-36	2.23938e-32	0.364989	0.0278224	0.41797	0.174699	cis
rs144547103	OID45157	IL1RAP	-13.1183	8.4573e-36	2.24543e-32	-0.622266	0.0474351	-0.417964	0.174694	cis
rs35087113	OID44928	SGSH	13.1151	8.75466e-36	2.32401e-32	0.373443	0.0284743	0.41788	0.174624	cis
rs34029730	OID44928	SGSH	13.1151	8.75466e-36	2.32401e-32	0.373443	0.0284743	0.41788	0.174624	cis
rs76375630	OID43732	FUT8	-13.1131	8.94554e-36	2.37449e-32	-0.75069	0.0572473	-0.417828	0.17458	cis
rs143558798	OID42722	LYZL2	-13.1107	9.18138e-36	2.4369e-32	-0.59589	0.0454506	-0.417765	0.174528	cis
rs2460449	OID43630	DPEP1	-13.1093	9.32367e-36	2.47447e-32	-0.344891	0.0263089	-0.417728	0.174497	cis
rs2301178	OID44859	PNLIPRP2	-13.1077	9.49036e-36	2.51831e-32	-1.89986	0.144942	-0.417685	0.174461	cis
rs10885998	OID44859	PNLIPRP2	-13.1077	9.49036e-36	2.51831e-32	-1.89986	0.144942	-0.417685	0.174461	cis
rs71631857	OID45455	CFHR4	13.1076	9.49702e-36	2.51988e-32	0.774486	0.0590868	0.417683	0.174459	cis
rs11168338	OID43552	COL2A1	-13.1072	9.54057e-36	2.53124e-32	-0.728403	0.0555728	-0.417672	0.17445	cis
rs3737240	OID45460	ECM1	13.1069	9.56941e-36	2.53869e-32	0.368744	0.0281335	0.417665	0.174444	cis
rs4951159	OID43548	CNTN2	13.1043	9.84123e-36	2.61059e-32	0.558912	0.0426509	0.417597	0.174388	cis
rs71401820	OID42623	IL34	13.1028	1.00041e-35	2.65358e-32	0.990455	0.075591	0.417558	0.174354	cis
rs4935591	OID43387	ASAH2	-13.1025	1.00426e-35	2.6636e-32	-0.365937	0.0279289	-0.417548	0.174347	cis
rs854682	OID45052	CCL15	-13.1007	1.02436e-35	2.71669e-32	-0.445447	0.0340019	-0.4175	0.174307	cis
rs2794787	OID44750	LGALS8	-13.1004	1.02765e-35	2.7252e-32	-0.301074	0.0229821	-0.417493	0.1743	cis
rs11008135	OID42722	LYZL2	-13.0992	1.04087e-35	2.75918e-32	-0.318316	0.0243005	-0.417462	0.174274	cis
chr10_30594053_C_CT	OID42722	LYZL2	-13.0992	1.04087e-35	2.75918e-32	-0.318316	0.0243005	-0.417462	0.174274	cis
rs61840162	OID42722	LYZL2	-13.0992	1.04087e-35	2.75918e-32	-0.318316	0.0243005	-0.417462	0.174274	cis
rs11008138	OID42722	LYZL2	-13.0992	1.04087e-35	2.75918e-32	-0.318316	0.0243005	-0.417462	0.174274	cis
rs12241869	OID42722	LYZL2	-13.0992	1.04087e-35	2.75918e-32	-0.318316	0.0243005	-0.417462	0.174274	cis
rs909152	OID45223	PILRA	-13.0984	1.05017e-35	2.78359e-32	-0.34102	0.0260353	-0.41744	0.174256	cis
rs76248118	OID42672	KIR3DL1	-13.0983	1.05116e-35	2.78578e-32	-1.53084	0.116874	-0.417438	0.174254	cis
rs10402857	OID42672	KIR3DL1	-13.0983	1.05116e-35	2.78578e-32	-1.53084	0.116874	-0.417438	0.174254	cis
rs143004916	OID43320	ACP6	13.0973	1.06181e-35	2.8138e-32	1.06056	0.0809752	0.417414	0.174234	cis
rs10805974	OID45056	CD109	-13.0965	1.07112e-35	2.83801e-32	-0.251092	0.0191724	-0.417392	0.174216	cis
rs10652096	OID45056	CD109	-13.0965	1.07112e-35	2.83801e-32	-0.251092	0.0191724	-0.417392	0.174216	cis
rs11168361	OID43552	COL2A1	13.0964	1.07253e-35	2.84108e-32	0.961306	0.0734022	0.417389	0.174214	cis
rs11168363	OID43552	COL2A1	13.0964	1.07253e-35	2.84108e-32	0.961306	0.0734022	0.417389	0.174214	cis
rs11168364	OID43552	COL2A1	13.0964	1.07253e-35	2.84108e-32	0.961306	0.0734022	0.417389	0.174214	cis
rs5792786	OID43311	AAMDC	13.095	1.0892e-35	2.88502e-32	0.439199	0.0335395	0.417352	0.174183	cis
rs1124365	OID43387	ASAH2	-13.0902	1.14795e-35	3.04039e-32	-0.364687	0.0278596	-0.417225	0.174077	cis
rs8060159	OID43430	C16orf89	-13.0888	1.16539e-35	3.08634e-32	-0.287455	0.0219619	-0.417188	0.174046	cis
rs55826010	OID43937	LRRC37A2	-13.0887	1.16622e-35	3.08829e-32	-0.488812	0.0373461	-0.417187	0.174045	cis
rs12107742	OID42991	RARRES1	-13.0868	1.19092e-35	3.15345e-32	-0.652668	0.0498723	-0.417136	0.174002	cis
rs11004047	OID45190	MSMB	-13.0862	1.19927e-35	3.17531e-32	-0.523857	0.0400314	-0.417119	0.173988	cis
rs3130782	OID43804	HLA-A	-13.086	1.20124e-35	3.18028e-32	-0.646021	0.0493673	-0.417115	0.173985	cis
rs137979862	OID45289	TREH	-13.0848	1.21703e-35	3.22182e-32	-0.809289	0.0618495	-0.417083	0.173959	cis
rs4353	OID45300	ACE	13.0824	1.24911e-35	3.3065e-32	0.311428	0.0238051	0.41702	0.173906	cis
rs2864908	OID45258	SIGLEC5	13.0814	1.26271e-35	3.34196e-32	1.28412	0.0981638	0.416994	0.173884	cis
rs2864909	OID45258	SIGLEC5	13.0814	1.26271e-35	3.34196e-32	1.28412	0.0981638	0.416994	0.173884	cis
rs10800573	OID45358	FCGR2A	13.081	1.26883e-35	3.35737e-32	0.44388	0.0339332	0.416982	0.173874	cis
rs10919543	OID45358	FCGR2A	13.081	1.26883e-35	3.35737e-32	0.44388	0.0339332	0.416982	0.173874	cis
rs10919544	OID45358	FCGR2A	13.081	1.26883e-35	3.35737e-32	0.44388	0.0339332	0.416982	0.173874	cis
rs57881514	OID44430	ZP3	-13.0809	1.26911e-35	3.35784e-32	-2.40839	0.184114	-0.416982	0.173874	cis
rs767841558	OID45213	PDGFRB	13.0798	1.28503e-35	3.39916e-32	0.365155	0.0279175	0.416952	0.173849	cis
rs752996188	OID45213	PDGFRB	13.0798	1.28503e-35	3.39916e-32	0.365155	0.0279175	0.416952	0.173849	cis
rs10476931	OID45213	PDGFRB	13.0798	1.28503e-35	3.39916e-32	0.365155	0.0279175	0.416952	0.173849	cis
rs10062000	OID45213	PDGFRB	13.0789	1.29717e-35	3.43101e-32	0.364589	0.0278761	0.416929	0.17383	cis
rs7802171	OID45399	PON1	-13.0779	1.31193e-35	3.46187e-32	-0.183712	0.0140475	-0.416901	0.173807	cis
rs17879277	OID45399	PON1	-13.0779	1.31193e-35	3.46187e-32	-0.183712	0.0140475	-0.416901	0.173807	cis
rs17879517	OID45399	PON1	-13.0779	1.31193e-35	3.46187e-32	-0.183712	0.0140475	-0.416901	0.173807	cis
rs17880101	OID45399	PON1	-13.0779	1.31193e-35	3.46187e-32	-0.183712	0.0140475	-0.416901	0.173807	cis
rs17166868	OID45399	PON1	-13.0779	1.31193e-35	3.46187e-32	-0.183712	0.0140475	-0.416901	0.173807	cis
rs7785705	OID45399	PON1	-13.0779	1.31193e-35	3.46187e-32	-0.183712	0.0140475	-0.416901	0.173807	cis
rs7785846	OID45399	PON1	-13.0779	1.31193e-35	3.46187e-32	-0.183712	0.0140475	-0.416901	0.173807	cis
rs7786401	OID45399	PON1	-13.0779	1.31193e-35	3.46187e-32	-0.183712	0.0140475	-0.416901	0.173807	cis
chr7_95404940_G_GTTA	OID45399	PON1	-13.0779	1.31193e-35	3.46187e-32	-0.183712	0.0140475	-0.416901	0.173807	cis
rs3735586	OID45399	PON1	-13.0779	1.31193e-35	3.46187e-32	-0.183712	0.0140475	-0.416901	0.173807	cis
rs12704794	OID45399	PON1	-13.0779	1.31193e-35	3.46187e-32	-0.183712	0.0140475	-0.416901	0.173807	cis
chr7_95407759_T_TAC	OID45399	PON1	-13.0779	1.31193e-35	3.46187e-32	-0.183712	0.0140475	-0.416901	0.173807	cis
rs12155103	OID45399	PON1	-13.0779	1.31193e-35	3.46187e-32	-0.183712	0.0140475	-0.416901	0.173807	cis
rs6961624	OID45399	PON1	-13.0779	1.31193e-35	3.46187e-32	-0.183712	0.0140475	-0.416901	0.173807	cis
rs6961773	OID45399	PON1	-13.0779	1.31193e-35	3.46187e-32	-0.183712	0.0140475	-0.416901	0.173807	cis
rs5885909	OID45399	PON1	-13.0779	1.31193e-35	3.46187e-32	-0.183712	0.0140475	-0.416901	0.173807	cis
rs2286232	OID45399	PON1	-13.0779	1.31193e-35	3.46187e-32	-0.183712	0.0140475	-0.416901	0.173807	cis
rs2299263	OID45399	PON1	-13.0779	1.31193e-35	3.46187e-32	-0.183712	0.0140475	-0.416901	0.173807	cis
rs12026	OID45399	PON1	-13.0779	1.31193e-35	3.46187e-32	-0.183712	0.0140475	-0.416901	0.173807	cis
rs17166875	OID45399	PON1	-13.0779	1.31193e-35	3.46187e-32	-0.183712	0.0140475	-0.416901	0.173807	cis
rs2068604	OID45399	PON1	-13.0779	1.31193e-35	3.46187e-32	-0.183712	0.0140475	-0.416901	0.173807	cis
rs6968305	OID45399	PON1	-13.0779	1.31193e-35	3.46187e-32	-0.183712	0.0140475	-0.416901	0.173807	cis
rs3779492	OID45399	PON1	-13.0779	1.31193e-35	3.46187e-32	-0.183712	0.0140475	-0.416901	0.173807	cis
rs17876123	OID45399	PON1	-13.0779	1.31193e-35	3.46187e-32	-0.183712	0.0140475	-0.416901	0.173807	cis
rs2299264	OID45399	PON1	-13.0779	1.31193e-35	3.46187e-32	-0.183712	0.0140475	-0.416901	0.173807	cis
rs2040993	OID45399	PON1	-13.0779	1.31193e-35	3.46187e-32	-0.183712	0.0140475	-0.416901	0.173807	cis
rs2299265	OID45399	PON1	-13.0779	1.31193e-35	3.46187e-32	-0.183712	0.0140475	-0.416901	0.173807	cis
rs2299266	OID45399	PON1	-13.0779	1.31193e-35	3.46187e-32	-0.183712	0.0140475	-0.416901	0.173807	cis
rs1034809	OID45399	PON1	-13.0779	1.31193e-35	3.46187e-32	-0.183712	0.0140475	-0.416901	0.173807	cis
rs2158806	OID45399	PON1	-13.0779	1.31193e-35	3.46187e-32	-0.183712	0.0140475	-0.416901	0.173807	cis
rs2290130	OID43401	B3GNT7	13.0722	1.39623e-35	3.68405e-32	0.349638	0.0267468	0.41675	0.173681	cis
rs7390546	OID44053	OBP2B	-13.0712	1.4114e-35	3.72376e-32	-0.49853	0.0381397	-0.416724	0.173659	cis
rs373032	OID45178	LILRB5	13.0706	1.41963e-35	3.7452e-32	0.657213	0.0502817	0.41671	0.173647	cis
rs11195874	OID41923	TECTB	-13.0696	1.43595e-35	3.78796e-32	-0.869415	0.066522	-0.416682	0.173624	cis
rs9994626	OID44450	AFAP1	-13.0692	1.44203e-35	3.80369e-32	-0.618635	0.0473354	-0.416672	0.173616	cis
rs17168333	OID43551	COL28A1	-13.0678	1.46457e-35	3.86284e-32	-0.696663	0.0533115	-0.416635	0.173584	cis
rs11235499	OID44661	FOLR3	-13.0675	1.46818e-35	3.87146e-32	-3.77922	0.289207	-0.416629	0.173579	cis
rs112350516	OID44661	FOLR3	-13.0675	1.46818e-35	3.87146e-32	-3.77922	0.289207	-0.416629	0.173579	cis
rs12295464	OID44661	FOLR3	-13.0675	1.46818e-35	3.87146e-32	-3.77922	0.289207	-0.416629	0.173579	cis
rs10845219	OID44872	PRR4	13.0658	1.4955e-35	3.94319e-32	0.640622	0.0490303	0.416584	0.173542	cis
rs75231813	OID44859	PNLIPRP2	-13.0652	1.50661e-35	3.97184e-32	-1.85875	0.142268	-0.416566	0.173527	cis
rs111875585	OID44859	PNLIPRP2	-13.0652	1.50661e-35	3.97184e-32	-1.85875	0.142268	-0.416566	0.173527	cis
rs2844790	OID43804	HLA-A	-13.0637	1.53e-35	4.03319e-32	-0.561684	0.0429956	-0.416529	0.173496	cis
rs12037951	OID43320	ACP6	-13.0612	1.57255e-35	4.14503e-32	-0.441454	0.0337988	-0.416462	0.173441	cis
chr7_95403126_C_CATA	OID45399	PON1	-13.0581	1.6267e-35	4.28744e-32	-0.181848	0.0139261	-0.41638	0.173372	cis
rs6783228	OID45339	CPN2	13.0565	1.6549e-35	4.36142e-32	0.229921	0.0176096	0.416338	0.173337	cis
rs2734897	OID45223	PILRA	-13.0563	1.65894e-35	4.37173e-32	-0.340332	0.0260665	-0.416332	0.173332	cis
rs143919748	OID44661	FOLR3	-13.0559	1.66597e-35	4.38991e-32	-6.47975	0.496308	-0.416322	0.173324	cis
rs3130781	OID43804	HLA-A	-13.0549	1.68445e-35	4.43824e-32	-0.505117	0.0386918	-0.416295	0.173302	cis
rs1506784	OID42722	LYZL2	-13.0516	1.74542e-35	4.59747e-32	-0.574902	0.0440484	-0.416209	0.17323	cis
rs68032173	OID42722	LYZL2	-13.0516	1.74542e-35	4.59747e-32	-0.574902	0.0440484	-0.416209	0.17323	cis
rs67056170	OID42722	LYZL2	-13.0516	1.74542e-35	4.59747e-32	-0.574902	0.0440484	-0.416209	0.17323	cis
rs141480639	OID42722	LYZL2	-13.0516	1.74542e-35	4.59747e-32	-0.574902	0.0440484	-0.416209	0.17323	cis
rs677977	OID43320	ACP6	-13.0491	1.79321e-35	4.72296e-32	-0.396874	0.0304139	-0.416143	0.173175	cis
rs10916679	OID45225	PLA2G2A	-13.0486	1.80295e-35	4.74825e-32	-0.547655	0.0419704	-0.41613	0.173164	cis
rs1838346	OID44872	PRR4	13.0486	1.80395e-35	4.74865e-32	0.64351	0.0493166	0.416129	0.173163	cis
rs3741845	OID44872	PRR4	13.0486	1.80395e-35	4.74865e-32	0.64351	0.0493166	0.416129	0.173163	cis
rs759055	OID44872	PRR4	13.0486	1.80395e-35	4.74865e-32	0.64351	0.0493166	0.416129	0.173163	cis
rs1004562	OID44872	PRR4	13.0486	1.80395e-35	4.74865e-32	0.64351	0.0493166	0.416129	0.173163	cis
rs655046	OID44872	PRR4	-13.0486	1.80395e-35	4.74865e-32	-0.64351	0.0493166	-0.416129	0.173163	cis
rs615239	OID44872	PRR4	-13.0486	1.80395e-35	4.74865e-32	-0.64351	0.0493166	-0.416129	0.173163	cis
rs7493	OID45399	PON1	-13.0476	1.8228e-35	4.79791e-32	-0.183056	0.0140298	-0.416103	0.173142	cis
rs10031030	OID44765	MAN2B2	13.0472	1.83085e-35	4.81872e-32	0.356559	0.0273284	0.416093	0.173133	cis
rs2070460	OID43784	GSTT2B	13.0472	1.83128e-35	4.81947e-32	1.22161	0.0936299	0.416092	0.173133	cis
rs1541269	OID43804	HLA-A	-13.0464	1.84689e-35	4.86015e-32	-0.564679	0.0432824	-0.416071	0.173115	cis
rs77420346	OID45243	QPCT	13.0438	1.90008e-35	4.99976e-32	0.608009	0.0466129	0.416002	0.173058	cis
rs1633083	OID43804	HLA-A	-13.0424	1.9297e-35	5.0757e-32	-0.443727	0.034022	-0.415965	0.173027	cis
rs1633082	OID43804	HLA-A	-13.0424	1.9297e-35	5.0757e-32	-0.443727	0.034022	-0.415965	0.173027	cis
rs1633081	OID43804	HLA-A	-13.0424	1.9297e-35	5.0757e-32	-0.443727	0.034022	-0.415965	0.173027	cis
rs1737082	OID43804	HLA-A	-13.0424	1.9297e-35	5.0757e-32	-0.443727	0.034022	-0.415965	0.173027	cis
rs733839	OID43804	HLA-A	-13.0424	1.9297e-35	5.0757e-32	-0.443727	0.034022	-0.415965	0.173027	cis
rs1611741	OID43804	HLA-A	13.0422	1.93256e-35	5.08282e-32	0.433515	0.0332393	0.415961	0.173024	cis
rs34538561	OID45455	CFHR4	13.0408	1.96171e-35	5.15908e-32	0.769185	0.0589828	0.415925	0.172993	cis
rs12628618	OID43784	GSTT2B	-13.0403	1.97426e-35	5.19046e-32	-1.38125	0.105922	-0.415909	0.172981	cis
rs12628759	OID43784	GSTT2B	-13.0403	1.97426e-35	5.19046e-32	-1.38125	0.105922	-0.415909	0.172981	cis
rs62241100	OID43784	GSTT2B	-13.0403	1.97426e-35	5.19046e-32	-1.38125	0.105922	-0.415909	0.172981	cis
rs74942981	OID43784	GSTT2B	-13.0403	1.97426e-35	5.19046e-32	-1.38125	0.105922	-0.415909	0.172981	cis
rs11981299	OID45399	PON1	-13.0385	2.01129e-35	5.28699e-32	-0.183513	0.0140746	-0.415864	0.172943	cis
rs11977702	OID45399	PON1	-13.0385	2.01129e-35	5.28699e-32	-0.183513	0.0140746	-0.415864	0.172943	cis
chr2_138000467_A_AT	OID43810	HNMT	13.0375	2.03419e-35	5.32929e-32	0.503087	0.0385877	0.415837	0.17292	cis
rs973013	OID43810	HNMT	13.0375	2.03419e-35	5.32929e-32	0.503087	0.0385877	0.415837	0.17292	cis
rs3791239	OID43810	HNMT	13.0375	2.03419e-35	5.32929e-32	0.503087	0.0385877	0.415837	0.17292	cis
rs3791238	OID43810	HNMT	13.0375	2.03419e-35	5.32929e-32	0.503087	0.0385877	0.415837	0.17292	cis
rs3100720	OID43810	HNMT	13.0375	2.03419e-35	5.32929e-32	0.503087	0.0385877	0.415837	0.17292	cis
rs4954936	OID43810	HNMT	13.0375	2.03419e-35	5.32929e-32	0.503087	0.0385877	0.415837	0.17292	cis
rs3113224	OID43810	HNMT	13.0375	2.03419e-35	5.32929e-32	0.503087	0.0385877	0.415837	0.17292	cis
rs3842548	OID43810	HNMT	13.0375	2.03419e-35	5.32929e-32	0.503087	0.0385877	0.415837	0.17292	cis
rs2737379	OID43810	HNMT	13.0375	2.03419e-35	5.32929e-32	0.503087	0.0385877	0.415837	0.17292	cis
rs2604470	OID43810	HNMT	13.0375	2.03419e-35	5.32929e-32	0.503087	0.0385877	0.415837	0.17292	cis
rs4646328	OID43810	HNMT	13.0375	2.03419e-35	5.32929e-32	0.503087	0.0385877	0.415837	0.17292	cis
rs3828168	OID43810	HNMT	13.0375	2.03419e-35	5.32929e-32	0.503087	0.0385877	0.415837	0.17292	cis
rs2737377	OID43810	HNMT	13.0375	2.03419e-35	5.32929e-32	0.503087	0.0385877	0.415837	0.17292	cis
rs3100719	OID43810	HNMT	13.0375	2.03419e-35	5.32929e-32	0.503087	0.0385877	0.415837	0.17292	cis
rs3791229	OID43810	HNMT	13.0375	2.03419e-35	5.32929e-32	0.503087	0.0385877	0.415837	0.17292	cis
rs1378321	OID43810	HNMT	13.0375	2.03419e-35	5.32929e-32	0.503087	0.0385877	0.415837	0.17292	cis
rs3838491	OID43810	HNMT	13.0375	2.03419e-35	5.32929e-32	0.503087	0.0385877	0.415837	0.17292	cis
rs1455163	OID43810	HNMT	13.0375	2.03419e-35	5.32929e-32	0.503087	0.0385877	0.415837	0.17292	cis
rs1455162	OID43810	HNMT	13.0375	2.03419e-35	5.32929e-32	0.503087	0.0385877	0.415837	0.17292	cis
rs4646330	OID43810	HNMT	13.0375	2.03419e-35	5.32929e-32	0.503087	0.0385877	0.415837	0.17292	cis
rs2604468	OID43810	HNMT	13.0375	2.03419e-35	5.32929e-32	0.503087	0.0385877	0.415837	0.17292	cis
rs2604466	OID43810	HNMT	13.0375	2.03419e-35	5.32929e-32	0.503087	0.0385877	0.415837	0.17292	cis
rs2198653	OID43810	HNMT	13.0375	2.03419e-35	5.32929e-32	0.503087	0.0385877	0.415837	0.17292	cis
rs2604461	OID43810	HNMT	13.0375	2.03419e-35	5.32929e-32	0.503087	0.0385877	0.415837	0.17292	cis
rs4646331	OID43810	HNMT	13.0375	2.03419e-35	5.32929e-32	0.503087	0.0385877	0.415837	0.17292	cis
chr2_138010318_C_CA	OID43810	HNMT	13.0375	2.03419e-35	5.32929e-32	0.503087	0.0385877	0.415837	0.17292	cis
rs1455159	OID43810	HNMT	13.0375	2.03419e-35	5.32929e-32	0.503087	0.0385877	0.415837	0.17292	cis
rs2198652	OID43810	HNMT	13.0375	2.03419e-35	5.32929e-32	0.503087	0.0385877	0.415837	0.17292	cis
rs3791226	OID43810	HNMT	13.0375	2.03419e-35	5.32929e-32	0.503087	0.0385877	0.415837	0.17292	cis
rs3791225	OID43810	HNMT	13.0375	2.03419e-35	5.32929e-32	0.503087	0.0385877	0.415837	0.17292	cis
chr2_138012099_CA_TA	OID43810	HNMT	13.0375	2.03419e-35	5.32929e-32	0.503087	0.0385877	0.415837	0.17292	cis
rs4954940	OID43810	HNMT	13.0375	2.03419e-35	5.32929e-32	0.503087	0.0385877	0.415837	0.17292	cis
rs4954941	OID43810	HNMT	13.0375	2.03419e-35	5.32929e-32	0.503087	0.0385877	0.415837	0.17292	cis
rs1156370	OID43810	HNMT	13.0375	2.03419e-35	5.32929e-32	0.503087	0.0385877	0.415837	0.17292	cis
rs1378320	OID43810	HNMT	13.0375	2.03419e-35	5.32929e-32	0.503087	0.0385877	0.415837	0.17292	cis
rs1156369	OID43810	HNMT	13.0375	2.03419e-35	5.32929e-32	0.503087	0.0385877	0.415837	0.17292	cis
rs66500720	OID43810	HNMT	13.0375	2.03419e-35	5.32929e-32	0.503087	0.0385877	0.415837	0.17292	cis
rs1378319	OID43810	HNMT	13.0375	2.03419e-35	5.32929e-32	0.503087	0.0385877	0.415837	0.17292	cis
rs12475006	OID43810	HNMT	13.0375	2.03419e-35	5.32929e-32	0.503087	0.0385877	0.415837	0.17292	cis
rs1455167	OID43810	HNMT	-13.0375	2.03419e-35	5.32929e-32	-0.503087	0.0385877	-0.415837	0.17292	cis
rs4646326	OID43810	HNMT	-13.0375	2.03419e-35	5.32929e-32	-0.503087	0.0385877	-0.415837	0.17292	cis
rs1455164	OID43810	HNMT	-13.0375	2.03419e-35	5.32929e-32	-0.503087	0.0385877	-0.415837	0.17292	cis
rs993891	OID43810	HNMT	-13.0375	2.03419e-35	5.32929e-32	-0.503087	0.0385877	-0.415837	0.17292	cis
rs62034970	OID45293	UMOD	13.0329	2.13696e-35	5.59591e-32	0.428621	0.0328875	0.415717	0.17282	cis
rs4408552	OID45293	UMOD	13.0329	2.13696e-35	5.59591e-32	0.428621	0.0328875	0.415717	0.17282	cis
rs34495073	OID45293	UMOD	13.0329	2.13696e-35	5.59591e-32	0.428621	0.0328875	0.415717	0.17282	cis
rs34532024	OID45293	UMOD	13.0329	2.13696e-35	5.59591e-32	0.428621	0.0328875	0.415717	0.17282	cis
rs35449439	OID45293	UMOD	13.0329	2.13696e-35	5.59591e-32	0.428621	0.0328875	0.415717	0.17282	cis
rs35208507	OID45293	UMOD	13.0329	2.13696e-35	5.59591e-32	0.428621	0.0328875	0.415717	0.17282	cis
rs72661022	OID45225	PLA2G2A	-13.0325	2.14687e-35	5.62142e-32	-0.563595	0.0432453	-0.415705	0.172811	cis
rs1611123	OID45349	DBH	-13.0324	2.14905e-35	5.62671e-32	-0.724305	0.0555771	-0.415703	0.172809	cis
rs396991	OID45358	FCGR2A	13.032	2.15945e-35	5.65348e-32	0.442632	0.033965	0.415691	0.172799	cis
rs17061571	OID45432	VNN1	13.0316	2.16913e-35	5.67705e-32	0.571817	0.0438794	0.41568	0.17279	cis
rs7747513	OID45432	VNN1	13.0316	2.16913e-35	5.67705e-32	0.571817	0.0438794	0.41568	0.17279	cis
rs11962296	OID45432	VNN1	13.0316	2.16913e-35	5.67705e-32	0.571817	0.0438794	0.41568	0.17279	cis
rs1024178	OID45432	VNN1	13.0316	2.16913e-35	5.67705e-32	0.571817	0.0438794	0.41568	0.17279	cis
rs12042771	OID45225	PLA2G2A	-13.0312	2.17855e-35	5.70128e-32	-0.547421	0.0420085	-0.41567	0.172781	cis
rs2634680	OID43552	COL2A1	-13.0308	2.18755e-35	5.72437e-32	-0.716102	0.0549546	-0.41566	0.172773	cis
rs76541254	OID43568	CRYGD	-13.0306	2.19137e-35	5.73393e-32	-1.05502	0.0809648	-0.415655	0.172769	cis
rs62012914	OID44356	TPSAB1	-13.029	2.2306e-35	5.83612e-32	-0.444662	0.0341286	-0.415612	0.172734	cis
rs10624573	OID45160	IL7R	-13.0272	2.27389e-35	5.94847e-32	-0.404684	0.0310645	-0.415565	0.172695	cis
rs6451229	OID45160	IL7R	-13.0272	2.27389e-35	5.94847e-32	-0.404684	0.0310645	-0.415565	0.172695	cis
rs11690925	OID43568	CRYGD	13.027	2.27834e-35	5.95964e-32	0.575026	0.0441409	0.415561	0.172691	cis
rs16847135	OID42991	RARRES1	-13.0269	2.28204e-35	5.96885e-32	-0.647116	0.0496754	-0.415557	0.172687	cis
rs2258983	OID44247	SIGLEC9	13.0258	2.3087e-35	6.03813e-32	0.225085	0.0172799	0.415528	0.172664	cis
rs118115020	OID44661	FOLR3	-13.0249	2.33242e-35	6.09967e-32	-3.70994	0.284835	-0.415504	0.172643	cis
rs3791235	OID43810	HNMT	13.0232	2.37567e-35	6.21229e-32	0.503233	0.0386413	0.415459	0.172606	cis
rs12920969	OID43630	DPEP1	-13.023	2.38158e-35	6.22726e-32	-0.343565	0.0263815	-0.415453	0.172601	cis
rs4693840	OID45414	SPARCL1	-13.0219	2.40763e-35	6.29489e-32	-0.228628	0.0175571	-0.415426	0.172579	cis
rs2236570	OID43320	ACP6	-13.0203	2.44994e-35	6.40502e-32	-0.396369	0.0304423	-0.415384	0.172544	cis
rs463938	OID43630	DPEP1	-13.0169	2.54272e-35	6.64706e-32	-0.344539	0.0264686	-0.415293	0.172469	cis
rs1891320	OID45225	PLA2G2A	-13.0147	2.60378e-35	6.80616e-32	-0.545335	0.0419014	-0.415235	0.17242	cis
rs6597614	OID45299	ABO	-13.0129	2.65689e-35	6.94389e-32	-1.1117	0.0854307	-0.415186	0.17238	cis
rs9411472	OID45299	ABO	-13.0129	2.65689e-35	6.94389e-32	-1.1117	0.0854307	-0.415186	0.17238	cis
rs444004	OID45178	LILRB5	13.0128	2.65908e-35	6.9491e-32	0.654211	0.0502745	0.415184	0.172378	cis
rs4623937	OID44529	CDHR5	-13.0121	2.67943e-35	7.00064e-32	-0.401321	0.0308422	-0.415166	0.172363	cis
rs936470	OID44529	CDHR5	-13.0121	2.67943e-35	7.00064e-32	-0.401321	0.0308422	-0.415166	0.172363	cis
rs1061501	OID44529	CDHR5	-13.0121	2.67943e-35	7.00064e-32	-0.401321	0.0308422	-0.415166	0.172363	cis
rs9976971	OID43834	IFNGR2	-13.0109	2.71237e-35	7.08615e-32	-0.515115	0.0395909	-0.415136	0.172338	cis
rs11032839	OID43374	APIP	13.0097	2.74904e-35	7.18085e-32	0.481779	0.0370323	0.415103	0.172311	cis
chr11_34756282_C_CTG	OID43374	APIP	13.0097	2.74904e-35	7.18085e-32	0.481779	0.0370323	0.415103	0.172311	cis
rs7251275	OID44848	PINLYP	13.0048	2.90048e-35	7.57582e-32	0.441898	0.0339797	0.414972	0.172202	cis
rs7779608	OID45223	PILRA	-13.0038	2.92975e-35	7.65168e-32	-0.339971	0.0261439	-0.414948	0.172182	cis
rs4693841	OID45414	SPARCL1	-13.0029	2.95948e-35	7.72874e-32	-0.227894	0.0175264	-0.414923	0.172161	cis
rs10768093	OID43374	APIP	13.0022	2.98344e-35	7.79008e-32	0.481141	0.0370047	0.414904	0.172145	cis
rs565302261	OID43374	APIP	13.0022	2.98344e-35	7.79008e-32	0.481141	0.0370047	0.414904	0.172145	cis
rs62013200	OID43579	CTSH	-13.0017	2.99735e-35	7.8258e-32	-0.714272	0.0549367	-0.414892	0.172136	cis
rs751163	OID45134	GNLY	-13.0016	3.00277e-35	7.83936e-32	-0.418357	0.0321775	-0.414888	0.172132	cis
rs12705071	OID45223	PILRA	13.0004	3.04006e-35	7.93609e-32	0.330727	0.0254397	0.414858	0.172107	cis
rs10925167	OID44750	LGALS8	-13.0001	3.05069e-35	7.96323e-32	-0.304238	0.0234028	-0.414849	0.1721	cis
rs56115130	OID44750	LGALS8	12.9976	3.13276e-35	8.17682e-32	0.521746	0.0401416	0.414784	0.172046	cis
rs117217761	OID44661	FOLR3	-12.9971	3.15082e-35	8.20865e-32	-3.74233	0.287935	-0.41477	0.172034	cis
rs117705968	OID44661	FOLR3	-12.9971	3.15082e-35	8.20865e-32	-3.74233	0.287935	-0.41477	0.172034	cis
rs117992720	OID44661	FOLR3	-12.9971	3.15082e-35	8.20865e-32	-3.74233	0.287935	-0.41477	0.172034	cis
rs117902312	OID44661	FOLR3	-12.9971	3.15082e-35	8.20865e-32	-3.74233	0.287935	-0.41477	0.172034	cis
rs149666559	OID44661	FOLR3	-12.9971	3.15082e-35	8.20865e-32	-3.74233	0.287935	-0.41477	0.172034	cis
rs117392768	OID44661	FOLR3	-12.9971	3.15082e-35	8.20865e-32	-3.74233	0.287935	-0.41477	0.172034	cis
rs117215416	OID44661	FOLR3	-12.9971	3.15082e-35	8.20865e-32	-3.74233	0.287935	-0.41477	0.172034	cis
rs117613362	OID44661	FOLR3	-12.9971	3.15082e-35	8.20865e-32	-3.74233	0.287935	-0.41477	0.172034	cis
rs117190399	OID44661	FOLR3	-12.9971	3.15082e-35	8.20865e-32	-3.74233	0.287935	-0.41477	0.172034	cis
rs117225442	OID44661	FOLR3	-12.9971	3.15082e-35	8.20865e-32	-3.74233	0.287935	-0.41477	0.172034	cis
rs117939125	OID44661	FOLR3	-12.9971	3.15082e-35	8.20865e-32	-3.74233	0.287935	-0.41477	0.172034	cis
rs80045923	OID44661	FOLR3	-12.9971	3.15082e-35	8.20865e-32	-3.74233	0.287935	-0.41477	0.172034	cis
rs117498960	OID44661	FOLR3	-12.9971	3.15082e-35	8.20865e-32	-3.74233	0.287935	-0.41477	0.172034	cis
rs150193966	OID44661	FOLR3	-12.9971	3.15082e-35	8.20865e-32	-3.74233	0.287935	-0.41477	0.172034	cis
rs117162202	OID44661	FOLR3	-12.9971	3.15082e-35	8.20865e-32	-3.74233	0.287935	-0.41477	0.172034	cis
rs118105218	OID44661	FOLR3	-12.9971	3.15082e-35	8.20865e-32	-3.74233	0.287935	-0.41477	0.172034	cis
rs148535384	OID44661	FOLR3	-12.9971	3.15082e-35	8.20865e-32	-3.74233	0.287935	-0.41477	0.172034	cis
rs117652953	OID44661	FOLR3	-12.9971	3.15082e-35	8.20865e-32	-3.74233	0.287935	-0.41477	0.172034	cis
rs117278652	OID44661	FOLR3	-12.9971	3.15082e-35	8.20865e-32	-3.74233	0.287935	-0.41477	0.172034	cis
rs142201779	OID44661	FOLR3	-12.9971	3.15082e-35	8.20865e-32	-3.74233	0.287935	-0.41477	0.172034	cis
rs117794131	OID44661	FOLR3	-12.9971	3.15082e-35	8.20865e-32	-3.74233	0.287935	-0.41477	0.172034	cis
rs116881498	OID44661	FOLR3	-12.9971	3.15082e-35	8.20865e-32	-3.74233	0.287935	-0.41477	0.172034	cis
rs79826955	OID44661	FOLR3	-12.9971	3.15082e-35	8.20865e-32	-3.74233	0.287935	-0.41477	0.172034	cis
rs117190635	OID44661	FOLR3	-12.9971	3.15082e-35	8.20865e-32	-3.74233	0.287935	-0.41477	0.172034	cis
rs1488626150	OID43387	ASAH2	-12.9957	3.19842e-35	8.33203e-32	-0.361939	0.0278506	-0.414734	0.172004	cis
rs4954945	OID43810	HNMT	12.9936	3.27206e-35	8.51793e-32	0.501696	0.038611	0.414678	0.171958	cis
rs12474724	OID43810	HNMT	12.9936	3.27206e-35	8.51793e-32	0.501696	0.038611	0.414678	0.171958	cis
rs3100717	OID43810	HNMT	12.9936	3.27206e-35	8.51793e-32	0.501696	0.038611	0.414678	0.171958	cis
rs1156057	OID43810	HNMT	12.9936	3.27206e-35	8.51793e-32	0.501696	0.038611	0.414678	0.171958	cis
rs16840158	OID43810	HNMT	12.9936	3.27206e-35	8.51793e-32	0.501696	0.038611	0.414678	0.171958	cis
rs35020391	OID43810	HNMT	12.9936	3.27206e-35	8.51793e-32	0.501696	0.038611	0.414678	0.171958	cis
rs3113234	OID43810	HNMT	12.9936	3.27206e-35	8.51793e-32	0.501696	0.038611	0.414678	0.171958	cis
rs16840169	OID43810	HNMT	12.9936	3.27206e-35	8.51793e-32	0.501696	0.038611	0.414678	0.171958	cis
rs4954720	OID43810	HNMT	12.9936	3.27206e-35	8.51793e-32	0.501696	0.038611	0.414678	0.171958	cis
rs33957528	OID44467	APOBR	-12.9926	3.30791e-35	8.61059e-32	-0.476003	0.0366364	-0.414651	0.171936	cis
rs858502	OID45223	PILRA	-12.9895	3.42158e-35	8.90577e-32	-0.298436	0.0229752	-0.414569	0.171867	cis
rs4090914	OID45178	LILRB5	12.9888	3.44897e-35	8.97638e-32	0.650158	0.0500554	0.41455	0.171851	cis
rs9996769	OID45414	SPARCL1	-12.9886	3.45447e-35	8.98374e-32	-0.227998	0.0175537	-0.414546	0.171848	cis
rs13434630	OID45414	SPARCL1	-12.9886	3.45447e-35	8.98374e-32	-0.227998	0.0175537	-0.414546	0.171848	cis
rs4597788	OID45414	SPARCL1	-12.9886	3.45447e-35	8.98374e-32	-0.227998	0.0175537	-0.414546	0.171848	cis
rs10027912	OID45414	SPARCL1	-12.9886	3.45447e-35	8.98374e-32	-0.227998	0.0175537	-0.414546	0.171848	cis
rs10027994	OID45414	SPARCL1	-12.9886	3.45447e-35	8.98374e-32	-0.227998	0.0175537	-0.414546	0.171848	cis
rs9994915	OID45414	SPARCL1	-12.9886	3.45447e-35	8.98374e-32	-0.227998	0.0175537	-0.414546	0.171848	cis
rs4693838	OID45414	SPARCL1	-12.9886	3.45447e-35	8.98374e-32	-0.227998	0.0175537	-0.414546	0.171848	cis
rs77993004	OID45414	SPARCL1	-12.9886	3.45447e-35	8.98374e-32	-0.227998	0.0175537	-0.414546	0.171848	cis
rs10647265	OID45414	SPARCL1	-12.9886	3.45447e-35	8.98374e-32	-0.227998	0.0175537	-0.414546	0.171848	cis
rs4613532	OID45414	SPARCL1	-12.9886	3.45447e-35	8.98374e-32	-0.227998	0.0175537	-0.414546	0.171848	cis
rs449882	OID43630	DPEP1	-12.9868	3.52188e-35	9.15835e-32	-0.342465	0.0263702	-0.414498	0.171809	cis
rs554397	OID44330	TMEM132A	-12.9858	3.55988e-35	9.25499e-32	-0.658492	0.0507085	-0.414472	0.171787	cis
rs515587	OID44330	TMEM132A	-12.9858	3.55988e-35	9.25499e-32	-0.658492	0.0507085	-0.414472	0.171787	cis
rs5792207	OID44330	TMEM132A	-12.9858	3.55988e-35	9.25499e-32	-0.658492	0.0507085	-0.414472	0.171787	cis
rs2517664	OID43804	HLA-A	-12.9843	3.62097e-35	9.41311e-32	-0.574966	0.0442818	-0.414431	0.171753	cis
rs2105901	OID44698	HBZ	12.9834	3.65589e-35	9.50316e-32	1.24562	0.0959395	0.414407	0.171733	cis
rs140170580	OID45196	NID2	12.9822	3.70258e-35	9.62302e-32	0.592555	0.0456437	0.414376	0.171708	cis
chr14_52028636_T_G	OID45196	NID2	12.9822	3.70258e-35	9.62302e-32	0.592555	0.0456437	0.414376	0.171708	cis
rs2779160	OID42450	FCRL3	-12.9799	3.79532e-35	9.86329e-32	-0.535446	0.0412519	-0.414316	0.171657	cis
rs11957503	OID45160	IL7R	-12.9795	3.81109e-35	9.90046e-32	-0.405766	0.031262	-0.414306	0.171649	cis
rs11954020	OID45160	IL7R	-12.9795	3.81109e-35	9.90046e-32	-0.405766	0.031262	-0.414306	0.171649	cis
rs2194226	OID45160	IL7R	-12.9795	3.81109e-35	9.90046e-32	-0.405766	0.031262	-0.414306	0.171649	cis
rs2194225	OID45160	IL7R	-12.9795	3.81109e-35	9.90046e-32	-0.405766	0.031262	-0.414306	0.171649	cis
chr5_35884102_C_CT	OID45160	IL7R	-12.9795	3.81109e-35	9.90046e-32	-0.405766	0.031262	-0.414306	0.171649	cis
rs2737385	OID43810	HNMT	12.9795	3.81195e-35	9.90193e-32	0.503478	0.0387903	0.414305	0.171649	cis
rs4346716	OID44765	MAN2B2	12.9778	3.88487e-35	1.00906e-31	0.35643	0.0274647	0.414259	0.17161	cis
rs2622935	OID44080	PCSK7	-12.9776	3.89098e-35	1.01056e-31	-0.291205	0.0224391	-0.414255	0.171607	cis
chr10_30622382_T_TA	OID42722	LYZL2	-12.9774	3.90071e-35	1.01301e-31	-0.574477	0.0442676	-0.414249	0.171602	cis
rs73381911	OID45155	IL17RA	12.9769	3.91923e-35	1.01774e-31	0.532013	0.0409968	0.414237	0.171592	cis
rs4648223	OID45243	QPCT	12.9766	3.93312e-35	1.02127e-31	0.613675	0.0472909	0.414228	0.171585	cis
rs7754915	OID44627	ENPP5	12.9706	4.19799e-35	1.08988e-31	0.422353	0.0325624	0.414069	0.171453	cis
rs1048077	OID44627	ENPP5	12.9706	4.19799e-35	1.08988e-31	0.422353	0.0325624	0.414069	0.171453	cis
rs9790227	OID45339	CPN2	12.9705	4.20206e-35	1.09077e-31	0.211285	0.0162897	0.414067	0.171451	cis
rs9790027	OID45339	CPN2	12.9705	4.20206e-35	1.09077e-31	0.211285	0.0162897	0.414067	0.171451	cis
rs2834208	OID43834	IFNGR2	-12.9698	4.23548e-35	1.09936e-31	-0.499775	0.0385339	-0.414047	0.171435	cis
rs9493425	OID44394	VNN2	12.9682	4.3058e-35	1.11744e-31	0.373095	0.0287699	0.414007	0.171402	cis
rs1883613	OID44394	VNN2	12.9682	4.3058e-35	1.11744e-31	0.373095	0.0287699	0.414007	0.171402	cis
rs9348734	OID43429	BTN3A2	-12.9679	4.32318e-35	1.12186e-31	-0.401717	0.0309779	-0.413997	0.171394	cis
rs9409965	OID44067	PAEP	-12.9676	4.33749e-35	1.12549e-31	-1.37264	0.105852	-0.413989	0.171387	cis
rs199792884	OID42672	KIR3DL1	-12.9644	4.48584e-35	1.16389e-31	-1.48947	0.114889	-0.413907	0.171319	cis
rs182199030	OID45102	CYTL1	12.9641	4.50211e-35	1.16803e-31	1.01216	0.0780743	0.413898	0.171311	cis
rs9975829	OID43834	IFNGR2	-12.9634	4.53763e-35	1.17715e-31	-0.538344	0.041528	-0.413879	0.171295	cis
rs6731111	OID43449	CAPG	12.9625	4.58105e-35	1.18832e-31	0.522591	0.0403156	0.413855	0.171276	cis
rs6572807	OID45196	NID2	12.961	4.65438e-35	1.20725e-31	0.587959	0.0453636	0.413816	0.171244	cis
rs73054650	OID43538	CLEC7A	12.9607	4.67066e-35	1.21138e-31	0.824408	0.0636083	0.413808	0.171237	cis
rs35330605	OID44482	BST1	-12.9596	4.72637e-35	1.22573e-31	-0.338002	0.0260812	-0.413779	0.171213	cis
rs2768764	OID43796	HDGF	-12.9584	4.78637e-35	1.2412e-31	-0.807513	0.0623156	-0.413748	0.171187	cis
rs62241078	OID43784	GSTT2B	-12.958	4.81069e-35	1.24741e-31	-1.38599	0.10696	-0.413735	0.171177	cis
rs1362104	OID43804	HLA-A	-12.954	5.02027e-35	1.30165e-31	-0.425845	0.0328735	-0.413631	0.171091	cis
rs7292463	OID43784	GSTT2B	12.9531	5.07087e-35	1.31467e-31	1.21462	0.0937704	0.413606	0.17107	cis
rs10743925	OID44872	PRR4	12.9527	5.09146e-35	1.31899e-31	0.636819	0.0491649	0.413596	0.171062	cis
rs10743926	OID44872	PRR4	12.9527	5.09146e-35	1.31899e-31	0.636819	0.0491649	0.413596	0.171062	cis
rs10772364	OID44872	PRR4	12.9527	5.09146e-35	1.31899e-31	0.636819	0.0491649	0.413596	0.171062	cis
rs7978242	OID44872	PRR4	12.9527	5.09146e-35	1.31899e-31	0.636819	0.0491649	0.413596	0.171062	cis
rs4262797	OID44872	PRR4	12.9527	5.09146e-35	1.31899e-31	0.636819	0.0491649	0.413596	0.171062	cis
rs10845218	OID44872	PRR4	12.9527	5.09146e-35	1.31899e-31	0.636819	0.0491649	0.413596	0.171062	cis
chr12_10824484_A_ATGTG	OID44872	PRR4	12.9527	5.09146e-35	1.31899e-31	0.636819	0.0491649	0.413596	0.171062	cis
rs4763216	OID44872	PRR4	12.9527	5.09146e-35	1.31899e-31	0.636819	0.0491649	0.413596	0.171062	cis
rs10772365	OID44872	PRR4	12.9527	5.09146e-35	1.31899e-31	0.636819	0.0491649	0.413596	0.171062	cis
rs3906863	OID44872	PRR4	12.9527	5.09146e-35	1.31899e-31	0.636819	0.0491649	0.413596	0.171062	cis
rs75829977	OID45243	QPCT	12.9487	5.31668e-35	1.37723e-31	0.608448	0.046989	0.41349	0.170974	cis
rs34570682	OID43568	CRYGD	12.9477	5.37692e-35	1.39273e-31	0.575035	0.0444122	0.413463	0.170951	cis
rs77313897	OID44661	FOLR3	-12.9468	5.42975e-35	1.40631e-31	-6.29555	0.486264	-0.413439	0.170932	cis
rs662158	OID44776	MEP1B	12.9445	5.56513e-35	1.44126e-31	0.791704	0.0611615	0.413378	0.170882	cis
rs11319763	OID44626	ENPP1	12.9441	5.58929e-35	1.4474e-31	0.560557	0.0433061	0.413368	0.170873	cis
rs77031146	OID44327	TLR3	12.9435	5.62696e-35	1.45705e-31	0.473663	0.0365948	0.413351	0.170859	cis
rs983814	OID43387	ASAH2	12.9431	5.64841e-35	1.46249e-31	0.568724	0.0439403	0.413342	0.170852	cis
rs17829873	OID43945	LY75	-12.9414	5.75272e-35	1.48926e-31	-0.23944	0.0185019	-0.413297	0.170814	cis
rs1511216	OID43945	LY75	-12.9414	5.75272e-35	1.48926e-31	-0.23944	0.0185019	-0.413297	0.170814	cis
rs6589598	OID44080	PCSK7	-12.9411	5.77286e-35	1.49436e-31	-0.291241	0.0225051	-0.413288	0.170807	cis
chr1_19961873_G_C	OID45225	PLA2G2A	-12.9406	5.80482e-35	1.50252e-31	-0.541287	0.0418286	-0.413275	0.170796	cis
rs2070215	OID45223	PILRA	12.9397	5.86286e-35	1.51743e-31	0.330214	0.0255195	0.413251	0.170776	cis
rs144560286	OID45157	IL1RAP	-12.9388	5.91697e-35	1.53131e-31	-0.64669	0.0499806	-0.413228	0.170757	cis
rs2306272	OID43934	LRIG1	12.9388	5.9205e-35	1.53211e-31	0.339527	0.0262411	0.413227	0.170756	cis
rs1050891	OID43810	HNMT	12.9356	6.12222e-35	1.58346e-31	0.502082	0.0388138	0.413144	0.170688	cis
rs1050900	OID43810	HNMT	12.9356	6.12222e-35	1.58346e-31	0.502082	0.0388138	0.413144	0.170688	cis
rs4245861	OID43810	HNMT	12.9356	6.12222e-35	1.58346e-31	0.502082	0.0388138	0.413144	0.170688	cis
rs4646333	OID43810	HNMT	12.9356	6.12222e-35	1.58346e-31	0.502082	0.0388138	0.413144	0.170688	cis
rs1455158	OID43810	HNMT	12.9356	6.12222e-35	1.58346e-31	0.502082	0.0388138	0.413144	0.170688	cis
rs1455157	OID43810	HNMT	12.9356	6.12222e-35	1.58346e-31	0.502082	0.0388138	0.413144	0.170688	cis
rs1455156	OID43810	HNMT	12.9356	6.12222e-35	1.58346e-31	0.502082	0.0388138	0.413144	0.170688	cis
rs7638518	OID42991	RARRES1	-12.9346	6.1895e-35	1.59253e-31	-0.644092	0.0497959	-0.413117	0.170666	cis
rs7638606	OID42991	RARRES1	-12.9346	6.1895e-35	1.59253e-31	-0.644092	0.0497959	-0.413117	0.170666	cis
rs16829118	OID42991	RARRES1	-12.9346	6.1895e-35	1.59253e-31	-0.644092	0.0497959	-0.413117	0.170666	cis
rs3817373	OID42991	RARRES1	-12.9346	6.1895e-35	1.59253e-31	-0.644092	0.0497959	-0.413117	0.170666	cis
rs4368546	OID42991	RARRES1	-12.9346	6.1895e-35	1.59253e-31	-0.644092	0.0497959	-0.413117	0.170666	cis
rs73022770	OID42991	RARRES1	-12.9346	6.1895e-35	1.59253e-31	-0.644092	0.0497959	-0.413117	0.170666	cis
rs9881679	OID42991	RARRES1	-12.9346	6.1895e-35	1.59253e-31	-0.644092	0.0497959	-0.413117	0.170666	cis
rs9849437	OID42991	RARRES1	-12.9346	6.1895e-35	1.59253e-31	-0.644092	0.0497959	-0.413117	0.170666	cis
rs10513527	OID42991	RARRES1	-12.9346	6.1895e-35	1.59253e-31	-0.644092	0.0497959	-0.413117	0.170666	cis
rs6779054	OID42991	RARRES1	-12.9346	6.1895e-35	1.59253e-31	-0.644092	0.0497959	-0.413117	0.170666	cis
rs2082838	OID42991	RARRES1	-12.9346	6.1895e-35	1.59253e-31	-0.644092	0.0497959	-0.413117	0.170666	cis
rs2115942	OID42991	RARRES1	-12.9346	6.1895e-35	1.59253e-31	-0.644092	0.0497959	-0.413117	0.170666	cis
rs73022798	OID42991	RARRES1	-12.9346	6.1895e-35	1.59253e-31	-0.644092	0.0497959	-0.413117	0.170666	cis
rs61292339	OID42991	RARRES1	-12.9346	6.1895e-35	1.59253e-31	-0.644092	0.0497959	-0.413117	0.170666	cis
rs9872682	OID42991	RARRES1	-12.9346	6.1895e-35	1.59253e-31	-0.644092	0.0497959	-0.413117	0.170666	cis
rs58345467	OID42991	RARRES1	-12.9346	6.1895e-35	1.59253e-31	-0.644092	0.0497959	-0.413117	0.170666	cis
rs13318109	OID42991	RARRES1	-12.9346	6.1895e-35	1.59253e-31	-0.644092	0.0497959	-0.413117	0.170666	cis
rs12106885	OID42991	RARRES1	-12.9346	6.1895e-35	1.59253e-31	-0.644092	0.0497959	-0.413117	0.170666	cis
rs147873782	OID42991	RARRES1	-12.9346	6.1895e-35	1.59253e-31	-0.644092	0.0497959	-0.413117	0.170666	cis
rs35409237	OID42991	RARRES1	-12.9346	6.1895e-35	1.59253e-31	-0.644092	0.0497959	-0.413117	0.170666	cis
rs6808551	OID42991	RARRES1	-12.9346	6.1895e-35	1.59253e-31	-0.644092	0.0497959	-0.413117	0.170666	cis
rs41272617	OID42991	RARRES1	-12.9346	6.1895e-35	1.59253e-31	-0.644092	0.0497959	-0.413117	0.170666	cis
rs73024783	OID42991	RARRES1	-12.9346	6.1895e-35	1.59253e-31	-0.644092	0.0497959	-0.413117	0.170666	cis
rs113764663	OID42991	RARRES1	-12.9346	6.1895e-35	1.59253e-31	-0.644092	0.0497959	-0.413117	0.170666	cis
rs73024790	OID42991	RARRES1	-12.9346	6.1895e-35	1.59253e-31	-0.644092	0.0497959	-0.413117	0.170666	cis
rs16829135	OID42991	RARRES1	-12.9346	6.1895e-35	1.59253e-31	-0.644092	0.0497959	-0.413117	0.170666	cis
rs6792976	OID42991	RARRES1	-12.9346	6.1895e-35	1.59253e-31	-0.644092	0.0497959	-0.413117	0.170666	cis
rs13315529	OID42991	RARRES1	-12.9346	6.1895e-35	1.59253e-31	-0.644092	0.0497959	-0.413117	0.170666	cis
rs10154986	OID42991	RARRES1	-12.9346	6.1895e-35	1.59253e-31	-0.644092	0.0497959	-0.413117	0.170666	cis
chr3_158612593_TA_T	OID42991	RARRES1	-12.9346	6.1895e-35	1.59253e-31	-0.644092	0.0497959	-0.413117	0.170666	cis
rs10154917	OID42991	RARRES1	-12.9346	6.1895e-35	1.59253e-31	-0.644092	0.0497959	-0.413117	0.170666	cis
rs138064461	OID42991	RARRES1	-12.9346	6.1895e-35	1.59253e-31	-0.644092	0.0497959	-0.413117	0.170666	cis
rs75227002	OID42991	RARRES1	-12.9346	6.1895e-35	1.59253e-31	-0.644092	0.0497959	-0.413117	0.170666	cis
chr3_158616424_G_GT	OID42991	RARRES1	-12.9346	6.1895e-35	1.59253e-31	-0.644092	0.0497959	-0.413117	0.170666	cis
rs6788046	OID42991	RARRES1	-12.9346	6.1895e-35	1.59253e-31	-0.644092	0.0497959	-0.413117	0.170666	cis
rs6799605	OID42991	RARRES1	-12.9346	6.1895e-35	1.59253e-31	-0.644092	0.0497959	-0.413117	0.170666	cis
rs116759789	OID42991	RARRES1	-12.9346	6.1895e-35	1.59253e-31	-0.644092	0.0497959	-0.413117	0.170666	cis
rs142275629	OID42991	RARRES1	-12.9346	6.1895e-35	1.59253e-31	-0.644092	0.0497959	-0.413117	0.170666	cis
rs59601316	OID42991	RARRES1	-12.9346	6.1895e-35	1.59253e-31	-0.644092	0.0497959	-0.413117	0.170666	cis
rs60624886	OID42991	RARRES1	-12.9346	6.1895e-35	1.59253e-31	-0.644092	0.0497959	-0.413117	0.170666	cis
rs57522494	OID42991	RARRES1	-12.9346	6.1895e-35	1.59253e-31	-0.644092	0.0497959	-0.413117	0.170666	cis
rs9847275	OID42991	RARRES1	-12.9346	6.1895e-35	1.59253e-31	-0.644092	0.0497959	-0.413117	0.170666	cis
rs12637589	OID42991	RARRES1	-12.9346	6.1895e-35	1.59253e-31	-0.644092	0.0497959	-0.413117	0.170666	cis
rs1038885	OID42991	RARRES1	-12.9346	6.1895e-35	1.59253e-31	-0.644092	0.0497959	-0.413117	0.170666	cis
rs146057115	OID42991	RARRES1	-12.9346	6.1895e-35	1.59253e-31	-0.644092	0.0497959	-0.413117	0.170666	cis
rs138968318	OID42991	RARRES1	-12.9346	6.1895e-35	1.59253e-31	-0.644092	0.0497959	-0.413117	0.170666	cis
rs56973279	OID42991	RARRES1	-12.9346	6.1895e-35	1.59253e-31	-0.644092	0.0497959	-0.413117	0.170666	cis
rs58878998	OID42991	RARRES1	-12.9346	6.1895e-35	1.59253e-31	-0.644092	0.0497959	-0.413117	0.170666	cis
rs59602208	OID42991	RARRES1	-12.9346	6.1895e-35	1.59253e-31	-0.644092	0.0497959	-0.413117	0.170666	cis
rs59527167	OID42991	RARRES1	-12.9346	6.1895e-35	1.59253e-31	-0.644092	0.0497959	-0.413117	0.170666	cis
rs150998594	OID42991	RARRES1	-12.9346	6.1895e-35	1.59253e-31	-0.644092	0.0497959	-0.413117	0.170666	cis
rs3806642	OID42991	RARRES1	-12.9346	6.1895e-35	1.59253e-31	-0.644092	0.0497959	-0.413117	0.170666	cis
rs73028934	OID42991	RARRES1	-12.9346	6.1895e-35	1.59253e-31	-0.644092	0.0497959	-0.413117	0.170666	cis
rs113467629	OID42991	RARRES1	-12.9346	6.1895e-35	1.59253e-31	-0.644092	0.0497959	-0.413117	0.170666	cis
rs2291594	OID42991	RARRES1	-12.9346	6.1895e-35	1.59253e-31	-0.644092	0.0497959	-0.413117	0.170666	cis
rs17630223	OID42991	RARRES1	-12.9346	6.1895e-35	1.59253e-31	-0.644092	0.0497959	-0.413117	0.170666	cis
rs16829273	OID42991	RARRES1	-12.9346	6.1895e-35	1.59253e-31	-0.644092	0.0497959	-0.413117	0.170666	cis
rs61107068	OID42991	RARRES1	-12.9346	6.1895e-35	1.59253e-31	-0.644092	0.0497959	-0.413117	0.170666	cis
rs56321207	OID42991	RARRES1	-12.9346	6.1895e-35	1.59253e-31	-0.644092	0.0497959	-0.413117	0.170666	cis
rs16829283	OID42991	RARRES1	-12.9346	6.1895e-35	1.59253e-31	-0.644092	0.0497959	-0.413117	0.170666	cis
rs17630785	OID42991	RARRES1	-12.9346	6.1895e-35	1.59253e-31	-0.644092	0.0497959	-0.413117	0.170666	cis
rs74821076	OID42991	RARRES1	-12.9346	6.1895e-35	1.59253e-31	-0.644092	0.0497959	-0.413117	0.170666	cis
rs17631016	OID42991	RARRES1	-12.9346	6.1895e-35	1.59253e-31	-0.644092	0.0497959	-0.413117	0.170666	cis
rs12638363	OID42991	RARRES1	-12.9346	6.1895e-35	1.59253e-31	-0.644092	0.0497959	-0.413117	0.170666	cis
rs17631078	OID42991	RARRES1	-12.9346	6.1895e-35	1.59253e-31	-0.644092	0.0497959	-0.413117	0.170666	cis
rs73030851	OID42991	RARRES1	-12.9346	6.1895e-35	1.59253e-31	-0.644092	0.0497959	-0.413117	0.170666	cis
rs59492803	OID42991	RARRES1	-12.9346	6.1895e-35	1.59253e-31	-0.644092	0.0497959	-0.413117	0.170666	cis
rs16847130	OID42991	RARRES1	-12.9346	6.1895e-35	1.59253e-31	-0.644092	0.0497959	-0.413117	0.170666	cis
rs721930	OID45155	IL17RA	-12.9307	6.46116e-35	1.6623e-31	-0.428834	0.0331641	-0.413012	0.170579	cis
rs844	OID42448	FCGR2B	12.9297	6.52744e-35	1.67923e-31	0.780418	0.0603586	0.412987	0.170558	cis
chr11_72420363_T_G	OID44661	FOLR3	-12.9279	6.6526e-35	1.71129e-31	-3.7722	0.291787	-0.41294	0.17052	cis
chr13_46115807_C_T	OID45173	LCP1	-12.9239	6.95277e-35	1.7881e-31	-0.94778	0.0733357	-0.412832	0.17043	cis
rs7337152	OID45173	LCP1	-12.9239	6.95277e-35	1.7881e-31	-0.94778	0.0733357	-0.412832	0.17043	cis
rs7331279	OID45173	LCP1	-12.9239	6.95277e-35	1.7881e-31	-0.94778	0.0733357	-0.412832	0.17043	cis
rs9927989	OID44356	TPSAB1	-12.9235	6.97829e-35	1.79453e-31	-0.493223	0.0381648	-0.412823	0.170423	cis
rs854683	OID45052	CCL15	-12.9226	7.05044e-35	1.81294e-31	-0.440107	0.0340573	-0.412798	0.170402	cis
rs3983372	OID44053	OBP2B	-12.9225	7.05855e-35	1.81489e-31	-0.495076	0.0383113	-0.412795	0.1704	cis
rs7255319	OID45258	SIGLEC5	12.9196	7.28246e-35	1.87217e-31	1.24355	0.0962532	0.412718	0.170336	cis
rs11883221	OID45258	SIGLEC5	12.9196	7.28246e-35	1.87217e-31	1.24355	0.0962532	0.412718	0.170336	cis
rs142281120	OID43822	HSDL2	-12.9191	7.31529e-35	1.88047e-31	-0.398795	0.0308685	-0.412707	0.170327	cis
rs1987692	OID45300	ACE	12.9186	7.36095e-35	1.89192e-31	0.308155	0.0238537	0.412692	0.170314	cis
rs4344	OID45300	ACE	12.9186	7.36095e-35	1.89192e-31	0.308155	0.0238537	0.412692	0.170314	cis
rs9493423	OID44394	VNN2	12.9157	7.58938e-35	1.95033e-31	0.372757	0.0288607	0.412617	0.170252	cis
rs2300079	OID44394	VNN2	12.9157	7.58938e-35	1.95033e-31	0.372757	0.0288607	0.412617	0.170252	cis
rs6673038	OID45049	CA6	-12.9144	7.70152e-35	1.979e-31	-0.492414	0.0381291	-0.41258	0.170223	cis
rs61971553	OID45196	NID2	12.9136	7.76451e-35	1.99412e-31	0.588206	0.0455493	0.41256	0.170206	cis
rs2073625	OID45196	NID2	12.9136	7.76451e-35	1.99412e-31	0.588206	0.0455493	0.41256	0.170206	cis
rs2073624	OID45196	NID2	12.9136	7.76451e-35	1.99412e-31	0.588206	0.0455493	0.41256	0.170206	cis
rs112195968	OID45196	NID2	12.9136	7.76451e-35	1.99412e-31	0.588206	0.0455493	0.41256	0.170206	cis
rs4901180	OID45196	NID2	12.9136	7.76451e-35	1.99412e-31	0.588206	0.0455493	0.41256	0.170206	cis
rs61971555	OID45196	NID2	12.9136	7.76451e-35	1.99412e-31	0.588206	0.0455493	0.41256	0.170206	cis
rs17124920	OID45196	NID2	12.9136	7.76451e-35	1.99412e-31	0.588206	0.0455493	0.41256	0.170206	cis
rs10094922	OID45363	FGL1	-12.9102	8.0592e-35	2.06964e-31	-0.531278	0.0411519	-0.412469	0.170131	cis
rs55773945	OID44847	PILRB	-12.9076	8.2849e-35	2.12744e-31	-0.390821	0.0302784	-0.412401	0.170074	cis
rs7849272	OID43822	HSDL2	-12.9075	8.29374e-35	2.12955e-31	-0.400457	0.0310252	-0.412398	0.170072	cis
rs17598658	OID43429	BTN3A2	12.907	8.34202e-35	2.14178e-31	0.573446	0.0444292	0.412384	0.170061	cis
rs1674757	OID42448	FCGR2B	12.9069	8.34519e-35	2.14243e-31	0.776705	0.0601774	0.412383	0.17006	cis
rs6035018	OID45259	SIRPA	12.906	8.43052e-35	2.16417e-31	0.314945	0.024403	0.412358	0.170039	cis
rs62315962	OID45414	SPARCL1	-12.9038	8.62674e-35	2.21437e-31	-0.263822	0.0204452	-0.412301	0.169992	cis
rs5027257	OID45479	MBL2	-12.9029	8.71469e-35	2.23661e-31	-0.810999	0.062854	-0.412276	0.169972	cis
rs5784944	OID45479	MBL2	-12.9029	8.71469e-35	2.23661e-31	-0.810999	0.062854	-0.412276	0.169972	cis
rs16850073	OID44588	CXCL6	-12.902	8.79634e-35	2.25739e-31	-0.417075	0.0323263	-0.412253	0.169953	cis
rs1003784	OID43784	GSTT2B	12.902	8.8036e-35	2.25908e-31	1.20664	0.0935239	0.412251	0.169951	cis
rs2518134	OID45303	AHSG	-12.9007	8.92709e-35	2.29042e-31	-0.246338	0.019095	-0.412217	0.169923	cis
rs2593813	OID45303	AHSG	-12.9007	8.92709e-35	2.29042e-31	-0.246338	0.019095	-0.412217	0.169923	cis
rs17688533	OID44744	LECT2	12.8996	9.02805e-35	2.31615e-31	0.75115	0.0582304	0.412189	0.1699	cis
rs7287669	OID43784	GSTT2B	12.8978	9.20393e-35	2.36109e-31	1.0746	0.0833166	0.412142	0.169861	cis
rs146156560	OID45157	IL1RAP	-12.8974	9.24182e-35	2.37063e-31	-0.61337	0.0475575	-0.412132	0.169853	cis
rs7498751	OID45293	UMOD	-12.8958	9.41147e-35	2.41359e-31	-0.410287	0.0318157	-0.412087	0.169816	cis
rs8054296	OID45293	UMOD	-12.8958	9.41147e-35	2.41359e-31	-0.410287	0.0318157	-0.412087	0.169816	cis
rs4506906	OID45293	UMOD	-12.8958	9.41147e-35	2.41359e-31	-0.410287	0.0318157	-0.412087	0.169816	cis
chr6_29745496_GC_TC	OID43804	HLA-A	-12.8946	9.52996e-35	2.44324e-31	-0.438982	0.0340438	-0.412056	0.16979	cis
rs1633087	OID43804	HLA-A	-12.8946	9.52996e-35	2.44324e-31	-0.438982	0.0340438	-0.412056	0.16979	cis
rs1737086	OID43804	HLA-A	-12.8946	9.52996e-35	2.44324e-31	-0.438982	0.0340438	-0.412056	0.16979	cis
rs1633086	OID43804	HLA-A	-12.8946	9.52996e-35	2.44324e-31	-0.438982	0.0340438	-0.412056	0.16979	cis
rs112849748	OID42672	KIR3DL1	-12.8945	9.537e-35	2.44485e-31	-1.48292	0.115004	-0.412054	0.169789	cis
rs1610624	OID43804	HLA-A	-12.894	9.58718e-35	2.45659e-31	-0.439192	0.0340616	-0.412041	0.169778	cis
rs34175372	OID43804	HLA-A	-12.894	9.58718e-35	2.45659e-31	-0.439192	0.0340616	-0.412041	0.169778	cis
rs1611296	OID43804	HLA-A	-12.894	9.58718e-35	2.45659e-31	-0.439192	0.0340616	-0.412041	0.169778	cis
rs1737078	OID43804	HLA-A	-12.894	9.58718e-35	2.45659e-31	-0.439192	0.0340616	-0.412041	0.169778	cis
rs1737076	OID43804	HLA-A	-12.894	9.58718e-35	2.45659e-31	-0.439192	0.0340616	-0.412041	0.169778	cis
rs1625695	OID43804	HLA-A	-12.894	9.58718e-35	2.45659e-31	-0.439192	0.0340616	-0.412041	0.169778	cis
rs59124364	OID43551	COL28A1	-12.8939	9.6065e-35	2.46136e-31	-0.686336	0.0532297	-0.412036	0.169774	cis
rs34710422	OID44655	FGFR4	-12.8921	9.78836e-35	2.50776e-31	-0.577062	0.0447609	-0.41199	0.169736	cis
rs556873420	OID44837	PDCD6	12.8919	9.81258e-35	2.51378e-31	1.17544	0.0911767	0.411984	0.169731	cis
rs9939800	OID43430	C16orf89	-12.8913	9.87814e-35	2.52999e-31	-0.277587	0.021533	-0.411968	0.169717	cis
rs9939871	OID43430	C16orf89	-12.8913	9.87814e-35	2.52999e-31	-0.277587	0.021533	-0.411968	0.169717	cis
rs882294	OID43430	C16orf89	-12.8913	9.87814e-35	2.52999e-31	-0.277587	0.021533	-0.411968	0.169717	cis
rs12121021	OID42448	FCGR2B	-12.8905	9.95946e-35	2.55043e-31	-0.775907	0.0601921	-0.411947	0.169701	cis
rs10917685	OID42448	FCGR2B	-12.8905	9.95946e-35	2.55043e-31	-0.775907	0.0601921	-0.411947	0.169701	cis
rs1633044	OID43804	HLA-A	-12.8903	9.98338e-35	2.55636e-31	-0.439293	0.0340794	-0.411942	0.169696	cis
rs6824092	OID45414	SPARCL1	-12.8903	9.98564e-35	2.55675e-31	-0.226794	0.0175942	-0.411941	0.169695	cis
rs143049794	OID44661	FOLR3	-12.8898	1.00326e-34	2.56721e-31	-3.70694	0.287587	-0.411929	0.169686	cis
rs7109466	OID44661	FOLR3	-12.8898	1.00326e-34	2.56721e-31	-3.70694	0.287587	-0.411929	0.169686	cis
rs117235147	OID44661	FOLR3	-12.8898	1.00326e-34	2.56721e-31	-3.70694	0.287587	-0.411929	0.169686	cis
rs117654328	OID44661	FOLR3	-12.8898	1.00326e-34	2.56721e-31	-3.70694	0.287587	-0.411929	0.169686	cis
rs150031150	OID44661	FOLR3	-12.8898	1.00326e-34	2.56721e-31	-3.70694	0.287587	-0.411929	0.169686	cis
rs117822540	OID44661	FOLR3	-12.8898	1.00326e-34	2.56721e-31	-3.70694	0.287587	-0.411929	0.169686	cis
rs200441291	OID44661	FOLR3	-12.8898	1.00326e-34	2.56721e-31	-3.70694	0.287587	-0.411929	0.169686	cis
rs117068828	OID44661	FOLR3	-12.8898	1.00326e-34	2.56721e-31	-3.70694	0.287587	-0.411929	0.169686	cis
rs12656383	OID45213	PDGFRB	12.8859	1.04708e-34	2.67912e-31	0.359635	0.0279093	0.411824	0.169599	cis
rs6786193	OID45386	MST1	12.8857	1.04851e-34	2.68259e-31	1.17443	0.0911423	0.411821	0.169596	cis
rs2956710	OID43552	COL2A1	-12.8843	1.06519e-34	2.72505e-31	-0.710791	0.0551674	-0.411782	0.169564	cis
rs1051454	OID42672	KIR3DL1	-12.8812	1.10078e-34	2.81589e-31	-1.48274	0.115108	-0.411701	0.169498	cis
rs369767583	OID44486	C1QTNF9	12.8804	1.10997e-34	2.83919e-31	0.898307	0.069742	0.41168	0.169481	cis
rs10272649	OID44430	ZP3	-12.8802	1.11296e-34	2.84661e-31	-2.385	0.185168	-0.411674	0.169475	cis
rs34256128	OID44847	PILRB	12.8792	1.12466e-34	2.87633e-31	0.390229	0.0302991	0.411648	0.169454	cis
rs77743716	OID43551	COL28A1	-12.8787	1.13027e-34	2.89001e-31	-0.680337	0.0528263	-0.411636	0.169444	cis
rs76674714	OID43551	COL28A1	-12.8787	1.13027e-34	2.89001e-31	-0.680337	0.0528263	-0.411636	0.169444	cis
rs79808090	OID43551	COL28A1	-12.8787	1.13027e-34	2.89001e-31	-0.680337	0.0528263	-0.411636	0.169444	cis
rs142730826	OID43885	KAZALD1	12.878	1.13996e-34	2.91456e-31	0.781633	0.0606954	0.411614	0.169426	cis
rs6560659	OID44612	DPP7	-12.8778	1.14128e-34	2.91772e-31	-0.641313	0.0497997	-0.411612	0.169424	cis
rs6956562	OID43551	COL28A1	-12.8758	1.16727e-34	2.98394e-31	-0.680734	0.0528694	-0.411556	0.169378	cis
rs491105	OID45299	ABO	-12.8744	1.18438e-34	3.02721e-31	-0.986485	0.0766238	-0.41152	0.169349	cis
rs493014	OID45299	ABO	-12.8744	1.18438e-34	3.02721e-31	-0.986485	0.0766238	-0.41152	0.169349	cis
chr20_1904123_C_G	OID45259	SIRPA	12.872	1.21522e-34	3.1058e-31	0.313972	0.0243918	0.411457	0.169297	cis
rs4751997	OID44859	PNLIPRP2	-12.8716	1.22045e-34	3.11893e-31	-1.82688	0.141931	-0.411446	0.169288	cis
rs4780884	OID45293	UMOD	-12.8707	1.23293e-34	3.1506e-31	-0.409731	0.0318345	-0.411421	0.169267	cis
rs906902	OID43374	APIP	12.8698	1.24508e-34	3.17512e-31	0.475524	0.0369489	0.411397	0.169247	cis
rs10466455	OID43374	APIP	12.8698	1.24508e-34	3.17512e-31	0.475524	0.0369489	0.411397	0.169247	cis
rs11032842	OID43374	APIP	12.8698	1.24508e-34	3.17512e-31	0.475524	0.0369489	0.411397	0.169247	cis
rs11032843	OID43374	APIP	12.8698	1.24508e-34	3.17512e-31	0.475524	0.0369489	0.411397	0.169247	cis
rs3980643	OID43374	APIP	12.8698	1.24508e-34	3.17512e-31	0.475524	0.0369489	0.411397	0.169247	cis
rs9704449	OID43374	APIP	12.8698	1.24508e-34	3.17512e-31	0.475524	0.0369489	0.411397	0.169247	cis
rs138492055	OID43374	APIP	12.8698	1.24508e-34	3.17512e-31	0.475524	0.0369489	0.411397	0.169247	cis
rs11032845	OID43374	APIP	12.8698	1.24508e-34	3.17512e-31	0.475524	0.0369489	0.411397	0.169247	cis
rs11032846	OID43374	APIP	12.8698	1.24508e-34	3.17512e-31	0.475524	0.0369489	0.411397	0.169247	cis
rs11032847	OID43374	APIP	12.8698	1.24508e-34	3.17512e-31	0.475524	0.0369489	0.411397	0.169247	cis
rs11032848	OID43374	APIP	12.8698	1.24508e-34	3.17512e-31	0.475524	0.0369489	0.411397	0.169247	cis
rs10836295	OID43374	APIP	12.8698	1.24508e-34	3.17512e-31	0.475524	0.0369489	0.411397	0.169247	cis
rs11032849	OID43374	APIP	12.8698	1.24508e-34	3.17512e-31	0.475524	0.0369489	0.411397	0.169247	cis
rs11032850	OID43374	APIP	12.8698	1.24508e-34	3.17512e-31	0.475524	0.0369489	0.411397	0.169247	cis
rs11032851	OID43374	APIP	12.8698	1.24508e-34	3.17512e-31	0.475524	0.0369489	0.411397	0.169247	cis
rs7121899	OID43374	APIP	12.8698	1.24508e-34	3.17512e-31	0.475524	0.0369489	0.411397	0.169247	cis
rs7107626	OID43374	APIP	12.8698	1.24508e-34	3.17512e-31	0.475524	0.0369489	0.411397	0.169247	cis
rs7122506	OID43374	APIP	12.8698	1.24508e-34	3.17512e-31	0.475524	0.0369489	0.411397	0.169247	cis
rs1605880	OID43374	APIP	12.8698	1.24508e-34	3.17512e-31	0.475524	0.0369489	0.411397	0.169247	cis
rs11032852	OID43374	APIP	12.8698	1.24508e-34	3.17512e-31	0.475524	0.0369489	0.411397	0.169247	cis
rs7112043	OID43374	APIP	12.8698	1.24508e-34	3.17512e-31	0.475524	0.0369489	0.411397	0.169247	cis
rs11499809	OID43374	APIP	12.8698	1.24508e-34	3.17512e-31	0.475524	0.0369489	0.411397	0.169247	cis
rs1509667	OID43374	APIP	12.8698	1.24508e-34	3.17512e-31	0.475524	0.0369489	0.411397	0.169247	cis
rs10836302	OID43374	APIP	12.8698	1.24508e-34	3.17512e-31	0.475524	0.0369489	0.411397	0.169247	cis
rs10768094	OID43374	APIP	12.8698	1.24508e-34	3.17512e-31	0.475524	0.0369489	0.411397	0.169247	cis
rs10768097	OID43374	APIP	12.8698	1.24508e-34	3.17512e-31	0.475524	0.0369489	0.411397	0.169247	cis
rs10836304	OID43374	APIP	12.8698	1.24508e-34	3.17512e-31	0.475524	0.0369489	0.411397	0.169247	cis
rs74065410	OID43538	CLEC7A	12.8697	1.24636e-34	3.17813e-31	1.08749	0.0845005	0.411394	0.169245	cis
rs4984774	OID44356	TPSAB1	-12.8693	1.25157e-34	3.19118e-31	-0.403183	0.0313291	-0.411384	0.169237	cis
rs3100725	OID43810	HNMT	12.8655	1.30312e-34	3.32187e-31	0.495663	0.0385265	0.411284	0.169155	cis
rs12991332	OID43810	HNMT	12.8655	1.30312e-34	3.32187e-31	0.495663	0.0385265	0.411284	0.169155	cis
rs1580112	OID43810	HNMT	12.8655	1.30312e-34	3.32187e-31	0.495663	0.0385265	0.411284	0.169155	cis
chr17_35976049_G_GC	OID45053	CCL16	12.8645	1.31699e-34	3.35671e-31	0.828442	0.0643974	0.411258	0.169133	cis
rs80329614	OID45053	CCL16	12.8645	1.31699e-34	3.35671e-31	0.828442	0.0643974	0.411258	0.169133	cis
rs41323645	OID45155	IL17RA	12.8641	1.32313e-34	3.37212e-31	0.529	0.0411222	0.411247	0.169124	cis
rs56343119	OID45299	ABO	-12.8637	1.32884e-34	3.3859e-31	-1.39814	0.108689	-0.411236	0.169115	cis
rs3758348	OID45299	ABO	-12.8637	1.32884e-34	3.3859e-31	-1.39814	0.108689	-0.411236	0.169115	cis
rs17474001	OID45299	ABO	-12.8637	1.32884e-34	3.3859e-31	-1.39814	0.108689	-0.411236	0.169115	cis
rs567481239	OID43387	ASAH2	-12.8621	1.35261e-34	3.44595e-31	-0.3572	0.0277716	-0.411192	0.169079	cis
rs200513925	OID43387	ASAH2	-12.8621	1.35261e-34	3.44595e-31	-0.3572	0.0277716	-0.411192	0.169079	cis
rs62013227	OID43579	CTSH	-12.8618	1.35659e-34	3.45583e-31	-0.824424	0.0640988	-0.411185	0.169073	cis
rs2210914	OID42450	FCRL3	-12.8593	1.39274e-34	3.54765e-31	-0.499178	0.0388183	-0.41112	0.16902	cis
rs9357086	OID43804	HLA-A	12.8586	1.40421e-34	3.57659e-31	0.448754	0.0348992	0.4111	0.169003	cis
rs4430548	OID44335	TMPRSS5	12.8581	1.41088e-34	3.5933e-31	0.270638	0.021048	0.411088	0.168993	cis
chr1_150480718_G_GATTTT	OID45460	ECM1	12.8579	1.41508e-34	3.60372e-31	0.362297	0.0281771	0.411081	0.168987	cis
rs4316	OID45300	ACE	12.8552	1.45633e-34	3.70793e-31	0.307347	0.0239084	0.41101	0.168929	cis
chr17_63485129_A_AG	OID45300	ACE	12.8552	1.45633e-34	3.70793e-31	0.307347	0.0239084	0.41101	0.168929	cis
rs4320	OID45300	ACE	12.8552	1.45633e-34	3.70793e-31	0.307347	0.0239084	0.41101	0.168929	cis
rs10445830	OID43401	B3GNT7	12.8544	1.46874e-34	3.73925e-31	0.345759	0.0268982	0.410989	0.168912	cis
rs73352229	OID43551	COL28A1	-12.8543	1.46962e-34	3.74064e-31	-0.709959	0.0552311	-0.410987	0.16891	cis
rs80014938	OID43551	COL28A1	-12.8543	1.46962e-34	3.74064e-31	-0.709959	0.0552311	-0.410987	0.16891	cis
rs11971297	OID43551	COL28A1	-12.8543	1.46962e-34	3.74064e-31	-0.709959	0.0552311	-0.410987	0.16891	cis
rs7185649	OID43630	DPEP1	12.8513	1.51825e-34	3.86411e-31	0.340267	0.0264773	0.410907	0.168844	cis
rs10772363	OID44872	PRR4	12.8495	1.54765e-34	3.93865e-31	0.635759	0.0494773	0.410859	0.168805	cis
rs563448592	OID45358	FCGR2A	12.8487	1.56059e-34	3.97068e-31	1.02402	0.0796977	0.410839	0.168788	cis
rs576640472	OID45358	FCGR2A	12.8487	1.56059e-34	3.97068e-31	1.02402	0.0796977	0.410839	0.168788	cis
rs144508876	OID45358	FCGR2A	12.8487	1.56059e-34	3.97068e-31	1.02402	0.0796977	0.410839	0.168788	cis
rs201615449	OID43551	COL28A1	-12.8474	1.58389e-34	4.02874e-31	-0.678967	0.0528487	-0.410802	0.168758	cis
rs200169947	OID43551	COL28A1	-12.8474	1.58389e-34	4.02874e-31	-0.678967	0.0528487	-0.410802	0.168758	cis
rs202136831	OID43551	COL28A1	-12.8474	1.58389e-34	4.02874e-31	-0.678967	0.0528487	-0.410802	0.168758	cis
rs17168584	OID43551	COL28A1	-12.8474	1.58389e-34	4.02874e-31	-0.678967	0.0528487	-0.410802	0.168758	cis
rs2734895	OID45223	PILRA	-12.846	1.60671e-34	4.08647e-31	-0.334173	0.0260137	-0.410766	0.168729	cis
rs4351	OID45300	ACE	12.8445	1.63358e-34	4.15451e-31	0.307931	0.0239738	0.410725	0.168695	cis
rs4926436	OID45460	ECM1	12.8444	1.63453e-34	4.15661e-31	0.361538	0.0281475	0.410724	0.168694	cis
rs1607695	OID44872	PRR4	12.8443	1.63755e-34	4.16365e-31	0.628966	0.0489687	0.410719	0.16869	cis
rs10743928	OID44872	PRR4	12.8443	1.63755e-34	4.16365e-31	0.628966	0.0489687	0.410719	0.16869	cis
rs7080042	OID44266	SNCG	-12.8413	1.68976e-34	4.29545e-31	-0.689619	0.053703	-0.410642	0.168627	cis
rs4104990	OID44266	SNCG	-12.8413	1.68976e-34	4.29545e-31	-0.689619	0.053703	-0.410642	0.168627	cis
rs1535502	OID44750	LGALS8	-12.8413	1.69015e-34	4.29545e-31	-0.29741	0.0231604	-0.410641	0.168626	cis
rs1535503	OID44750	LGALS8	-12.8413	1.69015e-34	4.29545e-31	-0.29741	0.0231604	-0.410641	0.168626	cis
rs1969745	OID44750	LGALS8	-12.8413	1.69015e-34	4.29545e-31	-0.29741	0.0231604	-0.410641	0.168626	cis
rs1969746	OID44750	LGALS8	-12.8413	1.69015e-34	4.29545e-31	-0.29741	0.0231604	-0.410641	0.168626	cis
rs7187910	OID43630	DPEP1	12.8405	1.7047e-34	4.33211e-31	0.339728	0.0264575	0.41062	0.168609	cis
rs5760089	OID43784	GSTT2B	12.8404	1.70711e-34	4.3379e-31	1.0675	0.0831358	0.410616	0.168606	cis
rs90951	OID43531	CLEC10A	-12.8398	1.71854e-34	4.36663e-31	-0.291529	0.0227052	-0.4106	0.168592	cis
rs2794679	OID45460	ECM1	12.8394	1.72609e-34	4.38546e-31	0.361713	0.0281722	0.410589	0.168583	cis
rs879594082	OID43579	CTSH	-12.8363	1.78421e-34	4.53245e-31	-0.875887	0.0682353	-0.410507	0.168516	cis
rs74275714	OID43579	CTSH	-12.8363	1.78421e-34	4.53245e-31	-0.875887	0.0682353	-0.410507	0.168516	cis
rs143067540	OID44755	LILRA6	-12.8346	1.81737e-34	4.61634e-31	-1.05685	0.0823439	-0.410461	0.168479	cis
rs17124893	OID45196	NID2	12.8341	1.8263e-34	4.63866e-31	0.516273	0.0402267	0.410449	0.168469	cis
rs11971028	OID43551	COL28A1	-12.8338	1.83287e-34	4.655e-31	-0.675783	0.0526566	-0.41044	0.168461	cis
rs12042229	OID45460	ECM1	12.8332	1.84364e-34	4.68023e-31	0.361403	0.0281615	0.410426	0.168449	cis
rs11587575	OID45460	ECM1	12.8332	1.84364e-34	4.68023e-31	0.361403	0.0281615	0.410426	0.168449	cis
rs11587116	OID45460	ECM1	12.8332	1.84364e-34	4.68023e-31	0.361403	0.0281615	0.410426	0.168449	cis
rs2867894	OID45460	ECM1	12.8332	1.84364e-34	4.68023e-31	0.361403	0.0281615	0.410426	0.168449	cis
rs2867893	OID45460	ECM1	12.8332	1.84364e-34	4.68023e-31	0.361403	0.0281615	0.410426	0.168449	cis
rs3820544	OID45460	ECM1	12.8332	1.84364e-34	4.68023e-31	0.361403	0.0281615	0.410426	0.168449	cis
rs11414193	OID45358	FCGR2A	12.8325	1.85761e-34	4.71535e-31	0.437127	0.034064	0.410407	0.168434	cis
rs112271473	OID43551	COL28A1	-12.8315	1.87808e-34	4.76695e-31	-0.675876	0.0526732	-0.41038	0.168412	cis
rs164745	OID43630	DPEP1	-12.8312	1.88316e-34	4.77948e-31	-0.345504	0.0269267	-0.410373	0.168406	cis
rs1706143	OID44327	TLR3	12.8279	1.95147e-34	4.9521e-31	0.510856	0.0398238	0.410285	0.168334	cis
rs9999125	OID44327	TLR3	-12.8279	1.95147e-34	4.9521e-31	-0.510856	0.0398238	-0.410285	0.168334	cis
rs34338677	OID44327	TLR3	-12.8275	1.95979e-34	4.97272e-31	-0.512471	0.0399509	-0.410275	0.168325	cis
rs7513205	OID45460	ECM1	12.8275	1.96137e-34	4.97272e-31	0.361997	0.0282205	0.410273	0.168324	cis
rs7553867	OID45460	ECM1	12.8275	1.96137e-34	4.97272e-31	0.361997	0.0282205	0.410273	0.168324	cis
rs17597088	OID45460	ECM1	12.8275	1.96137e-34	4.97272e-31	0.361997	0.0282205	0.410273	0.168324	cis
rs11205385	OID45460	ECM1	12.8275	1.96137e-34	4.97272e-31	0.361997	0.0282205	0.410273	0.168324	cis
rs3738487	OID45460	ECM1	12.8275	1.96137e-34	4.97272e-31	0.361997	0.0282205	0.410273	0.168324	cis
rs1815544	OID45460	ECM1	12.8275	1.96137e-34	4.97272e-31	0.361997	0.0282205	0.410273	0.168324	cis
rs13294	OID45460	ECM1	12.8275	1.96137e-34	4.97272e-31	0.361997	0.0282205	0.410273	0.168324	cis
rs9436125	OID45460	ECM1	12.8275	1.96137e-34	4.97272e-31	0.361997	0.0282205	0.410273	0.168324	cis
rs9436127	OID45460	ECM1	12.8275	1.96137e-34	4.97272e-31	0.361997	0.0282205	0.410273	0.168324	cis
rs59898460	OID45460	ECM1	12.8275	1.96137e-34	4.97272e-31	0.361997	0.0282205	0.410273	0.168324	cis
rs11582423	OID45460	ECM1	12.8275	1.96137e-34	4.97272e-31	0.361997	0.0282205	0.410273	0.168324	cis
rs72930849	OID43374	APIP	12.8274	1.96225e-34	4.97457e-31	0.553518	0.0431512	0.410271	0.168323	cis
rs382439	OID42722	LYZL2	12.8274	1.96292e-34	4.97553e-31	0.318671	0.024843	0.410271	0.168322	cis
rs388365	OID42722	LYZL2	12.8274	1.96292e-34	4.97553e-31	0.318671	0.024843	0.410271	0.168322	cis
rs78585875	OID42672	KIR3DL1	-12.8266	1.98013e-34	5.01878e-31	-1.47622	0.115091	-0.410249	0.168304	cis
rs12046446	OID45460	ECM1	12.8264	1.98379e-34	5.0235e-31	0.361615	0.028193	0.410244	0.1683	cis
rs58156570	OID45460	ECM1	12.8264	1.98379e-34	5.0235e-31	0.361615	0.028193	0.410244	0.1683	cis
rs6703652	OID45460	ECM1	12.8264	1.98379e-34	5.0235e-31	0.361615	0.028193	0.410244	0.1683	cis
rs12023378	OID45460	ECM1	12.8264	1.98379e-34	5.0235e-31	0.361615	0.028193	0.410244	0.1683	cis
rs55823828	OID45460	ECM1	12.8264	1.98379e-34	5.0235e-31	0.361615	0.028193	0.410244	0.1683	cis
rs55928222	OID45460	ECM1	12.8264	1.98379e-34	5.0235e-31	0.361615	0.028193	0.410244	0.1683	cis
rs55996928	OID45460	ECM1	12.8264	1.98379e-34	5.0235e-31	0.361615	0.028193	0.410244	0.1683	cis
rs9436119	OID45460	ECM1	12.8264	1.98379e-34	5.0235e-31	0.361615	0.028193	0.410244	0.1683	cis
rs150517812	OID45460	ECM1	12.8264	1.98379e-34	5.0235e-31	0.361615	0.028193	0.410244	0.1683	cis
rs11590324	OID45460	ECM1	12.8264	1.98379e-34	5.0235e-31	0.361615	0.028193	0.410244	0.1683	cis
rs11590353	OID45460	ECM1	12.8264	1.98379e-34	5.0235e-31	0.361615	0.028193	0.410244	0.1683	cis
rs11576422	OID45460	ECM1	12.8264	1.98379e-34	5.0235e-31	0.361615	0.028193	0.410244	0.1683	cis
rs7067773	OID43387	ASAH2	12.8257	1.99956e-34	5.06077e-31	0.585331	0.0456375	0.410225	0.168284	cis
rs7077415	OID43387	ASAH2	12.8257	1.99956e-34	5.06077e-31	0.585331	0.0456375	0.410225	0.168284	cis
rs4935575	OID43387	ASAH2	12.8257	1.99956e-34	5.06077e-31	0.585331	0.0456375	0.410225	0.168284	cis
rs7086752	OID43387	ASAH2	12.8257	1.99956e-34	5.06077e-31	0.585331	0.0456375	0.410225	0.168284	cis
rs10825492	OID43387	ASAH2	12.8257	1.99956e-34	5.06077e-31	0.585331	0.0456375	0.410225	0.168284	cis
rs10508921	OID43387	ASAH2	12.8257	1.99956e-34	5.06077e-31	0.585331	0.0456375	0.410225	0.168284	cis
rs11004802	OID43387	ASAH2	12.8257	1.99956e-34	5.06077e-31	0.585331	0.0456375	0.410225	0.168284	cis
rs11168417	OID43552	COL2A1	12.8249	2.01492e-34	5.09888e-31	0.840223	0.0655147	0.410206	0.168269	cis
rs11168419	OID43552	COL2A1	12.8249	2.01492e-34	5.09888e-31	0.840223	0.0655147	0.410206	0.168269	cis
rs2015112	OID43810	HNMT	12.8226	2.06535e-34	5.22572e-31	0.494484	0.0385634	0.410144	0.168218	cis
rs3113236	OID43810	HNMT	12.8226	2.06535e-34	5.22572e-31	0.494484	0.0385634	0.410144	0.168218	cis
rs2574936	OID43387	ASAH2	-12.8211	2.09903e-34	5.31016e-31	-0.420484	0.0327962	-0.410104	0.168186	cis
chr11_34775149_A_AT	OID43374	APIP	12.8209	2.10346e-34	5.31016e-31	0.474297	0.0369939	0.410099	0.168181	cis
rs2136508	OID43374	APIP	12.8209	2.10346e-34	5.31016e-31	0.474297	0.0369939	0.410099	0.168181	cis
rs10768099	OID43374	APIP	12.8209	2.10346e-34	5.31016e-31	0.474297	0.0369939	0.410099	0.168181	cis
rs139193578	OID43374	APIP	12.8209	2.10346e-34	5.31016e-31	0.474297	0.0369939	0.410099	0.168181	cis
rs10836306	OID43374	APIP	12.8209	2.10346e-34	5.31016e-31	0.474297	0.0369939	0.410099	0.168181	cis
rs71457361	OID43374	APIP	12.8209	2.10346e-34	5.31016e-31	0.474297	0.0369939	0.410099	0.168181	cis
rs12280698	OID43374	APIP	12.8209	2.10346e-34	5.31016e-31	0.474297	0.0369939	0.410099	0.168181	cis
rs12286940	OID43374	APIP	12.8209	2.10346e-34	5.31016e-31	0.474297	0.0369939	0.410099	0.168181	cis
rs7942593	OID43374	APIP	12.8209	2.10346e-34	5.31016e-31	0.474297	0.0369939	0.410099	0.168181	cis
rs7942701	OID43374	APIP	12.8209	2.10346e-34	5.31016e-31	0.474297	0.0369939	0.410099	0.168181	cis
rs10768100	OID43374	APIP	12.8209	2.10346e-34	5.31016e-31	0.474297	0.0369939	0.410099	0.168181	cis
chr11_34777513_G_GT	OID43374	APIP	12.8209	2.10346e-34	5.31016e-31	0.474297	0.0369939	0.410099	0.168181	cis
rs11032860	OID43374	APIP	12.8209	2.10346e-34	5.31016e-31	0.474297	0.0369939	0.410099	0.168181	cis
rs10836307	OID43374	APIP	12.8209	2.10346e-34	5.31016e-31	0.474297	0.0369939	0.410099	0.168181	cis
rs11032865	OID43374	APIP	12.8209	2.10346e-34	5.31016e-31	0.474297	0.0369939	0.410099	0.168181	cis
rs71041939	OID43374	APIP	12.8209	2.10346e-34	5.31016e-31	0.474297	0.0369939	0.410099	0.168181	cis
rs11032866	OID43374	APIP	12.8209	2.10346e-34	5.31016e-31	0.474297	0.0369939	0.410099	0.168181	cis
rs11032868	OID43374	APIP	12.8209	2.10346e-34	5.31016e-31	0.474297	0.0369939	0.410099	0.168181	cis
rs1396885	OID43374	APIP	12.8209	2.10346e-34	5.31016e-31	0.474297	0.0369939	0.410099	0.168181	cis
rs11032870	OID43374	APIP	12.8209	2.10346e-34	5.31016e-31	0.474297	0.0369939	0.410099	0.168181	cis
rs11032872	OID43374	APIP	12.8209	2.10346e-34	5.31016e-31	0.474297	0.0369939	0.410099	0.168181	cis
rs1588354	OID43374	APIP	12.8209	2.10346e-34	5.31016e-31	0.474297	0.0369939	0.410099	0.168181	cis
rs35532516	OID43374	APIP	12.8209	2.10346e-34	5.31016e-31	0.474297	0.0369939	0.410099	0.168181	cis
rs10836310	OID43374	APIP	12.8209	2.10346e-34	5.31016e-31	0.474297	0.0369939	0.410099	0.168181	cis
rs10836311	OID43374	APIP	12.8209	2.10346e-34	5.31016e-31	0.474297	0.0369939	0.410099	0.168181	cis
rs10742325	OID43374	APIP	12.8209	2.10346e-34	5.31016e-31	0.474297	0.0369939	0.410099	0.168181	cis
rs10742326	OID43374	APIP	12.8209	2.10346e-34	5.31016e-31	0.474297	0.0369939	0.410099	0.168181	cis
rs10836312	OID43374	APIP	12.8209	2.10346e-34	5.31016e-31	0.474297	0.0369939	0.410099	0.168181	cis
rs10501135	OID43374	APIP	12.8209	2.10346e-34	5.31016e-31	0.474297	0.0369939	0.410099	0.168181	cis
rs4335	OID45300	ACE	12.8195	2.13558e-34	5.39082e-31	0.307083	0.0239543	0.410062	0.16815	cis
rs73042237	OID44711	IGFL3	12.8177	2.17721e-34	5.49303e-31	0.963191	0.0751453	0.410014	0.168111	cis
rs118063832	OID44711	IGFL3	12.8177	2.17721e-34	5.49303e-31	0.963191	0.0751453	0.410014	0.168111	cis
rs138225669	OID44711	IGFL3	12.8177	2.17721e-34	5.49303e-31	0.963191	0.0751453	0.410014	0.168111	cis
rs4500862	OID44711	IGFL3	12.8177	2.17721e-34	5.49303e-31	0.963191	0.0751453	0.410014	0.168111	cis
rs1035253	OID44711	IGFL3	12.8177	2.17721e-34	5.49303e-31	0.963191	0.0751453	0.410014	0.168111	cis
rs150873030	OID44711	IGFL3	12.8177	2.17721e-34	5.49303e-31	0.963191	0.0751453	0.410014	0.168111	cis
rs56391220	OID44711	IGFL3	12.8177	2.17721e-34	5.49303e-31	0.963191	0.0751453	0.410014	0.168111	cis
rs10802555	OID44750	LGALS8	-12.8169	2.19572e-34	5.53933e-31	-0.489175	0.0381663	-0.409993	0.168094	cis
rs2250472	OID44482	BST1	12.8155	2.23008e-34	5.62559e-31	0.309319	0.0241363	0.409954	0.168062	cis
rs74657403	OID44859	PNLIPRP2	12.8153	2.23416e-34	5.63545e-31	2.49635	0.194794	0.40995	0.168059	cis
rs467035	OID43630	DPEP1	-12.8141	2.26245e-34	5.70638e-31	-0.33942	0.0264879	-0.409918	0.168033	cis
rs9924614	OID43430	C16orf89	-12.813	2.28956e-34	5.77433e-31	-0.287882	0.0224679	-0.409889	0.168009	cis
rs2607416	OID44782	MIA	-12.8097	2.37279e-34	5.97355e-31	-0.555795	0.0433886	-0.4098	0.167936	cis
rs1097067	OID45460	ECM1	12.8097	2.37299e-34	5.97355e-31	0.360488	0.0281418	0.4098	0.167936	cis
rs696616	OID45460	ECM1	12.8097	2.37299e-34	5.97355e-31	0.360488	0.0281418	0.4098	0.167936	cis
rs1145583	OID45460	ECM1	12.8097	2.37299e-34	5.97355e-31	0.360488	0.0281418	0.4098	0.167936	cis
rs1260368	OID45460	ECM1	12.8097	2.37299e-34	5.97355e-31	0.360488	0.0281418	0.4098	0.167936	cis
rs1260367	OID45460	ECM1	12.8097	2.37299e-34	5.97355e-31	0.360488	0.0281418	0.4098	0.167936	cis
rs1260459	OID45460	ECM1	12.8097	2.37299e-34	5.97355e-31	0.360488	0.0281418	0.4098	0.167936	cis
rs1617829	OID45460	ECM1	12.8097	2.37299e-34	5.97355e-31	0.360488	0.0281418	0.4098	0.167936	cis
rs1694369	OID45460	ECM1	12.8097	2.37299e-34	5.97355e-31	0.360488	0.0281418	0.4098	0.167936	cis
rs834232	OID45460	ECM1	12.8097	2.37299e-34	5.97355e-31	0.360488	0.0281418	0.4098	0.167936	cis
rs71650873	OID45460	ECM1	12.8097	2.37299e-34	5.97355e-31	0.360488	0.0281418	0.4098	0.167936	cis
rs2454286	OID45460	ECM1	12.8097	2.37299e-34	5.97355e-31	0.360488	0.0281418	0.4098	0.167936	cis
rs1260422	OID45460	ECM1	12.8097	2.37299e-34	5.97355e-31	0.360488	0.0281418	0.4098	0.167936	cis
rs1260421	OID45460	ECM1	12.8097	2.37299e-34	5.97355e-31	0.360488	0.0281418	0.4098	0.167936	cis
rs1627235	OID45460	ECM1	12.8097	2.37299e-34	5.97355e-31	0.360488	0.0281418	0.4098	0.167936	cis
rs834236	OID45460	ECM1	12.8097	2.37299e-34	5.97355e-31	0.360488	0.0281418	0.4098	0.167936	cis
rs844309	OID45460	ECM1	12.8097	2.37299e-34	5.97355e-31	0.360488	0.0281418	0.4098	0.167936	cis
rs1694362	OID45460	ECM1	12.8097	2.37299e-34	5.97355e-31	0.360488	0.0281418	0.4098	0.167936	cis
rs2264418	OID45460	ECM1	12.8097	2.37299e-34	5.97355e-31	0.360488	0.0281418	0.4098	0.167936	cis
rs1260386	OID45460	ECM1	12.8097	2.37299e-34	5.97355e-31	0.360488	0.0281418	0.4098	0.167936	cis
rs1260388	OID45460	ECM1	12.8097	2.37299e-34	5.97355e-31	0.360488	0.0281418	0.4098	0.167936	cis
rs1260389	OID45460	ECM1	12.8097	2.37299e-34	5.97355e-31	0.360488	0.0281418	0.4098	0.167936	cis
rs35057759	OID45460	ECM1	12.8097	2.37299e-34	5.97355e-31	0.360488	0.0281418	0.4098	0.167936	cis
rs1260378	OID45460	ECM1	12.8097	2.37299e-34	5.97355e-31	0.360488	0.0281418	0.4098	0.167936	cis
rs138884613	OID45460	ECM1	12.8097	2.37299e-34	5.97355e-31	0.360488	0.0281418	0.4098	0.167936	cis
rs3917549	OID45399	PON1	-12.808	2.41665e-34	6.083e-31	-0.203772	0.0159098	-0.409755	0.167899	cis
rs111903579	OID44588	CXCL6	-12.8077	2.4249e-34	6.10331e-31	-0.414322	0.0323495	-0.409746	0.167892	cis
rs374196480	OID43387	ASAH2	12.8059	2.47134e-34	6.21926e-31	0.356847	0.0278658	0.409699	0.167853	cis
rs2669683	OID43387	ASAH2	12.8059	2.47134e-34	6.21926e-31	0.356847	0.0278658	0.409699	0.167853	cis
rs56806536	OID43551	COL28A1	-12.8055	2.48175e-34	6.2422e-31	-0.680457	0.0531378	-0.409689	0.167845	cis
chr7_7593718_A_AC	OID43551	COL28A1	-12.8055	2.48175e-34	6.2422e-31	-0.680457	0.0531378	-0.409689	0.167845	cis
rs2286210	OID43551	COL28A1	-12.8055	2.48175e-34	6.2422e-31	-0.680457	0.0531378	-0.409689	0.167845	cis
rs111867341	OID43551	COL28A1	-12.8055	2.48175e-34	6.2422e-31	-0.680457	0.0531378	-0.409689	0.167845	cis
rs11981494	OID43551	COL28A1	-12.8055	2.48175e-34	6.2422e-31	-0.680457	0.0531378	-0.409689	0.167845	cis
rs76110676	OID43551	COL28A1	-12.8055	2.48175e-34	6.2422e-31	-0.680457	0.0531378	-0.409689	0.167845	cis
rs202240547	OID43551	COL28A1	-12.8055	2.48175e-34	6.2422e-31	-0.680457	0.0531378	-0.409689	0.167845	cis
rs10612455	OID43804	HLA-A	-12.8051	2.49153e-34	6.26633e-31	-0.490065	0.038271	-0.409679	0.167837	cis
rs828783	OID45460	ECM1	12.8037	2.52968e-34	6.34659e-31	0.360186	0.0281313	0.409641	0.167806	cis
rs1694385	OID45460	ECM1	12.8037	2.52968e-34	6.34659e-31	0.360186	0.0281313	0.409641	0.167806	cis
rs698923	OID45460	ECM1	12.8037	2.52968e-34	6.34659e-31	0.360186	0.0281313	0.409641	0.167806	cis
rs1631973	OID45460	ECM1	12.8037	2.52968e-34	6.34659e-31	0.360186	0.0281313	0.409641	0.167806	cis
rs1260411	OID45460	ECM1	12.8037	2.52968e-34	6.34659e-31	0.360186	0.0281313	0.409641	0.167806	cis
rs834229	OID45460	ECM1	12.8037	2.52968e-34	6.34659e-31	0.360186	0.0281313	0.409641	0.167806	cis
rs698919	OID45460	ECM1	12.8037	2.52968e-34	6.34659e-31	0.360186	0.0281313	0.409641	0.167806	cis
rs834230	OID45460	ECM1	12.8037	2.52968e-34	6.34659e-31	0.360186	0.0281313	0.409641	0.167806	cis
rs698916	OID45460	ECM1	12.8037	2.52968e-34	6.34659e-31	0.360186	0.0281313	0.409641	0.167806	cis
rs834231	OID45460	ECM1	12.8037	2.52968e-34	6.34659e-31	0.360186	0.0281313	0.409641	0.167806	cis
rs832622	OID45460	ECM1	12.8037	2.52968e-34	6.34659e-31	0.360186	0.0281313	0.409641	0.167806	cis
rs55742549	OID45460	ECM1	12.8037	2.52968e-34	6.34659e-31	0.360186	0.0281313	0.409641	0.167806	cis
rs11577843	OID45460	ECM1	12.8037	2.52968e-34	6.34659e-31	0.360186	0.0281313	0.409641	0.167806	cis
rs11590787	OID45460	ECM1	12.8037	2.52968e-34	6.34659e-31	0.360186	0.0281313	0.409641	0.167806	cis
rs12045304	OID45460	ECM1	12.8037	2.52968e-34	6.34659e-31	0.360186	0.0281313	0.409641	0.167806	cis
rs9436112	OID45460	ECM1	12.8037	2.52968e-34	6.34659e-31	0.360186	0.0281313	0.409641	0.167806	cis
rs11577600	OID45460	ECM1	12.8037	2.52968e-34	6.34659e-31	0.360186	0.0281313	0.409641	0.167806	cis
rs12028001	OID45460	ECM1	12.8037	2.52968e-34	6.34659e-31	0.360186	0.0281313	0.409641	0.167806	cis
rs7538981	OID45460	ECM1	12.8037	2.52968e-34	6.34659e-31	0.360186	0.0281313	0.409641	0.167806	cis
rs72696885	OID45460	ECM1	12.8037	2.52968e-34	6.34659e-31	0.360186	0.0281313	0.409641	0.167806	cis
rs3896342	OID45460	ECM1	12.8037	2.52968e-34	6.34659e-31	0.360186	0.0281313	0.409641	0.167806	cis
rs6662108	OID45460	ECM1	12.8037	2.52968e-34	6.34659e-31	0.360186	0.0281313	0.409641	0.167806	cis
rs6672808	OID45460	ECM1	12.8037	2.52968e-34	6.34659e-31	0.360186	0.0281313	0.409641	0.167806	cis
rs72696900	OID45460	ECM1	12.8037	2.52968e-34	6.34659e-31	0.360186	0.0281313	0.409641	0.167806	cis
rs2873669	OID45460	ECM1	12.8037	2.52968e-34	6.34659e-31	0.360186	0.0281313	0.409641	0.167806	cis
rs4926437	OID45460	ECM1	12.8037	2.52968e-34	6.34659e-31	0.360186	0.0281313	0.409641	0.167806	cis
rs7539458	OID45460	ECM1	12.8037	2.52968e-34	6.34659e-31	0.360186	0.0281313	0.409641	0.167806	cis
rs7523428	OID45460	ECM1	12.8037	2.52968e-34	6.34659e-31	0.360186	0.0281313	0.409641	0.167806	cis
rs1972031	OID45460	ECM1	12.8037	2.52968e-34	6.34659e-31	0.360186	0.0281313	0.409641	0.167806	cis
rs17596326	OID45460	ECM1	12.8037	2.52968e-34	6.34659e-31	0.360186	0.0281313	0.409641	0.167806	cis
rs9436008	OID45460	ECM1	12.8037	2.52968e-34	6.34659e-31	0.360186	0.0281313	0.409641	0.167806	cis
rs9436115	OID45460	ECM1	12.8037	2.52968e-34	6.34659e-31	0.360186	0.0281313	0.409641	0.167806	cis
rs11581351	OID45460	ECM1	12.8037	2.52968e-34	6.34659e-31	0.360186	0.0281313	0.409641	0.167806	cis
rs2421740	OID43374	APIP	12.8033	2.54242e-34	6.37809e-31	0.473511	0.0369836	0.409629	0.167796	cis
rs7685429	OID43895	KLB	12.8031	2.54658e-34	6.38804e-31	0.473329	0.0369698	0.409625	0.167792	cis
rs78428848	OID42672	KIR3DL1	-12.7959	2.75013e-34	6.89761e-31	-1.47313	0.115125	-0.409434	0.167636	cis
rs76827991	OID42672	KIR3DL1	-12.7959	2.75013e-34	6.89761e-31	-1.47313	0.115125	-0.409434	0.167636	cis
rs143381301	OID44524	CDH15	-12.794	2.80666e-34	7.03887e-31	-1.1144	0.0871031	-0.409383	0.167594	cis
rs16986024	OID42672	KIR3DL1	-12.7931	2.83476e-34	7.10881e-31	-1.47293	0.115135	-0.409358	0.167574	cis
rs4334	OID45300	ACE	12.7915	2.88384e-34	7.23029e-31	0.305809	0.0239072	0.409316	0.167539	cis
rs4336	OID45300	ACE	12.7915	2.88384e-34	7.23029e-31	0.305809	0.0239072	0.409316	0.167539	cis
rs4337	OID45300	ACE	12.7915	2.88384e-34	7.23029e-31	0.305809	0.0239072	0.409316	0.167539	cis
chr12_10880100_T_TA	OID44872	PRR4	12.7912	2.89411e-34	7.25549e-31	0.627033	0.0490207	0.409307	0.167532	cis
rs35313053	OID43387	ASAH2	12.791	2.89966e-34	7.25803e-31	0.558076	0.0436304	0.409302	0.167528	cis
rs34715077	OID43387	ASAH2	12.791	2.89966e-34	7.25803e-31	0.558076	0.0436304	0.409302	0.167528	cis
rs66941844	OID43387	ASAH2	12.791	2.89966e-34	7.25803e-31	0.558076	0.0436304	0.409302	0.167528	cis
rs12267073	OID43387	ASAH2	12.791	2.89966e-34	7.25803e-31	0.558076	0.0436304	0.409302	0.167528	cis
rs12258578	OID43387	ASAH2	12.791	2.89966e-34	7.25803e-31	0.558076	0.0436304	0.409302	0.167528	cis
rs12258643	OID43387	ASAH2	12.791	2.89966e-34	7.25803e-31	0.558076	0.0436304	0.409302	0.167528	cis
rs112739105	OID43387	ASAH2	12.791	2.89966e-34	7.25803e-31	0.558076	0.0436304	0.409302	0.167528	cis
rs12241330	OID43387	ASAH2	12.791	2.89966e-34	7.25803e-31	0.558076	0.0436304	0.409302	0.167528	cis
rs7076242	OID43387	ASAH2	12.791	2.89966e-34	7.25803e-31	0.558076	0.0436304	0.409302	0.167528	cis
rs1436216	OID43387	ASAH2	12.791	2.89966e-34	7.25803e-31	0.558076	0.0436304	0.409302	0.167528	cis
rs1436217	OID43387	ASAH2	12.791	2.89966e-34	7.25803e-31	0.558076	0.0436304	0.409302	0.167528	cis
rs3739979	OID43387	ASAH2	12.791	2.89966e-34	7.25803e-31	0.558076	0.0436304	0.409302	0.167528	cis
rs7068333	OID43387	ASAH2	12.791	2.89966e-34	7.25803e-31	0.558076	0.0436304	0.409302	0.167528	cis
rs7092163	OID43387	ASAH2	12.791	2.89966e-34	7.25803e-31	0.558076	0.0436304	0.409302	0.167528	cis
rs34001468	OID43387	ASAH2	12.791	2.89966e-34	7.25803e-31	0.558076	0.0436304	0.409302	0.167528	cis
chr10_50244555_T_G	OID43387	ASAH2	12.791	2.89966e-34	7.25803e-31	0.558076	0.0436304	0.409302	0.167528	cis
rs7096899	OID43387	ASAH2	12.791	2.89966e-34	7.25803e-31	0.558076	0.0436304	0.409302	0.167528	cis
rs7097319	OID43387	ASAH2	12.791	2.89966e-34	7.25803e-31	0.558076	0.0436304	0.409302	0.167528	cis
rs7097483	OID43387	ASAH2	12.791	2.89966e-34	7.25803e-31	0.558076	0.0436304	0.409302	0.167528	cis
rs7090968	OID43387	ASAH2	12.791	2.89966e-34	7.25803e-31	0.558076	0.0436304	0.409302	0.167528	cis
rs7077551	OID43387	ASAH2	12.791	2.89966e-34	7.25803e-31	0.558076	0.0436304	0.409302	0.167528	cis
rs595872	OID45178	LILRB5	12.7897	2.94103e-34	7.36105e-31	0.567421	0.0443656	0.409267	0.167499	cis
rs11168441	OID43552	COL2A1	-12.7888	2.96918e-34	7.43095e-31	-0.706495	0.0552434	-0.409243	0.16748	cis
rs4689484	OID44765	MAN2B2	12.7885	2.97849e-34	7.45369e-31	0.350676	0.0274212	0.409235	0.167473	cis
rs7096	OID43822	HSDL2	12.7882	2.98783e-34	7.4765e-31	0.398778	0.0311833	0.409227	0.167467	cis
rs3786857	OID42672	KIR3DL1	-12.7854	3.07837e-34	7.70251e-31	-1.5071	0.117877	-0.409153	0.167406	cis
rs2066981	OID45191	MUC1	-12.7816	3.20694e-34	8.02242e-31	-0.583484	0.0456504	-0.409051	0.167323	cis
rs370545	OID45191	MUC1	-12.7816	3.20694e-34	8.02242e-31	-0.583484	0.0456504	-0.409051	0.167323	cis
rs914615	OID45191	MUC1	-12.7816	3.20694e-34	8.02242e-31	-0.583484	0.0456504	-0.409051	0.167323	cis
rs73020715	OID42991	RARRES1	-12.7804	3.24924e-34	8.10472e-31	-0.647415	0.050657	-0.409019	0.167296	cis
rs59112782	OID42991	RARRES1	-12.7804	3.24924e-34	8.10472e-31	-0.647415	0.050657	-0.409019	0.167296	cis
rs6770005	OID42991	RARRES1	-12.7804	3.24924e-34	8.10472e-31	-0.647415	0.050657	-0.409019	0.167296	cis
rs7619886	OID42991	RARRES1	-12.7804	3.24924e-34	8.10472e-31	-0.647415	0.050657	-0.409019	0.167296	cis
chr3_158503736_G_GC	OID42991	RARRES1	-12.7804	3.24924e-34	8.10472e-31	-0.647415	0.050657	-0.409019	0.167296	cis
rs9811282	OID42991	RARRES1	-12.7804	3.24924e-34	8.10472e-31	-0.647415	0.050657	-0.409019	0.167296	cis
rs73020720	OID42991	RARRES1	-12.7804	3.24924e-34	8.10472e-31	-0.647415	0.050657	-0.409019	0.167296	cis
rs9858498	OID42991	RARRES1	-12.7804	3.24924e-34	8.10472e-31	-0.647415	0.050657	-0.409019	0.167296	cis
rs9681065	OID42991	RARRES1	-12.7804	3.24924e-34	8.10472e-31	-0.647415	0.050657	-0.409019	0.167296	cis
rs9819130	OID42991	RARRES1	-12.7804	3.24924e-34	8.10472e-31	-0.647415	0.050657	-0.409019	0.167296	cis
rs12487933	OID42991	RARRES1	-12.7804	3.24924e-34	8.10472e-31	-0.647415	0.050657	-0.409019	0.167296	cis
rs140185732	OID42991	RARRES1	-12.7804	3.24924e-34	8.10472e-31	-0.647415	0.050657	-0.409019	0.167296	cis
rs202173852	OID42991	RARRES1	-12.7804	3.24924e-34	8.10472e-31	-0.647415	0.050657	-0.409019	0.167296	cis
rs201252303	OID42991	RARRES1	-12.7804	3.24924e-34	8.10472e-31	-0.647415	0.050657	-0.409019	0.167296	cis
rs12492548	OID42991	RARRES1	-12.7804	3.24924e-34	8.10472e-31	-0.647415	0.050657	-0.409019	0.167296	cis
rs12492647	OID42991	RARRES1	-12.7804	3.24924e-34	8.10472e-31	-0.647415	0.050657	-0.409019	0.167296	cis
rs12495931	OID42991	RARRES1	-12.7804	3.24924e-34	8.10472e-31	-0.647415	0.050657	-0.409019	0.167296	cis
rs12495932	OID42991	RARRES1	-12.7804	3.24924e-34	8.10472e-31	-0.647415	0.050657	-0.409019	0.167296	cis
rs9849688	OID42991	RARRES1	-12.7804	3.24924e-34	8.10472e-31	-0.647415	0.050657	-0.409019	0.167296	cis
rs939115	OID42991	RARRES1	-12.7804	3.24924e-34	8.10472e-31	-0.647415	0.050657	-0.409019	0.167296	cis
rs939116	OID42991	RARRES1	-12.7804	3.24924e-34	8.10472e-31	-0.647415	0.050657	-0.409019	0.167296	cis
rs4522814	OID42991	RARRES1	-12.7804	3.24924e-34	8.10472e-31	-0.647415	0.050657	-0.409019	0.167296	cis
rs28872242	OID42991	RARRES1	-12.7804	3.24924e-34	8.10472e-31	-0.647415	0.050657	-0.409019	0.167296	cis
rs9830994	OID42991	RARRES1	-12.7804	3.24924e-34	8.10472e-31	-0.647415	0.050657	-0.409019	0.167296	cis
rs1435639	OID42991	RARRES1	-12.7804	3.24924e-34	8.10472e-31	-0.647415	0.050657	-0.409019	0.167296	cis
rs1435638	OID42991	RARRES1	-12.7804	3.24924e-34	8.10472e-31	-0.647415	0.050657	-0.409019	0.167296	cis
rs10553286	OID42991	RARRES1	-12.7804	3.24924e-34	8.10472e-31	-0.647415	0.050657	-0.409019	0.167296	cis
rs16829072	OID42991	RARRES1	-12.7804	3.24924e-34	8.10472e-31	-0.647415	0.050657	-0.409019	0.167296	cis
rs16829079	OID42991	RARRES1	-12.7804	3.24924e-34	8.10472e-31	-0.647415	0.050657	-0.409019	0.167296	cis
rs2363657	OID42991	RARRES1	-12.7804	3.24924e-34	8.10472e-31	-0.647415	0.050657	-0.409019	0.167296	cis
rs73022714	OID42991	RARRES1	-12.7804	3.24924e-34	8.10472e-31	-0.647415	0.050657	-0.409019	0.167296	cis
rs73022726	OID42991	RARRES1	-12.7804	3.24924e-34	8.10472e-31	-0.647415	0.050657	-0.409019	0.167296	cis
rs12486595	OID42991	RARRES1	-12.7804	3.24924e-34	8.10472e-31	-0.647415	0.050657	-0.409019	0.167296	cis
rs6797871	OID42991	RARRES1	-12.7804	3.24924e-34	8.10472e-31	-0.647415	0.050657	-0.409019	0.167296	cis
rs80174822	OID42991	RARRES1	-12.7804	3.24924e-34	8.10472e-31	-0.647415	0.050657	-0.409019	0.167296	cis
rs78595291	OID42991	RARRES1	-12.7804	3.24924e-34	8.10472e-31	-0.647415	0.050657	-0.409019	0.167296	cis
rs59502510	OID42991	RARRES1	-12.7804	3.24924e-34	8.10472e-31	-0.647415	0.050657	-0.409019	0.167296	cis
rs6795710	OID42991	RARRES1	-12.7804	3.24924e-34	8.10472e-31	-0.647415	0.050657	-0.409019	0.167296	cis
rs139271255	OID42991	RARRES1	-12.7804	3.24924e-34	8.10472e-31	-0.647415	0.050657	-0.409019	0.167296	cis
rs397891	OID43630	DPEP1	-12.7799	3.26459e-34	8.1424e-31	-0.335227	0.0262308	-0.409007	0.167287	cis
rs116309149	OID44661	FOLR3	-12.7799	3.26655e-34	8.14669e-31	-6.29669	0.492704	-0.409006	0.167286	cis
