## Supplementary Data for "Comprehensive proteomics reveals stage-specific signatures in blood that precede diabetic kidney disease onset and progression" (part 3 of 3)

### Sheet: Table 12 (continued)
snps	OlinkID	Assay	statistic	P	FDR	beta	beta_se	r	r2	type
rs1240376	OID44266	SNCG	-12.7797	3.27135e-34	8.15746e-31	-0.690476	0.054029	-0.409002	0.167283	cis
rs1240375	OID44266	SNCG	-12.7797	3.27135e-34	8.15746e-31	-0.690476	0.054029	-0.409002	0.167283	cis
rs7123029	OID43374	APIP	12.7788	3.30291e-34	8.23372e-31	0.50915	0.0398432	0.408978	0.167263	cis
rs11032903	OID43374	APIP	12.7788	3.30291e-34	8.23372e-31	0.50915	0.0398432	0.408978	0.167263	cis
rs12278318	OID43374	APIP	12.7788	3.30291e-34	8.23372e-31	0.50915	0.0398432	0.408978	0.167263	cis
rs7106831	OID43374	APIP	12.7788	3.30291e-34	8.23372e-31	0.50915	0.0398432	0.408978	0.167263	cis
rs62013199	OID43579	CTSH	-12.7785	3.31625e-34	8.26636e-31	-0.819185	0.0641067	-0.408968	0.167255	cis
rs11032840	OID43374	APIP	12.7779	3.33623e-34	8.31554e-31	0.473285	0.0370394	0.408953	0.167243	cis
rs58571741	OID44661	FOLR3	-12.7778	3.33806e-34	8.31948e-31	-3.66695	0.286977	-0.408952	0.167241	cis
rs2012124	OID43784	GSTT2B	12.7755	3.42366e-34	8.53156e-31	1.2904	0.101006	0.408889	0.16719	cis
rs2012133	OID43784	GSTT2B	12.7755	3.42366e-34	8.53156e-31	1.2904	0.101006	0.408889	0.16719	cis
rs2427749	OID43804	HLA-A	-12.7753	3.43146e-34	8.5396e-31	-0.547549	0.0428601	-0.408883	0.167185	cis
rs2523988	OID43804	HLA-A	-12.7753	3.43146e-34	8.5396e-31	-0.547549	0.0428601	-0.408883	0.167185	cis
rs2523987	OID43804	HLA-A	-12.7753	3.43146e-34	8.5396e-31	-0.547549	0.0428601	-0.408883	0.167185	cis
rs9278580	OID43804	HLA-A	-12.7753	3.43146e-34	8.5396e-31	-0.547549	0.0428601	-0.408883	0.167185	cis
rs2844792	OID43804	HLA-A	-12.7753	3.43146e-34	8.5396e-31	-0.547549	0.0428601	-0.408883	0.167185	cis
rs2517597	OID43804	HLA-A	-12.7753	3.43146e-34	8.5396e-31	-0.547549	0.0428601	-0.408883	0.167185	cis
rs2523986	OID43804	HLA-A	-12.7753	3.43146e-34	8.5396e-31	-0.547549	0.0428601	-0.408883	0.167185	cis
rs2523983	OID43804	HLA-A	-12.7753	3.43146e-34	8.5396e-31	-0.547549	0.0428601	-0.408883	0.167185	cis
rs2523982	OID43804	HLA-A	-12.7753	3.43146e-34	8.5396e-31	-0.547549	0.0428601	-0.408883	0.167185	cis
rs2523981	OID43804	HLA-A	-12.7753	3.43146e-34	8.5396e-31	-0.547549	0.0428601	-0.408883	0.167185	cis
rs2523980	OID43804	HLA-A	-12.7753	3.43146e-34	8.5396e-31	-0.547549	0.0428601	-0.408883	0.167185	cis
rs2523979	OID43804	HLA-A	-12.7753	3.43146e-34	8.5396e-31	-0.547549	0.0428601	-0.408883	0.167185	cis
rs2517596	OID43804	HLA-A	-12.7753	3.43146e-34	8.5396e-31	-0.547549	0.0428601	-0.408883	0.167185	cis
rs1034327	OID43804	HLA-A	-12.7753	3.43146e-34	8.5396e-31	-0.547549	0.0428601	-0.408883	0.167185	cis
rs1034326	OID43804	HLA-A	-12.7753	3.43146e-34	8.5396e-31	-0.547549	0.0428601	-0.408883	0.167185	cis
rs2523977	OID43804	HLA-A	-12.7753	3.43146e-34	8.5396e-31	-0.547549	0.0428601	-0.408883	0.167185	cis
rs2523976	OID43804	HLA-A	-12.7753	3.43146e-34	8.5396e-31	-0.547549	0.0428601	-0.408883	0.167185	cis
rs1015466	OID43804	HLA-A	-12.7753	3.43146e-34	8.5396e-31	-0.547549	0.0428601	-0.408883	0.167185	cis
rs3874638	OID44356	TPSAB1	-12.7751	3.43605e-34	8.54914e-31	-0.490201	0.0383715	-0.40888	0.167183	cis
rs4984777	OID44356	TPSAB1	-12.7751	3.43605e-34	8.54914e-31	-0.490201	0.0383715	-0.40888	0.167183	cis
rs4984778	OID44356	TPSAB1	-12.7751	3.43605e-34	8.54914e-31	-0.490201	0.0383715	-0.40888	0.167183	cis
rs7559576	OID45134	GNLY	-12.7744	3.46521e-34	8.62042e-31	-0.420204	0.0328944	-0.408859	0.167165	cis
rs11890975	OID45134	GNLY	-12.7744	3.46521e-34	8.62042e-31	-0.420204	0.0328944	-0.408859	0.167165	cis
rs140185984	OID43551	COL28A1	12.7742	3.47154e-34	8.63552e-31	0.670981	0.0525263	0.408854	0.167162	cis
rs35909548	OID45049	CA6	-12.7715	3.57077e-34	8.8817e-31	-0.483596	0.0378651	-0.408784	0.167104	cis
rs10661677	OID45455	CFHR4	12.7714	3.57614e-34	8.88848e-31	0.513695	0.0402222	0.40878	0.167101	cis
rs10712322	OID45455	CFHR4	12.7714	3.57614e-34	8.88848e-31	0.513695	0.0402222	0.40878	0.167101	cis
rs10737685	OID45455	CFHR4	12.7714	3.57614e-34	8.88848e-31	0.513695	0.0402222	0.40878	0.167101	cis
rs6702252	OID45455	CFHR4	12.7714	3.57614e-34	8.88848e-31	0.513695	0.0402222	0.40878	0.167101	cis
rs1332668	OID45455	CFHR4	12.7714	3.57614e-34	8.88848e-31	0.513695	0.0402222	0.40878	0.167101	cis
rs5990	OID45455	CFHR4	12.7714	3.57614e-34	8.88848e-31	0.513695	0.0402222	0.40878	0.167101	cis
rs10484502	OID45455	CFHR4	12.7714	3.57614e-34	8.88848e-31	0.513695	0.0402222	0.40878	0.167101	cis
rs10754209	OID45455	CFHR4	12.7714	3.57614e-34	8.88848e-31	0.513695	0.0402222	0.40878	0.167101	cis
rs7518773	OID45455	CFHR4	12.7714	3.57614e-34	8.88848e-31	0.513695	0.0402222	0.40878	0.167101	cis
rs857018	OID45455	CFHR4	12.7714	3.57614e-34	8.88848e-31	0.513695	0.0402222	0.40878	0.167101	cis
rs5781904	OID44750	LGALS8	-12.7714	3.5767e-34	8.88922e-31	-0.305869	0.0239495	-0.40878	0.167101	cis
rs117532939	OID44661	FOLR3	-12.7713	3.57923e-34	8.89352e-31	-3.64001	0.285015	-0.408778	0.167099	cis
rs117817588	OID44661	FOLR3	-12.7713	3.57923e-34	8.89352e-31	-3.64001	0.285015	-0.408778	0.167099	cis
rs117415649	OID44661	FOLR3	-12.7713	3.57923e-34	8.89352e-31	-3.64001	0.285015	-0.408778	0.167099	cis
rs12645172	OID44327	TLR3	12.7701	3.62557e-34	9.008e-31	0.469001	0.0367264	0.408746	0.167073	cis
rs1548803	OID44872	PRR4	12.7694	3.65314e-34	9.07584e-31	0.629994	0.0493362	0.408727	0.167058	cis
rs901886	OID44708	ICAM5	-12.7682	3.69986e-34	9.19124e-31	-0.266234	0.0208513	-0.408695	0.167032	cis
rs6811796	OID44327	TLR3	-12.7671	3.74494e-34	9.30254e-31	-0.433149	0.0339269	-0.408665	0.167007	cis
rs11197762	OID44859	PNLIPRP2	-12.7663	3.77862e-34	9.3855e-31	-1.82068	0.142616	-0.408643	0.166989	cis
rs73046103	OID44711	IGFL3	12.7633	3.90008e-34	9.648e-31	0.942185	0.0738198	0.408564	0.166925	cis
rs16980282	OID44711	IGFL3	12.7633	3.90008e-34	9.648e-31	0.942185	0.0738198	0.408564	0.166925	cis
rs73046107	OID44711	IGFL3	12.7633	3.90008e-34	9.648e-31	0.942185	0.0738198	0.408564	0.166925	cis
rs16980290	OID44711	IGFL3	12.7633	3.90008e-34	9.648e-31	0.942185	0.0738198	0.408564	0.166925	cis
chr19_46080016_A_AG	OID44711	IGFL3	12.7633	3.90008e-34	9.648e-31	0.942185	0.0738198	0.408564	0.166925	cis
rs73046115	OID44711	IGFL3	12.7633	3.90008e-34	9.648e-31	0.942185	0.0738198	0.408564	0.166925	cis
rs148872064	OID44711	IGFL3	12.7633	3.90008e-34	9.648e-31	0.942185	0.0738198	0.408564	0.166925	cis
rs144609169	OID44711	IGFL3	12.7633	3.90008e-34	9.648e-31	0.942185	0.0738198	0.408564	0.166925	cis
rs2058879	OID44711	IGFL3	12.7633	3.90008e-34	9.648e-31	0.942185	0.0738198	0.408564	0.166925	cis
rs2058880	OID44711	IGFL3	12.7633	3.90008e-34	9.648e-31	0.942185	0.0738198	0.408564	0.166925	cis
rs144628642	OID44711	IGFL3	12.7633	3.90008e-34	9.648e-31	0.942185	0.0738198	0.408564	0.166925	cis
rs116066252	OID44711	IGFL3	12.7633	3.90008e-34	9.648e-31	0.942185	0.0738198	0.408564	0.166925	cis
rs56412151	OID44711	IGFL3	12.7633	3.90008e-34	9.648e-31	0.942185	0.0738198	0.408564	0.166925	cis
rs73046124	OID44711	IGFL3	12.7633	3.90008e-34	9.648e-31	0.942185	0.0738198	0.408564	0.166925	cis
rs73046129	OID44711	IGFL3	12.7633	3.90008e-34	9.648e-31	0.942185	0.0738198	0.408564	0.166925	cis
rs73046139	OID44711	IGFL3	12.7633	3.90008e-34	9.648e-31	0.942185	0.0738198	0.408564	0.166925	cis
rs73046142	OID44711	IGFL3	12.7633	3.90008e-34	9.648e-31	0.942185	0.0738198	0.408564	0.166925	cis
rs139996772	OID44711	IGFL3	12.7633	3.90008e-34	9.648e-31	0.942185	0.0738198	0.408564	0.166925	cis
rs57937371	OID44711	IGFL3	12.7633	3.90008e-34	9.648e-31	0.942185	0.0738198	0.408564	0.166925	cis
rs73046154	OID44711	IGFL3	12.7633	3.90008e-34	9.648e-31	0.942185	0.0738198	0.408564	0.166925	cis
rs73046155	OID44711	IGFL3	12.7633	3.90008e-34	9.648e-31	0.942185	0.0738198	0.408564	0.166925	cis
rs73046156	OID44711	IGFL3	12.7633	3.90008e-34	9.648e-31	0.942185	0.0738198	0.408564	0.166925	cis
rs55759861	OID44711	IGFL3	12.7633	3.90008e-34	9.648e-31	0.942185	0.0738198	0.408564	0.166925	cis
rs150992377	OID44711	IGFL3	12.7633	3.90008e-34	9.648e-31	0.942185	0.0738198	0.408564	0.166925	cis
rs113395078	OID44711	IGFL3	12.7633	3.90008e-34	9.648e-31	0.942185	0.0738198	0.408564	0.166925	cis
rs73048021	OID44711	IGFL3	12.7633	3.90008e-34	9.648e-31	0.942185	0.0738198	0.408564	0.166925	cis
rs73048030	OID44711	IGFL3	12.7633	3.90008e-34	9.648e-31	0.942185	0.0738198	0.408564	0.166925	cis
rs73048031	OID44711	IGFL3	12.7633	3.90008e-34	9.648e-31	0.942185	0.0738198	0.408564	0.166925	cis
rs56211460	OID44711	IGFL3	12.7633	3.90008e-34	9.648e-31	0.942185	0.0738198	0.408564	0.166925	cis
rs73048039	OID44711	IGFL3	12.7633	3.90008e-34	9.648e-31	0.942185	0.0738198	0.408564	0.166925	cis
rs73048040	OID44711	IGFL3	12.7633	3.90008e-34	9.648e-31	0.942185	0.0738198	0.408564	0.166925	cis
rs16980321	OID44711	IGFL3	12.7633	3.90008e-34	9.648e-31	0.942185	0.0738198	0.408564	0.166925	cis
rs16980322	OID44711	IGFL3	12.7633	3.90008e-34	9.648e-31	0.942185	0.0738198	0.408564	0.166925	cis
rs73048047	OID44711	IGFL3	12.7633	3.90008e-34	9.648e-31	0.942185	0.0738198	0.408564	0.166925	cis
rs535172557	OID44711	IGFL3	12.7633	3.90008e-34	9.648e-31	0.942185	0.0738198	0.408564	0.166925	cis
rs201965629	OID44711	IGFL3	12.7633	3.90008e-34	9.648e-31	0.942185	0.0738198	0.408564	0.166925	cis
rs2302789	OID44711	IGFL3	12.7633	3.90008e-34	9.648e-31	0.942185	0.0738198	0.408564	0.166925	cis
rs73048052	OID44711	IGFL3	12.7633	3.90008e-34	9.648e-31	0.942185	0.0738198	0.408564	0.166925	cis
rs117175277	OID44711	IGFL3	12.7633	3.90008e-34	9.648e-31	0.942185	0.0738198	0.408564	0.166925	cis
rs73048058	OID44711	IGFL3	12.7633	3.90008e-34	9.648e-31	0.942185	0.0738198	0.408564	0.166925	cis
rs7507220	OID44711	IGFL3	12.7633	3.90008e-34	9.648e-31	0.942185	0.0738198	0.408564	0.166925	cis
rs55874754	OID44711	IGFL3	12.7633	3.90008e-34	9.648e-31	0.942185	0.0738198	0.408564	0.166925	cis
rs73048059	OID44711	IGFL3	12.7633	3.90008e-34	9.648e-31	0.942185	0.0738198	0.408564	0.166925	cis
rs73048062	OID44711	IGFL3	12.7633	3.90008e-34	9.648e-31	0.942185	0.0738198	0.408564	0.166925	cis
rs114285863	OID44711	IGFL3	12.7633	3.90008e-34	9.648e-31	0.942185	0.0738198	0.408564	0.166925	cis
rs137940909	OID44711	IGFL3	12.7633	3.90008e-34	9.648e-31	0.942185	0.0738198	0.408564	0.166925	cis
rs73048072	OID44711	IGFL3	12.7633	3.90008e-34	9.648e-31	0.942185	0.0738198	0.408564	0.166925	cis
rs73050031	OID44711	IGFL3	12.7633	3.90008e-34	9.648e-31	0.942185	0.0738198	0.408564	0.166925	cis
rs73050033	OID44711	IGFL3	12.7633	3.90008e-34	9.648e-31	0.942185	0.0738198	0.408564	0.166925	cis
rs16980332	OID44711	IGFL3	12.7633	3.90008e-34	9.648e-31	0.942185	0.0738198	0.408564	0.166925	cis
rs118036592	OID44711	IGFL3	12.7633	3.90008e-34	9.648e-31	0.942185	0.0738198	0.408564	0.166925	cis
rs73050037	OID44711	IGFL3	12.7633	3.90008e-34	9.648e-31	0.942185	0.0738198	0.408564	0.166925	cis
rs8111030	OID44711	IGFL3	12.7633	3.90008e-34	9.648e-31	0.942185	0.0738198	0.408564	0.166925	cis
rs73050043	OID44711	IGFL3	12.7633	3.90008e-34	9.648e-31	0.942185	0.0738198	0.408564	0.166925	cis
rs8104176	OID44711	IGFL3	12.7633	3.90008e-34	9.648e-31	0.942185	0.0738198	0.408564	0.166925	cis
chr6_132746545_C_CT	OID44394	VNN2	12.7631	3.91001e-34	9.67184e-31	0.368607	0.0288808	0.408558	0.166919	cis
rs4656308	OID42448	FCGR2B	-12.763	3.91301e-34	9.67856e-31	-0.750198	0.0587791	-0.408556	0.166918	cis
rs10891579	OID44335	TMPRSS5	12.7621	3.94961e-34	9.76765e-31	0.271303	0.0212585	0.408532	0.166899	cis
rs10891580	OID44335	TMPRSS5	12.7621	3.94961e-34	9.76765e-31	0.271303	0.0212585	0.408532	0.166899	cis
rs11055461	OID43535	CLEC4C	12.7618	3.96535e-34	9.80586e-31	0.507627	0.0397772	0.408523	0.166891	cis
rs130548	OID44982	TIMP3	-12.7598	4.04901e-34	1.00098e-30	-1.05449	0.0826419	-0.408471	0.166848	cis
rs9609631	OID44982	TIMP3	-12.7598	4.04901e-34	1.00098e-30	-1.05449	0.0826419	-0.408471	0.166848	cis
rs130559	OID44982	TIMP3	-12.7598	4.04901e-34	1.00098e-30	-1.05449	0.0826419	-0.408471	0.166848	cis
rs130560	OID44982	TIMP3	-12.7598	4.04901e-34	1.00098e-30	-1.05449	0.0826419	-0.408471	0.166848	cis
rs4321	OID45300	ACE	12.7597	4.05551e-34	1.002e-30	0.304967	0.0239009	0.408467	0.166845	cis
rs4324	OID45300	ACE	12.7597	4.05551e-34	1.002e-30	0.304967	0.0239009	0.408467	0.166845	cis
rs4326	OID45300	ACE	12.7597	4.05551e-34	1.002e-30	0.304967	0.0239009	0.408467	0.166845	cis
rs4327	OID45300	ACE	12.7597	4.05551e-34	1.002e-30	0.304967	0.0239009	0.408467	0.166845	cis
rs4329	OID45300	ACE	12.7597	4.05551e-34	1.002e-30	0.304967	0.0239009	0.408467	0.166845	cis
rs4331	OID45300	ACE	12.7597	4.05551e-34	1.002e-30	0.304967	0.0239009	0.408467	0.166845	cis
rs4332	OID45300	ACE	12.7597	4.05551e-34	1.002e-30	0.304967	0.0239009	0.408467	0.166845	cis
rs4330	OID45300	ACE	-12.7597	4.05551e-34	1.002e-30	-0.304967	0.0239009	-0.408467	0.166845	cis
rs1520226	OID44872	PRR4	12.7575	4.14983e-34	1.02275e-30	0.625267	0.0490117	0.408409	0.166798	cis
rs1520227	OID44872	PRR4	12.7575	4.14983e-34	1.02275e-30	0.625267	0.0490117	0.408409	0.166798	cis
rs10772373	OID44872	PRR4	12.7575	4.14983e-34	1.02275e-30	0.625267	0.0490117	0.408409	0.166798	cis
rs10772374	OID44872	PRR4	12.7575	4.14983e-34	1.02275e-30	0.625267	0.0490117	0.408409	0.166798	cis
rs11054056	OID44872	PRR4	12.7575	4.14983e-34	1.02275e-30	0.625267	0.0490117	0.408409	0.166798	cis
rs10845226	OID44872	PRR4	12.7575	4.14983e-34	1.02275e-30	0.625267	0.0490117	0.408409	0.166798	cis
rs10845227	OID44872	PRR4	12.7575	4.14983e-34	1.02275e-30	0.625267	0.0490117	0.408409	0.166798	cis
rs2159902	OID44872	PRR4	12.7575	4.14983e-34	1.02275e-30	0.625267	0.0490117	0.408409	0.166798	cis
rs2110099	OID44872	PRR4	12.7575	4.14983e-34	1.02275e-30	0.625267	0.0490117	0.408409	0.166798	cis
rs10772375	OID44872	PRR4	12.7575	4.14983e-34	1.02275e-30	0.625267	0.0490117	0.408409	0.166798	cis
rs10743933	OID44872	PRR4	12.7575	4.14983e-34	1.02275e-30	0.625267	0.0490117	0.408409	0.166798	cis
rs10772376	OID44872	PRR4	12.7575	4.14983e-34	1.02275e-30	0.625267	0.0490117	0.408409	0.166798	cis
rs7296003	OID44872	PRR4	12.7575	4.14983e-34	1.02275e-30	0.625267	0.0490117	0.408409	0.166798	cis
rs4763219	OID44872	PRR4	12.7575	4.14983e-34	1.02275e-30	0.625267	0.0490117	0.408409	0.166798	cis
rs3851579	OID44872	PRR4	12.7575	4.14983e-34	1.02275e-30	0.625267	0.0490117	0.408409	0.166798	cis
rs3851580	OID44872	PRR4	12.7575	4.14983e-34	1.02275e-30	0.625267	0.0490117	0.408409	0.166798	cis
rs10772377	OID44872	PRR4	12.7575	4.14983e-34	1.02275e-30	0.625267	0.0490117	0.408409	0.166798	cis
rs10772378	OID44872	PRR4	12.7575	4.14983e-34	1.02275e-30	0.625267	0.0490117	0.408409	0.166798	cis
rs2298866	OID44872	PRR4	12.7575	4.14983e-34	1.02275e-30	0.625267	0.0490117	0.408409	0.166798	cis
rs2298865	OID44872	PRR4	12.7575	4.14983e-34	1.02275e-30	0.625267	0.0490117	0.408409	0.166798	cis
rs2298864	OID44872	PRR4	12.7575	4.14983e-34	1.02275e-30	0.625267	0.0490117	0.408409	0.166798	cis
rs11054060	OID44872	PRR4	12.7575	4.14983e-34	1.02275e-30	0.625267	0.0490117	0.408409	0.166798	cis
rs10845228	OID44872	PRR4	12.7575	4.14983e-34	1.02275e-30	0.625267	0.0490117	0.408409	0.166798	cis
rs10492098	OID44872	PRR4	12.7575	4.14983e-34	1.02275e-30	0.625267	0.0490117	0.408409	0.166798	cis
rs7956204	OID44872	PRR4	12.7575	4.14983e-34	1.02275e-30	0.625267	0.0490117	0.408409	0.166798	cis
rs35607421	OID44872	PRR4	12.7575	4.14983e-34	1.02275e-30	0.625267	0.0490117	0.408409	0.166798	cis
rs2418216	OID44872	PRR4	12.7575	4.14983e-34	1.02275e-30	0.625267	0.0490117	0.408409	0.166798	cis
rs3741844	OID44872	PRR4	12.7575	4.14983e-34	1.02275e-30	0.625267	0.0490117	0.408409	0.166798	cis
rs10772379	OID44872	PRR4	12.7575	4.14983e-34	1.02275e-30	0.625267	0.0490117	0.408409	0.166798	cis
rs1076443	OID44872	PRR4	12.7575	4.14983e-34	1.02275e-30	0.625267	0.0490117	0.408409	0.166798	cis
rs2418217	OID44872	PRR4	12.7575	4.14983e-34	1.02275e-30	0.625267	0.0490117	0.408409	0.166798	cis
rs2110100	OID44872	PRR4	12.7575	4.14983e-34	1.02275e-30	0.625267	0.0490117	0.408409	0.166798	cis
rs35605082	OID44872	PRR4	12.7575	4.14983e-34	1.02275e-30	0.625267	0.0490117	0.408409	0.166798	cis
rs1013313	OID44872	PRR4	12.7575	4.14983e-34	1.02275e-30	0.625267	0.0490117	0.408409	0.166798	cis
rs3216013	OID43320	ACP6	-12.7568	4.18208e-34	1.03062e-30	-0.38427	0.0301228	-0.40839	0.166782	cis
rs10759563	OID43822	HSDL2	12.7567	4.18403e-34	1.03102e-30	0.398389	0.0312297	0.408389	0.166781	cis
rs10091679	OID42420	EPHX2	12.7554	4.24407e-34	1.04567e-30	1.27666	0.100087	0.408353	0.166752	cis
rs2322721	OID42420	EPHX2	12.7554	4.24407e-34	1.04567e-30	1.27666	0.100087	0.408353	0.166752	cis
rs8134847	OID43834	IFNGR2	-12.755	4.26357e-34	1.05039e-30	-0.517872	0.0406016	-0.408342	0.166743	cis
rs3129817	OID43804	HLA-A	-12.755	4.26394e-34	1.05041e-30	-0.554884	0.0435034	-0.408342	0.166743	cis
rs11589629	OID42500	GBP4	12.7541	4.30145e-34	1.05957e-30	0.535803	0.0420101	0.40832	0.166725	cis
rs10127939	OID45358	FCGR2A	12.7533	4.33999e-34	1.06899e-30	0.95097	0.0745665	0.408297	0.166707	cis
rs6050215	OID43678	ENTPD6	-12.752	4.39891e-34	1.08342e-30	-0.85149	0.0667728	-0.408264	0.166679	cis
rs3756974	OID44394	VNN2	12.7513	4.43598e-34	1.09247e-30	0.368174	0.0288735	0.408243	0.166662	cis
rs2071342	OID44467	APOBR	-12.7501	4.4897e-34	1.10562e-30	-0.457968	0.0359187	-0.408213	0.166638	cis
rs10759568	OID43822	HSDL2	12.7497	4.50962e-34	1.11044e-30	0.397327	0.0311636	0.408202	0.166629	cis
rs2075768	OID42672	KIR3DL1	-12.7495	4.52278e-34	1.11352e-30	-1.4697	0.115275	-0.408194	0.166623	cis
rs1051456	OID42672	KIR3DL1	-12.7495	4.52278e-34	1.11352e-30	-1.4697	0.115275	-0.408194	0.166623	cis
rs111495139	OID43579	CTSH	-12.7493	4.53132e-34	1.11554e-30	-0.805887	0.0632104	-0.40819	0.166619	cis
rs4044682	OID45454	CFHR2	12.7488	4.55519e-34	1.12134e-30	0.363767	0.0285335	0.408177	0.166608	cis
rs258321	OID43630	DPEP1	-12.7484	4.57325e-34	1.1257e-30	-0.334699	0.0262541	-0.408167	0.1666	cis
rs9886704	OID43822	HSDL2	12.7466	4.66349e-34	1.14783e-30	0.397048	0.0311493	0.408118	0.16656	cis
rs188712173	OID45346	CTBS	12.745	4.74244e-34	1.16717e-30	0.75258	0.0590489	0.408076	0.166526	cis
rs56061305	OID43374	APIP	12.7443	4.78043e-34	1.17644e-30	0.517223	0.0405848	0.408056	0.16651	cis
rs17067732	OID45173	LCP1	-12.7409	4.95608e-34	1.21841e-30	-0.956766	0.0750941	-0.407966	0.166436	cis
rs2146879	OID45173	LCP1	-12.7409	4.95608e-34	1.21841e-30	-0.956766	0.0750941	-0.407966	0.166436	cis
rs9595419	OID45173	LCP1	-12.7409	4.95608e-34	1.21841e-30	-0.956766	0.0750941	-0.407966	0.166436	cis
rs9316190	OID45173	LCP1	-12.7409	4.95608e-34	1.21841e-30	-0.956766	0.0750941	-0.407966	0.166436	cis
rs6561297	OID45173	LCP1	-12.7409	4.95608e-34	1.21841e-30	-0.956766	0.0750941	-0.407966	0.166436	cis
rs7337306	OID45173	LCP1	-12.7409	4.95608e-34	1.21841e-30	-0.956766	0.0750941	-0.407966	0.166436	cis
rs7337029	OID45173	LCP1	-12.7409	4.95608e-34	1.21841e-30	-0.956766	0.0750941	-0.407966	0.166436	cis
rs9590948	OID45173	LCP1	-12.7409	4.95608e-34	1.21841e-30	-0.956766	0.0750941	-0.407966	0.166436	cis
rs7997240	OID45173	LCP1	-12.7409	4.95608e-34	1.21841e-30	-0.956766	0.0750941	-0.407966	0.166436	cis
rs7997795	OID45173	LCP1	-12.7409	4.95608e-34	1.21841e-30	-0.956766	0.0750941	-0.407966	0.166436	cis
rs13378120	OID45173	LCP1	-12.7409	4.95608e-34	1.21841e-30	-0.956766	0.0750941	-0.407966	0.166436	cis
rs13378812	OID45173	LCP1	-12.7409	4.95608e-34	1.21841e-30	-0.956766	0.0750941	-0.407966	0.166436	cis
rs10492451	OID45173	LCP1	-12.7409	4.95608e-34	1.21841e-30	-0.956766	0.0750941	-0.407966	0.166436	cis
rs9316192	OID45173	LCP1	-12.7409	4.95608e-34	1.21841e-30	-0.956766	0.0750941	-0.407966	0.166436	cis
rs12040949	OID45460	ECM1	12.7403	4.98632e-34	1.22576e-30	0.358175	0.0281135	0.407951	0.166424	cis
rs12783321	OID44266	SNCG	-12.74	5.0057e-34	1.23043e-30	-0.669843	0.0525781	-0.407941	0.166416	cis
rs188545778	OID43551	COL28A1	-12.7364	5.20224e-34	1.27828e-30	-0.67482	0.0529838	-0.407845	0.166337	cis
rs144581153	OID43551	COL28A1	-12.7364	5.20224e-34	1.27828e-30	-0.67482	0.0529838	-0.407845	0.166337	cis
rs16878582	OID43551	COL28A1	-12.7364	5.20224e-34	1.27828e-30	-0.67482	0.0529838	-0.407845	0.166337	cis
rs7796672	OID43551	COL28A1	-12.7364	5.20224e-34	1.27828e-30	-0.67482	0.0529838	-0.407845	0.166337	cis
rs7787734	OID43551	COL28A1	-12.7364	5.20224e-34	1.27828e-30	-0.67482	0.0529838	-0.407845	0.166337	cis
rs2647373	OID45460	ECM1	12.7349	5.28596e-34	1.29752e-30	0.359071	0.0281959	0.407805	0.166305	cis
rs2794684	OID45460	ECM1	12.7349	5.28596e-34	1.29752e-30	0.359071	0.0281959	0.407805	0.166305	cis
rs2794682	OID45460	ECM1	12.7349	5.28596e-34	1.29752e-30	0.359071	0.0281959	0.407805	0.166305	cis
rs1625468	OID45460	ECM1	12.7349	5.28596e-34	1.29752e-30	0.359071	0.0281959	0.407805	0.166305	cis
rs2794681	OID45460	ECM1	12.7349	5.28596e-34	1.29752e-30	0.359071	0.0281959	0.407805	0.166305	cis
rs2797653	OID45460	ECM1	12.7349	5.28596e-34	1.29752e-30	0.359071	0.0281959	0.407805	0.166305	cis
rs2794678	OID45460	ECM1	12.7349	5.28596e-34	1.29752e-30	0.359071	0.0281959	0.407805	0.166305	cis
rs77015496	OID45460	ECM1	12.7349	5.28596e-34	1.29752e-30	0.359071	0.0281959	0.407805	0.166305	cis
rs11587758	OID45460	ECM1	12.7349	5.28596e-34	1.29752e-30	0.359071	0.0281959	0.407805	0.166305	cis
rs1498308	OID45460	ECM1	-12.7349	5.28596e-34	1.29752e-30	-0.359071	0.0281959	-0.407805	0.166305	cis
rs1260400	OID45460	ECM1	-12.7349	5.28596e-34	1.29752e-30	-0.359071	0.0281959	-0.407805	0.166305	cis
rs1260405	OID45460	ECM1	-12.7349	5.28596e-34	1.29752e-30	-0.359071	0.0281959	-0.407805	0.166305	cis
rs1260406	OID45460	ECM1	-12.7349	5.28596e-34	1.29752e-30	-0.359071	0.0281959	-0.407805	0.166305	cis
rs2794615	OID45460	ECM1	-12.7349	5.28596e-34	1.29752e-30	-0.359071	0.0281959	-0.407805	0.166305	cis
rs8061329	OID42623	IL34	12.7348	5.28737e-34	1.29777e-30	0.451729	0.0354719	0.407804	0.166304	cis
rs143378714	OID44524	CDH15	-12.7345	5.3061e-34	1.30228e-30	-0.966906	0.075928	-0.407795	0.166297	cis
rs60600341	OID44927	SFTPD	-12.733	5.38935e-34	1.32232e-30	-0.64193	0.0504145	-0.407757	0.166265	cis
rs12262739	OID44927	SFTPD	-12.733	5.38935e-34	1.32232e-30	-0.64193	0.0504145	-0.407757	0.166265	cis
rs17880072	OID44927	SFTPD	-12.733	5.38935e-34	1.32232e-30	-0.64193	0.0504145	-0.407757	0.166265	cis
rs12241521	OID44927	SFTPD	-12.733	5.38935e-34	1.32232e-30	-0.64193	0.0504145	-0.407757	0.166265	cis
rs7074156	OID44927	SFTPD	-12.7319	5.45474e-34	1.33827e-30	-0.643257	0.0505232	-0.407726	0.166241	cis
rs10759573	OID43822	HSDL2	12.7317	5.46542e-34	1.34079e-30	0.396416	0.031136	0.407722	0.166237	cis
rs9976290	OID43834	IFNGR2	-12.7315	5.47658e-34	1.34333e-30	-0.517374	0.0406372	-0.407716	0.166233	cis
rs7281554	OID43834	IFNGR2	-12.7315	5.47658e-34	1.34333e-30	-0.517374	0.0406372	-0.407716	0.166233	cis
rs148847674	OID44356	TPSAB1	-12.7311	5.50194e-34	1.34946e-30	-1.44352	0.113385	-0.407705	0.166223	cis
chr15_78929320_G_C	OID43579	CTSH	-12.7308	5.51943e-34	1.35365e-30	-0.888861	0.0698197	-0.407697	0.166217	cis
rs1727128	OID44847	PILRB	-12.7293	5.60642e-34	1.37488e-30	-0.361618	0.0284082	-0.407658	0.166185	cis
rs7018648	OID43822	HSDL2	12.7287	5.64413e-34	1.38403e-30	0.397273	0.0312108	0.407641	0.166171	cis
rs10076250	OID44744	LECT2	12.7281	5.68205e-34	1.39312e-30	0.742761	0.058356	0.407624	0.166158	cis
rs728479	OID44744	LECT2	12.7281	5.68205e-34	1.39312e-30	0.742761	0.058356	0.407624	0.166158	cis
rs3757533	OID43551	COL28A1	-12.7278	5.69759e-34	1.39683e-30	-0.67416	0.0529674	-0.407617	0.166152	cis
rs648548	OID43630	DPEP1	-12.7267	5.76837e-34	1.41408e-30	-0.333696	0.0262202	-0.407587	0.166127	cis
rs7132898	OID43552	COL2A1	12.7253	5.85646e-34	1.43546e-30	0.834721	0.0655956	0.407549	0.166096	cis
rs10875757	OID43552	COL2A1	12.7253	5.85646e-34	1.43546e-30	0.834721	0.0655956	0.407549	0.166096	cis
rs59213357	OID44524	CDH15	-12.7245	5.90386e-34	1.44687e-30	-0.823757	0.0647378	-0.407529	0.16608	cis
rs78898590	OID44524	CDH15	-12.7245	5.90386e-34	1.44687e-30	-0.823757	0.0647378	-0.407529	0.16608	cis
rs2294759	OID44394	VNN2	12.7241	5.93139e-34	1.45351e-30	0.367669	0.0288955	0.407517	0.16607	cis
rs36014129	OID43429	BTN3A2	12.7231	5.99142e-34	1.46812e-30	0.575434	0.0452274	0.407492	0.166049	cis
rs4817572	OID43834	IFNGR2	12.7193	6.24208e-34	1.52931e-30	0.5459	0.042919	0.407389	0.165966	cis
rs2243511	OID43834	IFNGR2	-12.7193	6.24208e-34	1.52931e-30	-0.5459	0.042919	-0.407389	0.165966	cis
rs1973090	OID42623	IL34	12.7174	6.36614e-34	1.5596e-30	0.431104	0.0338986	0.40734	0.165926	cis
rs2667004	OID43945	LY75	-12.7171	6.3927e-34	1.56599e-30	-0.247417	0.0194555	-0.407329	0.165917	cis
rs867894251	OID43784	GSTT2B	-12.7162	6.44797e-34	1.57941e-30	-2.38974	0.187928	-0.407308	0.1659	cis
rs78863617	OID45173	LCP1	-12.7149	6.5384e-34	1.60145e-30	-0.944346	0.0742705	-0.407273	0.165871	cis
rs11032891	OID43374	APIP	12.7139	6.61474e-34	1.61755e-30	0.507838	0.0399437	0.407244	0.165848	cis
rs12294339	OID43374	APIP	12.7139	6.61474e-34	1.61755e-30	0.507838	0.0399437	0.407244	0.165848	cis
rs7115749	OID43374	APIP	12.7139	6.61474e-34	1.61755e-30	0.507838	0.0399437	0.407244	0.165848	cis
rs6484738	OID43374	APIP	12.7139	6.61474e-34	1.61755e-30	0.507838	0.0399437	0.407244	0.165848	cis
rs1509660	OID43374	APIP	12.7139	6.61474e-34	1.61755e-30	0.507838	0.0399437	0.407244	0.165848	cis
rs1509659	OID43374	APIP	12.7139	6.61474e-34	1.61755e-30	0.507838	0.0399437	0.407244	0.165848	cis
rs11032894	OID43374	APIP	12.7139	6.61474e-34	1.61755e-30	0.507838	0.0399437	0.407244	0.165848	cis
rs11032895	OID43374	APIP	12.7139	6.61474e-34	1.61755e-30	0.507838	0.0399437	0.407244	0.165848	cis
rs7947848	OID43374	APIP	12.7139	6.61474e-34	1.61755e-30	0.507838	0.0399437	0.407244	0.165848	cis
rs7130678	OID43374	APIP	12.7139	6.61474e-34	1.61755e-30	0.507838	0.0399437	0.407244	0.165848	cis
rs7130774	OID43374	APIP	12.7139	6.61474e-34	1.61755e-30	0.507838	0.0399437	0.407244	0.165848	cis
rs7131229	OID43374	APIP	12.7139	6.61474e-34	1.61755e-30	0.507838	0.0399437	0.407244	0.165848	cis
rs7131272	OID43374	APIP	12.7139	6.61474e-34	1.61755e-30	0.507838	0.0399437	0.407244	0.165848	cis
rs11032898	OID43374	APIP	12.7139	6.61474e-34	1.61755e-30	0.507838	0.0399437	0.407244	0.165848	cis
rs11032899	OID43374	APIP	12.7139	6.61474e-34	1.61755e-30	0.507838	0.0399437	0.407244	0.165848	cis
rs1828299	OID43374	APIP	12.7139	6.61474e-34	1.61755e-30	0.507838	0.0399437	0.407244	0.165848	cis
rs7129517	OID43374	APIP	12.7139	6.61474e-34	1.61755e-30	0.507838	0.0399437	0.407244	0.165848	cis
rs7129533	OID43374	APIP	12.7139	6.61474e-34	1.61755e-30	0.507838	0.0399437	0.407244	0.165848	cis
rs55796371	OID43374	APIP	12.7139	6.61474e-34	1.61755e-30	0.507838	0.0399437	0.407244	0.165848	cis
rs12280958	OID43374	APIP	12.7139	6.61474e-34	1.61755e-30	0.507838	0.0399437	0.407244	0.165848	cis
rs10836316	OID43374	APIP	12.7139	6.61474e-34	1.61755e-30	0.507838	0.0399437	0.407244	0.165848	cis
rs7122048	OID43374	APIP	12.7139	6.61474e-34	1.61755e-30	0.507838	0.0399437	0.407244	0.165848	cis
rs12530862	OID44502	CCL24	12.7127	6.69783e-34	1.63775e-30	0.605027	0.0475924	0.407213	0.165822	cis
rs4817574	OID43834	IFNGR2	12.7117	6.76754e-34	1.65468e-30	0.543774	0.0427774	0.407187	0.165801	cis
rs55753183	OID43495	CD6	12.7113	6.79892e-34	1.66223e-30	0.308672	0.0242833	0.407175	0.165792	cis
rs6938188	OID44394	VNN2	12.7108	6.83625e-34	1.67111e-30	0.367389	0.0289037	0.407161	0.16578	cis
rs1883617	OID44394	VNN2	12.7108	6.83625e-34	1.67111e-30	0.367389	0.0289037	0.407161	0.16578	cis
rs11197779	OID44859	PNLIPRP2	-12.7106	6.84554e-34	1.67326e-30	-1.82273	0.143402	-0.407158	0.165778	cis
rs696618	OID45460	ECM1	12.7097	6.91803e-34	1.69086e-30	0.358527	0.028209	0.407132	0.165756	cis
rs1332667	OID45455	CFHR4	12.7095	6.92969e-34	1.69346e-30	0.510616	0.0401759	0.407127	0.165753	cis
rs5998	OID45455	CFHR4	12.7095	6.92969e-34	1.69346e-30	0.510616	0.0401759	0.407127	0.165753	cis
rs764263	OID44394	VNN2	12.7081	7.03435e-34	1.71891e-30	0.367498	0.0289184	0.40709	0.165722	cis
rs10817341	OID43822	HSDL2	12.7074	7.08866e-34	1.73118e-30	0.396552	0.0312064	0.407071	0.165707	cis
rs10759562	OID43822	HSDL2	12.7074	7.08866e-34	1.73118e-30	0.396552	0.0312064	0.407071	0.165707	cis
rs2065229	OID43822	HSDL2	12.7074	7.08866e-34	1.73118e-30	0.396552	0.0312064	0.407071	0.165707	cis
rs3032090	OID43822	HSDL2	12.7074	7.08866e-34	1.73118e-30	0.396552	0.0312064	0.407071	0.165707	cis
rs2065228	OID43822	HSDL2	12.7074	7.08866e-34	1.73118e-30	0.396552	0.0312064	0.407071	0.165707	cis
rs10817343	OID43822	HSDL2	12.7074	7.08866e-34	1.73118e-30	0.396552	0.0312064	0.407071	0.165707	cis
chr9_112445832_A_AT	OID43822	HSDL2	12.7074	7.08866e-34	1.73118e-30	0.396552	0.0312064	0.407071	0.165707	cis
rs1999263	OID43822	HSDL2	12.7074	7.08866e-34	1.73118e-30	0.396552	0.0312064	0.407071	0.165707	cis
rs17168755	OID43551	COL28A1	-12.7071	7.10802e-34	1.73578e-30	-0.676419	0.0532315	-0.407064	0.165701	cis
rs16829322	OID42991	RARRES1	-12.7066	7.14372e-34	1.74412e-30	-0.449008	0.0353365	-0.407051	0.165691	cis
rs12629956	OID42991	RARRES1	-12.7066	7.14372e-34	1.74412e-30	-0.449008	0.0353365	-0.407051	0.165691	cis
chr3_158711020_A_AAGGC	OID42991	RARRES1	-12.7066	7.14372e-34	1.74412e-30	-0.449008	0.0353365	-0.407051	0.165691	cis
rs9847162	OID42991	RARRES1	-12.7064	7.1654e-34	1.7489e-30	-0.450218	0.0354325	-0.407044	0.165685	cis
rs9847482	OID42991	RARRES1	-12.7064	7.1654e-34	1.7489e-30	-0.450218	0.0354325	-0.407044	0.165685	cis
rs28411835	OID42991	RARRES1	-12.7064	7.1654e-34	1.7489e-30	-0.450218	0.0354325	-0.407044	0.165685	cis
rs4680458	OID42991	RARRES1	-12.7064	7.1654e-34	1.7489e-30	-0.450218	0.0354325	-0.407044	0.165685	cis
rs1799242	OID44430	ZP3	-12.7049	7.27928e-34	1.77657e-30	-2.5575	0.201301	-0.407004	0.165652	cis
rs80269	OID44982	TIMP3	-12.7044	7.31658e-34	1.78555e-30	-1.05065	0.0827	-0.406991	0.165642	cis
rs76696884	OID45333	CFHR5	12.7043	7.32787e-34	1.78817e-30	0.447321	0.0352103	0.406987	0.165639	cis
rs9922110	OID44467	APOBR	-12.7001	7.66152e-34	1.86945e-30	-0.504034	0.0396875	-0.406876	0.165548	cis
rs3836407	OID42991	RARRES1	-12.6984	7.79795e-34	1.90247e-30	-0.449974	0.0354354	-0.406832	0.165512	cis
rs6791276	OID42991	RARRES1	-12.6984	7.79795e-34	1.90247e-30	-0.449974	0.0354354	-0.406832	0.165512	cis
rs68160629	OID45293	UMOD	12.6984	7.80324e-34	1.90362e-30	0.405372	0.0319231	0.40683	0.165511	cis
rs437625	OID43630	DPEP1	-12.6979	7.8401e-34	1.91247e-30	-0.337224	0.0265574	-0.406818	0.165501	cis
rs13233527	OID44111	PON2	12.6977	7.85938e-34	1.91704e-30	0.302439	0.0238185	0.406812	0.165496	cis
rs17406518	OID42946	PROCR	-12.6972	7.90218e-34	1.9272e-30	-0.688546	0.0542282	-0.406798	0.165485	cis
rs11699306	OID42946	PROCR	-12.6972	7.90218e-34	1.9272e-30	-0.688546	0.0542282	-0.406798	0.165485	cis
rs9691602	OID44430	ZP3	-12.6965	7.95958e-34	1.94106e-30	-2.61648	0.206079	-0.40678	0.16547	cis
rs11230556	OID43495	CD6	12.6961	7.99773e-34	1.95022e-30	0.370727	0.0292002	0.406768	0.16546	cis
rs2234883	OID43796	HDGF	-12.6955	8.04383e-34	1.96103e-30	-0.793595	0.0625099	-0.406754	0.165449	cis
rs2644600	OID43796	HDGF	-12.6955	8.04383e-34	1.96103e-30	-0.793595	0.0625099	-0.406754	0.165449	cis
rs2644599	OID43796	HDGF	-12.6955	8.04383e-34	1.96103e-30	-0.793595	0.0625099	-0.406754	0.165449	cis
rs2880855	OID40778	AKAP13	12.6952	8.0702e-34	1.96732e-30	0.748084	0.0589265	0.406746	0.165442	cis
rs16985962	OID42672	KIR3DL1	-12.695	8.08865e-34	1.97124e-30	-1.46316	0.115255	-0.40674	0.165437	cis
rs35837163	OID42672	KIR3DL1	-12.695	8.08865e-34	1.97124e-30	-1.46316	0.115255	-0.40674	0.165437	cis
rs76869409	OID42672	KIR3DL1	-12.695	8.08865e-34	1.97124e-30	-1.46316	0.115255	-0.40674	0.165437	cis
rs35579530	OID42672	KIR3DL1	-12.695	8.08865e-34	1.97124e-30	-1.46316	0.115255	-0.40674	0.165437	cis
rs9974470	OID43834	IFNGR2	-12.6938	8.1944e-34	1.99635e-30	-0.517301	0.0407524	-0.406707	0.165411	cis
rs1611982	OID45455	CFHR4	12.6937	8.20356e-34	1.99635e-30	0.510728	0.0402348	0.406704	0.165408	cis
rs1412635	OID45455	CFHR4	12.6937	8.20356e-34	1.99635e-30	0.510728	0.0402348	0.406704	0.165408	cis
rs1332661	OID45455	CFHR4	12.6937	8.20356e-34	1.99635e-30	0.510728	0.0402348	0.406704	0.165408	cis
chr1_197061107_CT_C	OID45455	CFHR4	12.6937	8.20356e-34	1.99635e-30	0.510728	0.0402348	0.406704	0.165408	cis
rs1615413	OID45455	CFHR4	12.6937	8.20356e-34	1.99635e-30	0.510728	0.0402348	0.406704	0.165408	cis
rs2298882	OID45455	CFHR4	12.6937	8.20356e-34	1.99635e-30	0.510728	0.0402348	0.406704	0.165408	cis
rs7525490	OID45455	CFHR4	12.6937	8.20356e-34	1.99635e-30	0.510728	0.0402348	0.406704	0.165408	cis
rs7530902	OID45455	CFHR4	12.6937	8.20356e-34	1.99635e-30	0.510728	0.0402348	0.406704	0.165408	cis
rs6428382	OID45455	CFHR4	12.6937	8.20356e-34	1.99635e-30	0.510728	0.0402348	0.406704	0.165408	cis
rs6674141	OID45455	CFHR4	12.6937	8.20356e-34	1.99635e-30	0.510728	0.0402348	0.406704	0.165408	cis
rs4915308	OID45455	CFHR4	12.6937	8.20356e-34	1.99635e-30	0.510728	0.0402348	0.406704	0.165408	cis
rs4915311	OID45455	CFHR4	12.6937	8.20356e-34	1.99635e-30	0.510728	0.0402348	0.406704	0.165408	cis
rs7514071	OID45455	CFHR4	12.6937	8.20356e-34	1.99635e-30	0.510728	0.0402348	0.406704	0.165408	cis
rs6700180	OID45455	CFHR4	12.6937	8.20356e-34	1.99635e-30	0.510728	0.0402348	0.406704	0.165408	cis
chr1_197095454_TA_T	OID45455	CFHR4	12.6937	8.20356e-34	1.99635e-30	0.510728	0.0402348	0.406704	0.165408	cis
rs10801589	OID45455	CFHR4	12.6937	8.20356e-34	1.99635e-30	0.510728	0.0402348	0.406704	0.165408	cis
rs10922163	OID45455	CFHR4	12.6937	8.20356e-34	1.99635e-30	0.510728	0.0402348	0.406704	0.165408	cis
rs10754216	OID45455	CFHR4	12.6937	8.20356e-34	1.99635e-30	0.510728	0.0402348	0.406704	0.165408	cis
rs3737111	OID45455	CFHR4	12.6937	8.20356e-34	1.99635e-30	0.510728	0.0402348	0.406704	0.165408	cis
rs35305377	OID45223	PILRA	-12.6936	8.20722e-34	1.9971e-30	-0.311435	0.0245348	-0.406703	0.165408	cis
rs7302130	OID44872	PRR4	-12.6931	8.25627e-34	2.00889e-30	-0.671639	0.0529139	-0.406688	0.165395	cis
rs6972842	OID43551	COL28A1	-12.6915	8.39506e-34	2.04251e-30	-0.673294	0.0530508	-0.406647	0.165361	cis
rs61850067	OID45190	MSMB	12.6887	8.64524e-34	2.10323e-30	0.54401	0.0428734	0.406573	0.165301	cis
rs4325	OID45300	ACE	12.6885	8.66901e-34	2.10886e-30	0.304114	0.0239677	0.406566	0.165296	cis
rs1150234	OID44335	TMPRSS5	12.6877	8.74249e-34	2.12658e-30	0.269859	0.0212694	0.406545	0.165279	cis
rs11977239	OID43551	COL28A1	-12.6864	8.86145e-34	2.15458e-30	-0.675677	0.0532598	-0.406511	0.165251	cis
rs9690845	OID43551	COL28A1	-12.6864	8.86145e-34	2.15458e-30	-0.675677	0.0532598	-0.406511	0.165251	cis
rs9690858	OID43551	COL28A1	-12.6864	8.86145e-34	2.15458e-30	-0.675677	0.0532598	-0.406511	0.165251	cis
rs76180183	OID43551	COL28A1	-12.6864	8.86145e-34	2.15458e-30	-0.675677	0.0532598	-0.406511	0.165251	cis
rs79738547	OID43551	COL28A1	-12.6864	8.86145e-34	2.15458e-30	-0.675677	0.0532598	-0.406511	0.165251	cis
rs17168783	OID43551	COL28A1	-12.6864	8.86145e-34	2.15458e-30	-0.675677	0.0532598	-0.406511	0.165251	cis
rs111470844	OID45414	SPARCL1	-12.6857	8.93533e-34	2.17239e-30	-0.282648	0.0222809	-0.40649	0.165234	cis
rs1713429	OID44860	PNP	12.6848	9.01195e-34	2.19086e-30	1.11528	0.0879225	0.406469	0.165217	cis
rs61054943	OID44132	PSCA	12.6848	9.02069e-34	2.19283e-30	1.94856	0.153614	0.406466	0.165215	cis
rs6463703	OID43551	COL28A1	12.6826	9.22855e-34	2.24319e-30	0.664761	0.0524151	0.406409	0.165168	cis
rs12724106	OID45455	CFHR4	12.6824	9.2496e-34	2.24815e-30	0.751838	0.059282	0.406403	0.165164	cis
rs4969516	OID42672	KIR3DL1	-12.6801	9.47937e-34	2.30383e-30	-1.46749	0.115731	-0.406342	0.165113	cis
rs35603706	OID42672	KIR3DL1	-12.6798	9.50553e-34	2.31002e-30	-1.46229	0.115324	-0.406335	0.165108	cis
rs10772372	OID44872	PRR4	12.6787	9.62604e-34	2.3388e-30	0.624138	0.0492275	0.406303	0.165082	cis
rs10743932	OID44872	PRR4	12.6787	9.62604e-34	2.3388e-30	0.624138	0.0492275	0.406303	0.165082	cis
rs10845229	OID44872	PRR4	12.6787	9.62604e-34	2.3388e-30	0.624138	0.0492275	0.406303	0.165082	cis
rs2075571	OID45191	MUC1	12.6782	9.66995e-34	2.3493e-30	0.583993	0.0460627	0.406292	0.165073	cis
rs11230555	OID43495	CD6	12.6775	9.74576e-34	2.36754e-30	0.371783	0.0293262	0.406272	0.165057	cis
rs11747083	OID45213	PDGFRB	12.6769	9.80376e-34	2.38146e-30	0.281788	0.0222284	0.406257	0.165045	cis
rs2794614	OID45460	ECM1	12.6769	9.80791e-34	2.3823e-30	0.357998	0.0282402	0.406256	0.165044	cis
rs11230558	OID43495	CD6	12.6766	9.83778e-34	2.38938e-30	0.37209	0.0293525	0.406248	0.165038	cis
rs11273559	OID45157	IL1RAP	12.674	1.01162e-33	2.45681e-30	0.493822	0.0389634	0.406178	0.164981	cis
rs9262131	OID43804	HLA-A	-12.6738	1.01368e-33	2.46164e-30	-0.447309	0.035294	-0.406173	0.164977	cis
rs7091001	OID43387	ASAH2	12.6733	1.01863e-33	2.4735e-30	0.552975	0.0436329	0.406161	0.164967	cis
rs1800601	OID43796	HDGF	12.6706	1.04924e-33	2.54746e-30	0.698586	0.0551345	0.406086	0.164906	cis
rs1800600	OID43796	HDGF	12.6706	1.04924e-33	2.54746e-30	0.698586	0.0551345	0.406086	0.164906	cis
rs7366775	OID45191	MUC1	12.6703	1.05237e-33	2.55469e-30	0.585425	0.0462046	0.406079	0.1649	cis
rs423144	OID45191	MUC1	12.6703	1.05237e-33	2.55469e-30	0.585425	0.0462046	0.406079	0.1649	cis
rs2208753	OID42450	FCRL3	-12.6685	1.07252e-33	2.60267e-30	-0.527858	0.0416669	-0.406031	0.164861	cis
rs12133056	OID42450	FCRL3	-12.6685	1.07252e-33	2.60267e-30	-0.527858	0.0416669	-0.406031	0.164861	cis
rs12731814	OID42450	FCRL3	-12.6685	1.07252e-33	2.60267e-30	-0.527858	0.0416669	-0.406031	0.164861	cis
rs12733062	OID42450	FCRL3	-12.6685	1.07252e-33	2.60267e-30	-0.527858	0.0416669	-0.406031	0.164861	cis
rs12134075	OID42450	FCRL3	-12.6685	1.07252e-33	2.60267e-30	-0.527858	0.0416669	-0.406031	0.164861	cis
rs12407757	OID43320	ACP6	-12.6679	1.07928e-33	2.61888e-30	-0.381504	0.0301158	-0.406015	0.164849	cis
rs12535571	OID44111	PON2	12.6652	1.11094e-33	2.6955e-30	0.301461	0.0238023	0.405943	0.164789	cis
rs4072037	OID45191	MUC1	12.6644	1.12077e-33	2.71896e-30	0.58203	0.0459581	0.405921	0.164772	cis
rs2974937	OID45191	MUC1	12.6644	1.12077e-33	2.71896e-30	0.58203	0.0459581	0.405921	0.164772	cis
rs738806	OID43784	GSTT2B	12.6636	1.13051e-33	2.74239e-30	1.24857	0.0985958	0.405899	0.164754	cis
rs72844308	OID44511	CD300C	-12.6631	1.13579e-33	2.755e-30	-0.402778	0.0318072	-0.405887	0.164744	cis
rs10739359	OID43822	HSDL2	12.6628	1.13977e-33	2.76447e-30	0.395124	0.0312035	0.405878	0.164737	cis
rs8053427	OID43430	C16orf89	12.6624	1.14406e-33	2.77427e-30	0.272757	0.0215406	0.405869	0.164729	cis
rs8055316	OID43430	C16orf89	12.6624	1.14406e-33	2.77427e-30	0.272757	0.0215406	0.405869	0.164729	cis
rs1127920	OID43430	C16orf89	-12.6624	1.14406e-33	2.77427e-30	-0.272757	0.0215406	-0.405869	0.164729	cis
rs716400	OID40778	AKAP13	-12.6593	1.1833e-33	2.8692e-30	-0.747096	0.0590158	-0.405784	0.164661	cis
rs140578407	OID44502	CCL24	-12.659	1.18731e-33	2.87873e-30	-0.721552	0.0569994	-0.405775	0.164654	cis
rs11611410	OID44872	PRR4	-12.658	1.19961e-33	2.90625e-30	-0.674753	0.0533065	-0.40575	0.164633	cis
rs61912245	OID44872	PRR4	-12.658	1.19961e-33	2.90625e-30	-0.674753	0.0533065	-0.40575	0.164633	cis
rs61912247	OID44872	PRR4	-12.658	1.19961e-33	2.90625e-30	-0.674753	0.0533065	-0.40575	0.164633	cis
rs61912249	OID44872	PRR4	-12.658	1.19961e-33	2.90625e-30	-0.674753	0.0533065	-0.40575	0.164633	cis
rs61914772	OID44872	PRR4	-12.658	1.19961e-33	2.90625e-30	-0.674753	0.0533065	-0.40575	0.164633	cis
rs61914773	OID44872	PRR4	-12.658	1.19961e-33	2.90625e-30	-0.674753	0.0533065	-0.40575	0.164633	cis
rs17742991	OID44872	PRR4	-12.658	1.19961e-33	2.90625e-30	-0.674753	0.0533065	-0.40575	0.164633	cis
rs142277711	OID44872	PRR4	-12.658	1.19961e-33	2.90625e-30	-0.674753	0.0533065	-0.40575	0.164633	cis
rs61914781	OID44872	PRR4	-12.658	1.19961e-33	2.90625e-30	-0.674753	0.0533065	-0.40575	0.164633	cis
rs61914783	OID44872	PRR4	-12.658	1.19961e-33	2.90625e-30	-0.674753	0.0533065	-0.40575	0.164633	cis
rs7137492	OID44872	PRR4	-12.658	1.19961e-33	2.90625e-30	-0.674753	0.0533065	-0.40575	0.164633	cis
rs4713240	OID43804	HLA-A	12.6576	1.20449e-33	2.91786e-30	0.456033	0.0360284	0.405739	0.164624	cis
rs4640452	OID43576	CST5	-12.6574	1.20665e-33	2.92203e-30	-0.307682	0.0243084	-0.405735	0.164621	cis
rs7261342	OID43576	CST5	-12.6574	1.20665e-33	2.92203e-30	-0.307682	0.0243084	-0.405735	0.164621	cis
rs7261217	OID43576	CST5	-12.6574	1.20665e-33	2.92203e-30	-0.307682	0.0243084	-0.405735	0.164621	cis
rs6132657	OID43576	CST5	-12.6574	1.20665e-33	2.92203e-30	-0.307682	0.0243084	-0.405735	0.164621	cis
rs6132658	OID43576	CST5	-12.6574	1.20665e-33	2.92203e-30	-0.307682	0.0243084	-0.405735	0.164621	cis
rs4985552	OID42623	IL34	12.6567	1.21647e-33	2.94518e-30	0.451155	0.0356456	0.405714	0.164604	cis
rs4985414	OID42623	IL34	12.6567	1.21647e-33	2.94518e-30	0.451155	0.0356456	0.405714	0.164604	cis
rs56220651	OID42623	IL34	12.6567	1.21647e-33	2.94518e-30	0.451155	0.0356456	0.405714	0.164604	cis
rs41341749	OID45324	CCL14	12.6551	1.23704e-33	2.99411e-30	0.438608	0.0346586	0.405672	0.16457	cis
rs9903158	OID45324	CCL14	12.6551	1.23704e-33	2.99411e-30	0.438608	0.0346586	0.405672	0.16457	cis
rs72830000	OID45324	CCL14	12.6551	1.23704e-33	2.99411e-30	0.438608	0.0346586	0.405672	0.16457	cis
rs9892586	OID45324	CCL14	12.6551	1.23704e-33	2.99411e-30	0.438608	0.0346586	0.405672	0.16457	cis
rs12487004	OID42991	RARRES1	-12.6551	1.23716e-33	2.99418e-30	-0.643367	0.0508386	-0.405672	0.16457	cis
rs731760	OID40778	AKAP13	12.6551	1.23762e-33	2.99422e-30	0.744742	0.0588494	0.405671	0.164569	cis
rs2344437	OID40778	AKAP13	12.6551	1.23762e-33	2.99422e-30	0.744742	0.0588494	0.405671	0.164569	cis
rs34593367	OID40778	AKAP13	12.6551	1.23762e-33	2.99422e-30	0.744742	0.0588494	0.405671	0.164569	cis
rs6496093	OID40778	AKAP13	12.6551	1.23762e-33	2.99422e-30	0.744742	0.0588494	0.405671	0.164569	cis
rs8025492	OID40778	AKAP13	12.6551	1.23762e-33	2.99422e-30	0.744742	0.0588494	0.405671	0.164569	cis
rs3834343	OID43551	COL28A1	-12.654	1.25177e-33	3.02825e-30	-0.674191	0.053279	-0.405642	0.164546	cis
rs4319988	OID43576	CST5	-12.6519	1.2792e-33	3.09439e-30	-0.30725	0.0242848	-0.405588	0.164501	cis
rs112460278	OID44628	ENPP7	-12.6509	1.29301e-33	3.1271e-30	-0.817037	0.0645831	-0.405561	0.16448	cis
rs34106585	OID44628	ENPP7	-12.6509	1.29301e-33	3.1271e-30	-0.817037	0.0645831	-0.405561	0.16448	cis
chr17_79733370_GC_G	OID44628	ENPP7	-12.6509	1.29301e-33	3.1271e-30	-0.817037	0.0645831	-0.405561	0.16448	cis
rs12185115	OID40778	AKAP13	12.6505	1.29911e-33	3.14164e-30	0.746055	0.0589744	0.405549	0.16447	cis
rs4323	OID45300	ACE	12.6492	1.31686e-33	3.18433e-30	0.303587	0.0240005	0.405515	0.164442	cis
rs9976794	OID43834	IFNGR2	-12.6488	1.32216e-33	3.19691e-30	-0.496193	0.0392283	-0.405505	0.164434	cis
rs4915304	OID45455	CFHR4	12.6484	1.3289e-33	3.21299e-30	0.509575	0.0402878	0.405492	0.164424	cis
rs232840	OID44304	TACSTD2	12.6474	1.34271e-33	3.24591e-30	0.324583	0.025664	0.405466	0.164402	cis
rs7333	OID44304	TACSTD2	12.6474	1.34271e-33	3.24591e-30	0.324583	0.025664	0.405466	0.164402	cis
rs6496094	OID40778	AKAP13	12.6465	1.35498e-33	3.27486e-30	0.74388	0.0588209	0.405443	0.164384	cis
rs2344438	OID40778	AKAP13	12.6465	1.35498e-33	3.27486e-30	0.74388	0.0588209	0.405443	0.164384	cis
rs10162994	OID40778	AKAP13	12.6465	1.35498e-33	3.27486e-30	0.74388	0.0588209	0.405443	0.164384	cis
rs2227296	OID44872	PRR4	-12.6451	1.37584e-33	3.32505e-30	-0.67418	0.0533155	-0.405404	0.164353	cis
rs1387260	OID43552	COL2A1	-12.6448	1.37998e-33	3.33458e-30	-0.704203	0.055691	-0.405397	0.164347	cis
rs1387259	OID43552	COL2A1	-12.6448	1.37998e-33	3.33458e-30	-0.704203	0.055691	-0.405397	0.164347	cis
rs35405121	OID43387	ASAH2	-12.6448	1.38026e-33	3.335e-30	-0.355307	0.0280991	-0.405396	0.164346	cis
rs6463699	OID43551	COL28A1	-12.6437	1.39707e-33	3.37539e-30	-0.681636	0.0539113	-0.405366	0.164321	cis
rs2269376	OID44928	SGSH	12.6436	1.3973e-33	3.37546e-30	0.348201	0.0275396	0.405365	0.164321	cis
rs2269375	OID44928	SGSH	12.6436	1.3973e-33	3.37546e-30	0.348201	0.0275396	0.405365	0.164321	cis
rs1883215	OID43429	BTN3A2	12.6436	1.39826e-33	3.37752e-30	0.542915	0.04294	0.405364	0.16432	cis
rs2734728	OID43834	IFNGR2	-12.6427	1.41064e-33	3.40719e-30	-0.54297	0.0429472	-0.405341	0.164302	cis
rs11168460	OID43552	COL2A1	-12.6423	1.41703e-33	3.41844e-30	-0.699098	0.0552982	-0.40533	0.164292	cis
rs7297824	OID43552	COL2A1	-12.6423	1.41703e-33	3.41844e-30	-0.699098	0.0552982	-0.40533	0.164292	cis
rs7315820	OID43552	COL2A1	-12.6423	1.41703e-33	3.41844e-30	-0.699098	0.0552982	-0.40533	0.164292	cis
rs11168464	OID43552	COL2A1	-12.6423	1.41703e-33	3.41844e-30	-0.699098	0.0552982	-0.40533	0.164292	cis
rs7307566	OID43552	COL2A1	-12.6423	1.41703e-33	3.41844e-30	-0.699098	0.0552982	-0.40533	0.164292	cis
rs150711487	OID43552	COL2A1	-12.6423	1.41703e-33	3.41844e-30	-0.699098	0.0552982	-0.40533	0.164292	cis
rs11416049	OID43552	COL2A1	-12.6423	1.41703e-33	3.41844e-30	-0.699098	0.0552982	-0.40533	0.164292	cis
rs11168468	OID43552	COL2A1	-12.6423	1.41703e-33	3.41844e-30	-0.699098	0.0552982	-0.40533	0.164292	cis
rs7966829	OID43552	COL2A1	-12.6423	1.41703e-33	3.41844e-30	-0.699098	0.0552982	-0.40533	0.164292	cis
rs11168474	OID43552	COL2A1	-12.6423	1.41703e-33	3.41844e-30	-0.699098	0.0552982	-0.40533	0.164292	cis
rs6580662	OID43552	COL2A1	-12.6423	1.41703e-33	3.41844e-30	-0.699098	0.0552982	-0.40533	0.164292	cis
rs12829841	OID43552	COL2A1	-12.6423	1.41703e-33	3.41844e-30	-0.699098	0.0552982	-0.40533	0.164292	cis
rs34286639	OID43552	COL2A1	-12.6423	1.41703e-33	3.41844e-30	-0.699098	0.0552982	-0.40533	0.164292	cis
rs11168484	OID43552	COL2A1	-12.6423	1.41703e-33	3.41844e-30	-0.699098	0.0552982	-0.40533	0.164292	cis
rs1542707	OID43552	COL2A1	-12.6423	1.41703e-33	3.41844e-30	-0.699098	0.0552982	-0.40533	0.164292	cis
rs1387257	OID43552	COL2A1	-12.6423	1.41703e-33	3.41844e-30	-0.699098	0.0552982	-0.40533	0.164292	cis
rs12828309	OID43552	COL2A1	-12.6423	1.41703e-33	3.41844e-30	-0.699098	0.0552982	-0.40533	0.164292	cis
rs661893	OID42722	LYZL2	12.64	1.45293e-33	3.50481e-30	0.289952	0.0229393	0.405267	0.164241	cis
rs76312007	OID44502	CCL24	-12.6388	1.47111e-33	3.54739e-30	-0.719751	0.0569477	-0.405236	0.164216	cis
rs62477635	OID44502	CCL24	-12.6388	1.47111e-33	3.54739e-30	-0.719751	0.0569477	-0.405236	0.164216	cis
rs73359714	OID44502	CCL24	-12.6388	1.47111e-33	3.54739e-30	-0.719751	0.0569477	-0.405236	0.164216	cis
rs113446740	OID44502	CCL24	-12.6388	1.47111e-33	3.54739e-30	-0.719751	0.0569477	-0.405236	0.164216	cis
rs7811626	OID44502	CCL24	-12.6388	1.47111e-33	3.54739e-30	-0.719751	0.0569477	-0.405236	0.164216	cis
rs68006638	OID43429	BTN3A2	12.6386	1.47377e-33	3.55353e-30	0.575963	0.0455716	0.405231	0.164212	cis
rs130551	OID44982	TIMP3	-12.6384	1.47671e-33	3.56037e-30	-1.04347	0.0825635	-0.405226	0.164208	cis
rs6049111	OID43576	CST5	-12.638	1.48375e-33	3.56895e-30	-0.30684	0.0242792	-0.405214	0.164198	cis
rs6036529	OID43576	CST5	-12.638	1.48375e-33	3.56895e-30	-0.30684	0.0242792	-0.405214	0.164198	cis
rs6036530	OID43576	CST5	-12.638	1.48375e-33	3.56895e-30	-0.30684	0.0242792	-0.405214	0.164198	cis
rs7264667	OID43576	CST5	-12.638	1.48375e-33	3.56895e-30	-0.30684	0.0242792	-0.405214	0.164198	cis
rs6138077	OID43576	CST5	-12.638	1.48375e-33	3.56895e-30	-0.30684	0.0242792	-0.405214	0.164198	cis
rs6049119	OID43576	CST5	-12.638	1.48375e-33	3.56895e-30	-0.30684	0.0242792	-0.405214	0.164198	cis
rs6036532	OID43576	CST5	-12.638	1.48375e-33	3.56895e-30	-0.30684	0.0242792	-0.405214	0.164198	cis
rs6132659	OID43576	CST5	-12.638	1.48375e-33	3.56895e-30	-0.30684	0.0242792	-0.405214	0.164198	cis
rs6138080	OID43576	CST5	-12.638	1.48375e-33	3.56895e-30	-0.30684	0.0242792	-0.405214	0.164198	cis
rs6138081	OID43576	CST5	-12.638	1.48375e-33	3.56895e-30	-0.30684	0.0242792	-0.405214	0.164198	cis
rs6138082	OID43576	CST5	-12.638	1.48375e-33	3.56895e-30	-0.30684	0.0242792	-0.405214	0.164198	cis
rs34571857	OID43576	CST5	-12.638	1.48375e-33	3.56895e-30	-0.30684	0.0242792	-0.405214	0.164198	cis
rs13045184	OID43576	CST5	-12.638	1.48375e-33	3.56895e-30	-0.30684	0.0242792	-0.405214	0.164198	cis
rs6049120	OID43576	CST5	-12.638	1.48375e-33	3.56895e-30	-0.30684	0.0242792	-0.405214	0.164198	cis
rs6114283	OID43576	CST5	-12.638	1.48375e-33	3.56895e-30	-0.30684	0.0242792	-0.405214	0.164198	cis
rs4568017	OID43576	CST5	-12.638	1.48375e-33	3.56895e-30	-0.30684	0.0242792	-0.405214	0.164198	cis
rs4490259	OID43576	CST5	-12.638	1.48375e-33	3.56895e-30	-0.30684	0.0242792	-0.405214	0.164198	cis
chr20_23787156_A_AT	OID43576	CST5	-12.638	1.48375e-33	3.56895e-30	-0.30684	0.0242792	-0.405214	0.164198	cis
rs62207513	OID43576	CST5	-12.638	1.48375e-33	3.56895e-30	-0.30684	0.0242792	-0.405214	0.164198	cis
rs62207514	OID43576	CST5	-12.638	1.48375e-33	3.56895e-30	-0.30684	0.0242792	-0.405214	0.164198	cis
rs62207515	OID43576	CST5	-12.638	1.48375e-33	3.56895e-30	-0.30684	0.0242792	-0.405214	0.164198	cis
rs6106714	OID43576	CST5	-12.638	1.48375e-33	3.56895e-30	-0.30684	0.0242792	-0.405214	0.164198	cis
rs6114289	OID43576	CST5	-12.638	1.48375e-33	3.56895e-30	-0.30684	0.0242792	-0.405214	0.164198	cis
rs6106716	OID43576	CST5	-12.638	1.48375e-33	3.56895e-30	-0.30684	0.0242792	-0.405214	0.164198	cis
rs6132662	OID43576	CST5	-12.638	1.48375e-33	3.56895e-30	-0.30684	0.0242792	-0.405214	0.164198	cis
rs6132663	OID43576	CST5	-12.638	1.48375e-33	3.56895e-30	-0.30684	0.0242792	-0.405214	0.164198	cis
rs4438551	OID43576	CST5	-12.638	1.48375e-33	3.56895e-30	-0.30684	0.0242792	-0.405214	0.164198	cis
rs4549173	OID43576	CST5	-12.638	1.48375e-33	3.56895e-30	-0.30684	0.0242792	-0.405214	0.164198	cis
rs4583530	OID43576	CST5	-12.638	1.48375e-33	3.56895e-30	-0.30684	0.0242792	-0.405214	0.164198	cis
rs6049132	OID43576	CST5	-12.638	1.48375e-33	3.56895e-30	-0.30684	0.0242792	-0.405214	0.164198	cis
rs6049156	OID43576	CST5	-12.638	1.48375e-33	3.56895e-30	-0.30684	0.0242792	-0.405214	0.164198	cis
rs77934035	OID42672	KIR3DL1	-12.638	1.48387e-33	3.56895e-30	-1.46	0.115525	-0.405214	0.164198	cis
rs35656676	OID42672	KIR3DL1	-12.638	1.48387e-33	3.56895e-30	-1.46	0.115525	-0.405214	0.164198	cis
rs17173106	OID42672	KIR3DL1	-12.638	1.48387e-33	3.56895e-30	-1.46	0.115525	-0.405214	0.164198	cis
rs11752749	OID44394	VNN2	12.6369	1.50136e-33	3.61074e-30	0.367007	0.0290425	0.405184	0.164174	cis
rs4657090	OID42448	FCGR2B	-12.6368	1.50281e-33	3.61398e-30	-0.76942	0.0608873	-0.405182	0.164172	cis
rs4971101	OID45191	MUC1	-12.636	1.51508e-33	3.64296e-30	-0.581703	0.0460353	-0.405161	0.164156	cis
rs2070803	OID45191	MUC1	-12.636	1.51508e-33	3.64296e-30	-0.581703	0.0460353	-0.405161	0.164156	cis
rs1552550	OID43552	COL2A1	-12.6358	1.51875e-33	3.64996e-30	-0.700199	0.0554139	-0.405155	0.164151	cis
rs2634673	OID43552	COL2A1	-12.6358	1.51875e-33	3.64996e-30	-0.700199	0.0554139	-0.405155	0.164151	cis
rs2732445	OID43552	COL2A1	-12.6358	1.51875e-33	3.64996e-30	-0.700199	0.0554139	-0.405155	0.164151	cis
rs2732456	OID43552	COL2A1	-12.6358	1.51875e-33	3.64996e-30	-0.700199	0.0554139	-0.405155	0.164151	cis
rs2932093	OID43552	COL2A1	-12.6358	1.51875e-33	3.64996e-30	-0.700199	0.0554139	-0.405155	0.164151	cis
rs2450991	OID43552	COL2A1	-12.6358	1.51875e-33	3.64996e-30	-0.700199	0.0554139	-0.405155	0.164151	cis
rs2450989	OID43552	COL2A1	-12.6358	1.51875e-33	3.64996e-30	-0.700199	0.0554139	-0.405155	0.164151	cis
rs10902175	OID44529	CDHR5	-12.6354	1.52503e-33	3.66478e-30	-0.395397	0.0312928	-0.405145	0.164142	cis
rs342708	OID43774	GPC5	12.6348	1.53484e-33	3.68811e-30	0.502385	0.039762	0.405129	0.164129	cis
chr20_23774942_T_TG	OID43576	CST5	-12.6347	1.53648e-33	3.69179e-30	-0.306724	0.0242763	-0.405126	0.164127	cis
rs10952063	OID43551	COL28A1	12.6342	1.54437e-33	3.70807e-30	0.66233	0.0524235	0.405113	0.164117	cis
rs35357012	OID43374	APIP	-12.6342	1.54458e-33	3.70807e-30	-0.528274	0.041813	-0.405113	0.164116	cis
rs11601422	OID43374	APIP	-12.6342	1.54458e-33	3.70807e-30	-0.528274	0.041813	-0.405113	0.164116	cis
rs11600128	OID43374	APIP	-12.6342	1.54458e-33	3.70807e-30	-0.528274	0.041813	-0.405113	0.164116	cis
rs61881094	OID43374	APIP	-12.6342	1.54458e-33	3.70807e-30	-0.528274	0.041813	-0.405113	0.164116	cis
rs11603751	OID43374	APIP	-12.6342	1.54458e-33	3.70807e-30	-0.528274	0.041813	-0.405113	0.164116	cis
rs61881097	OID43374	APIP	-12.6342	1.54458e-33	3.70807e-30	-0.528274	0.041813	-0.405113	0.164116	cis
rs11600239	OID43374	APIP	-12.6342	1.54458e-33	3.70807e-30	-0.528274	0.041813	-0.405113	0.164116	cis
rs1897203	OID43374	APIP	-12.6342	1.54458e-33	3.70807e-30	-0.528274	0.041813	-0.405113	0.164116	cis
rs35712504	OID43374	APIP	-12.6342	1.54458e-33	3.70807e-30	-0.528274	0.041813	-0.405113	0.164116	cis
rs34136526	OID43374	APIP	-12.6342	1.54458e-33	3.70807e-30	-0.528274	0.041813	-0.405113	0.164116	cis
rs12794294	OID43374	APIP	-12.6342	1.54458e-33	3.70807e-30	-0.528274	0.041813	-0.405113	0.164116	cis
rs201361025	OID42991	RARRES1	-12.633	1.56477e-33	3.75627e-30	-0.629676	0.0498438	-0.40508	0.16409	cis
rs144420336	OID44927	SFTPD	-12.6328	1.56746e-33	3.76244e-30	-0.640929	0.0507352	-0.405076	0.164086	cis
rs150951362	OID45053	CCL16	12.6326	1.57107e-33	3.77059e-30	1.03658	0.0820556	0.40507	0.164082	cis
rs75236781	OID45053	CCL16	12.6326	1.57107e-33	3.77059e-30	1.03658	0.0820556	0.40507	0.164082	cis
chr1_150460394_GGTT_G	OID45460	ECM1	12.6319	1.58264e-33	3.79808e-30	0.359116	0.0284292	0.405051	0.164067	cis
rs613089	OID43320	ACP6	-12.6317	1.58578e-33	3.80506e-30	-0.391758	0.0310138	-0.405046	0.164062	cis
rs583583	OID43320	ACP6	-12.6317	1.58578e-33	3.80506e-30	-0.391758	0.0310138	-0.405046	0.164062	cis
rs56340144	OID44486	C1QTNF9	12.6309	1.60039e-33	3.83958e-30	0.973507	0.0770736	0.405023	0.164044	cis
rs1557075	OID44486	C1QTNF9	-12.6309	1.60039e-33	3.83958e-30	-0.973507	0.0770736	-0.405023	0.164044	cis
rs6049126	OID43576	CST5	-12.6302	1.61114e-33	3.8651e-30	-0.306163	0.0242405	-0.405006	0.16403	cis
rs17526722	OID43429	BTN3A2	12.6299	1.61783e-33	3.88032e-30	0.566452	0.0448503	0.404996	0.164022	cis
rs3884025	OID43429	BTN3A2	12.6299	1.61783e-33	3.88032e-30	0.566452	0.0448503	0.404996	0.164022	cis
rs13202592	OID43429	BTN3A2	12.6299	1.61783e-33	3.88032e-30	0.566452	0.0448503	0.404996	0.164022	cis
rs2667008	OID43945	LY75	-12.6297	1.621e-33	3.88765e-30	-0.246945	0.0195527	-0.404991	0.164018	cis
rs34493019	OID43429	BTN3A2	12.6281	1.64857e-33	3.95123e-30	0.573498	0.0454145	0.404948	0.163983	cis
rs13213957	OID43429	BTN3A2	12.6281	1.64857e-33	3.95123e-30	0.573498	0.0454145	0.404948	0.163983	cis
rs13201341	OID43429	BTN3A2	12.6281	1.64857e-33	3.95123e-30	0.573498	0.0454145	0.404948	0.163983	cis
rs145557701	OID43429	BTN3A2	12.6281	1.64857e-33	3.95123e-30	0.573498	0.0454145	0.404948	0.163983	cis
rs76070504	OID43429	BTN3A2	12.6281	1.64857e-33	3.95123e-30	0.573498	0.0454145	0.404948	0.163983	cis
rs13211947	OID43429	BTN3A2	12.6281	1.64857e-33	3.95123e-30	0.573498	0.0454145	0.404948	0.163983	cis
rs55912630	OID43429	BTN3A2	12.6281	1.64857e-33	3.95123e-30	0.573498	0.0454145	0.404948	0.163983	cis
rs13198474	OID43429	BTN3A2	12.6281	1.64857e-33	3.95123e-30	0.573498	0.0454145	0.404948	0.163983	cis
rs34043431	OID43429	BTN3A2	12.6281	1.64857e-33	3.95123e-30	0.573498	0.0454145	0.404948	0.163983	cis
rs73022742	OID42991	RARRES1	-12.628	1.64918e-33	3.95212e-30	-0.638618	0.0505714	-0.404947	0.163982	cis
rs35076982	OID42991	RARRES1	-12.628	1.64918e-33	3.95212e-30	-0.638618	0.0505714	-0.404947	0.163982	cis
rs2073056	OID45259	SIRPA	12.6272	1.66468e-33	3.98898e-30	0.287407	0.022761	0.404924	0.163963	cis
rs7754067	OID43804	HLA-A	12.6256	1.69219e-33	4.05461e-30	0.445571	0.035291	0.404882	0.16393	cis
rs12203043	OID45056	CD109	-12.625	1.70424e-33	4.08319e-30	-0.247419	0.0195976	-0.404864	0.163915	cis
rs1442	OID45421	TGFBI	12.6245	1.7129e-33	4.10366e-30	0.190308	0.0150745	0.404852	0.163905	cis
rs12598955	OID42623	IL34	12.6234	1.7324e-33	4.15008e-30	0.450014	0.0356492	0.404823	0.163882	cis
rs694031	OID42722	LYZL2	12.6221	1.75628e-33	4.20399e-30	0.289841	0.0229629	0.404788	0.163854	cis
rs679593	OID42722	LYZL2	12.6221	1.75628e-33	4.20399e-30	0.289841	0.0229629	0.404788	0.163854	cis
rs586001	OID42722	LYZL2	12.6221	1.75628e-33	4.20399e-30	0.289841	0.0229629	0.404788	0.163854	cis
rs647559	OID42722	LYZL2	12.6221	1.75628e-33	4.20399e-30	0.289841	0.0229629	0.404788	0.163854	cis
rs449906	OID42722	LYZL2	12.6221	1.75628e-33	4.20399e-30	0.289841	0.0229629	0.404788	0.163854	cis
rs417063	OID42722	LYZL2	12.6221	1.75628e-33	4.20399e-30	0.289841	0.0229629	0.404788	0.163854	cis
rs441966	OID42722	LYZL2	12.6221	1.75628e-33	4.20399e-30	0.289841	0.0229629	0.404788	0.163854	cis
rs368537	OID42722	LYZL2	12.6221	1.75628e-33	4.20399e-30	0.289841	0.0229629	0.404788	0.163854	cis
rs9954	OID42722	LYZL2	12.6221	1.75628e-33	4.20399e-30	0.289841	0.0229629	0.404788	0.163854	cis
rs2814636	OID42722	LYZL2	12.6221	1.75628e-33	4.20399e-30	0.289841	0.0229629	0.404788	0.163854	cis
rs1798570	OID42722	LYZL2	12.6221	1.75628e-33	4.20399e-30	0.289841	0.0229629	0.404788	0.163854	cis
rs1815273	OID44266	SNCG	-12.6221	1.75705e-33	4.20523e-30	-0.704035	0.0557781	-0.404787	0.163853	cis
rs4596982	OID44266	SNCG	-12.6221	1.75705e-33	4.20523e-30	-0.704035	0.0557781	-0.404787	0.163853	cis
chr1_225887710_GC_G	OID43920	LEFTY2	12.6218	1.76171e-33	4.21608e-30	0.334248	0.0264817	0.404781	0.163847	cis
rs13078881	OID45442	BTD	12.6211	1.77595e-33	4.24895e-30	0.653117	0.0517481	0.40476	0.163831	cis
rs35617908	OID45442	BTD	12.6211	1.77595e-33	4.24895e-30	0.653117	0.0517481	0.40476	0.163831	cis
rs34208188	OID45442	BTD	12.6211	1.77595e-33	4.24895e-30	0.653117	0.0517481	0.40476	0.163831	cis
rs13070544	OID45442	BTD	12.6211	1.77595e-33	4.24895e-30	0.653117	0.0517481	0.40476	0.163831	cis
rs729857	OID40778	AKAP13	12.6201	1.79515e-33	4.29457e-30	0.743124	0.0588844	0.404733	0.163809	cis
rs72785015	OID42016	VSTM4	12.6194	1.8078e-33	4.31902e-30	0.747589	0.0592413	0.404715	0.163795	cis
rs12769361	OID42016	VSTM4	12.6194	1.8078e-33	4.31902e-30	0.747589	0.0592413	0.404715	0.163795	cis
rs17011757	OID42016	VSTM4	12.6194	1.8078e-33	4.31902e-30	0.747589	0.0592413	0.404715	0.163795	cis
rs17700872	OID42016	VSTM4	12.6194	1.8078e-33	4.31902e-30	0.747589	0.0592413	0.404715	0.163795	cis
chr10_49079924_C_CT	OID42016	VSTM4	12.6194	1.8078e-33	4.31902e-30	0.747589	0.0592413	0.404715	0.163795	cis
rs12776460	OID42016	VSTM4	12.6194	1.8078e-33	4.31902e-30	0.747589	0.0592413	0.404715	0.163795	cis
rs35922675	OID42016	VSTM4	12.6194	1.8078e-33	4.31902e-30	0.747589	0.0592413	0.404715	0.163795	cis
rs56291725	OID42016	VSTM4	12.6194	1.8078e-33	4.31902e-30	0.747589	0.0592413	0.404715	0.163795	cis
rs34289781	OID42016	VSTM4	12.6194	1.8078e-33	4.31902e-30	0.747589	0.0592413	0.404715	0.163795	cis
rs58154726	OID42016	VSTM4	12.6194	1.8078e-33	4.31902e-30	0.747589	0.0592413	0.404715	0.163795	cis
rs68065270	OID42016	VSTM4	12.6194	1.8078e-33	4.31902e-30	0.747589	0.0592413	0.404715	0.163795	cis
rs34574986	OID42016	VSTM4	12.6194	1.8078e-33	4.31902e-30	0.747589	0.0592413	0.404715	0.163795	cis
rs34640094	OID42016	VSTM4	12.6194	1.8078e-33	4.31902e-30	0.747589	0.0592413	0.404715	0.163795	cis
rs34364659	OID42016	VSTM4	12.6194	1.8078e-33	4.31902e-30	0.747589	0.0592413	0.404715	0.163795	cis
rs12257242	OID42016	VSTM4	12.6194	1.8078e-33	4.31902e-30	0.747589	0.0592413	0.404715	0.163795	cis
rs34878380	OID42016	VSTM4	12.6194	1.8078e-33	4.31902e-30	0.747589	0.0592413	0.404715	0.163795	cis
rs12261297	OID42016	VSTM4	12.6194	1.8078e-33	4.31902e-30	0.747589	0.0592413	0.404715	0.163795	cis
rs4508127	OID42016	VSTM4	12.6194	1.8078e-33	4.31902e-30	0.747589	0.0592413	0.404715	0.163795	cis
rs4445564	OID42016	VSTM4	12.6194	1.8078e-33	4.31902e-30	0.747589	0.0592413	0.404715	0.163795	cis
rs4971100	OID45191	MUC1	12.6189	1.81644e-33	4.33935e-30	0.580279	0.0459848	0.404703	0.163785	cis
rs11205357	OID45460	ECM1	-12.6167	1.86002e-33	4.43777e-30	-0.355812	0.0282017	-0.404644	0.163736	cis
rs1776274	OID45460	ECM1	-12.6167	1.86002e-33	4.43777e-30	-0.355812	0.0282017	-0.404644	0.163736	cis
rs500812	OID45460	ECM1	-12.6167	1.86002e-33	4.43777e-30	-0.355812	0.0282017	-0.404644	0.163736	cis
rs1614039	OID45460	ECM1	-12.6167	1.86002e-33	4.43777e-30	-0.355812	0.0282017	-0.404644	0.163736	cis
rs1694370	OID45460	ECM1	-12.6167	1.86002e-33	4.43777e-30	-0.355812	0.0282017	-0.404644	0.163736	cis
rs4581308	OID45460	ECM1	-12.6167	1.86002e-33	4.43777e-30	-0.355812	0.0282017	-0.404644	0.163736	cis
chr1_150306310_G_GTC	OID45460	ECM1	-12.6167	1.86002e-33	4.43777e-30	-0.355812	0.0282017	-0.404644	0.163736	cis
rs1694375	OID45460	ECM1	-12.6167	1.86002e-33	4.43777e-30	-0.355812	0.0282017	-0.404644	0.163736	cis
rs471464	OID45460	ECM1	-12.6167	1.86002e-33	4.43777e-30	-0.355812	0.0282017	-0.404644	0.163736	cis
rs580060	OID45460	ECM1	-12.6167	1.86002e-33	4.43777e-30	-0.355812	0.0282017	-0.404644	0.163736	cis
rs1260396	OID45460	ECM1	-12.6167	1.86002e-33	4.43777e-30	-0.355812	0.0282017	-0.404644	0.163736	cis
rs486275	OID45460	ECM1	-12.6167	1.86002e-33	4.43777e-30	-0.355812	0.0282017	-0.404644	0.163736	cis
rs521607	OID45460	ECM1	-12.6167	1.86002e-33	4.43777e-30	-0.355812	0.0282017	-0.404644	0.163736	cis
rs1260394	OID45460	ECM1	-12.6167	1.86002e-33	4.43777e-30	-0.355812	0.0282017	-0.404644	0.163736	cis
rs9435997	OID45460	ECM1	-12.6167	1.86002e-33	4.43777e-30	-0.355812	0.0282017	-0.404644	0.163736	cis
rs2477121	OID45460	ECM1	-12.6167	1.86002e-33	4.43777e-30	-0.355812	0.0282017	-0.404644	0.163736	cis
rs4333886	OID45460	ECM1	-12.6167	1.86002e-33	4.43777e-30	-0.355812	0.0282017	-0.404644	0.163736	cis
rs1694377	OID45460	ECM1	-12.6167	1.86002e-33	4.43777e-30	-0.355812	0.0282017	-0.404644	0.163736	cis
rs2300381	OID43834	IFNGR2	-12.6164	1.86624e-33	4.45231e-30	-0.571455	0.0452946	-0.404635	0.16373	cis
rs111517248	OID44711	IGFL3	12.6144	1.90653e-33	4.5481e-30	0.940635	0.0745685	0.404581	0.163686	cis
rs72633696	OID42448	FCGR2B	-12.6143	1.90808e-33	4.55018e-30	-0.768055	0.0608876	-0.404579	0.163684	cis
rs72633697	OID42448	FCGR2B	-12.6143	1.90808e-33	4.55018e-30	-0.768055	0.0608876	-0.404579	0.163684	cis
rs6683306	OID42448	FCGR2B	-12.6143	1.90808e-33	4.55018e-30	-0.768055	0.0608876	-0.404579	0.163684	cis
rs1417579	OID42448	FCGR2B	-12.6143	1.90808e-33	4.55018e-30	-0.768055	0.0608876	-0.404579	0.163684	cis
rs1256288	OID42448	FCGR2B	12.6143	1.90808e-33	4.55018e-30	0.768055	0.0608876	0.404579	0.163684	cis
rs113774457	OID44502	CCL24	-12.6138	1.91864e-33	4.57244e-30	-0.71907	0.0570066	-0.404565	0.163673	cis
rs111501759	OID44502	CCL24	-12.6138	1.91864e-33	4.57244e-30	-0.71907	0.0570066	-0.404565	0.163673	cis
rs112189412	OID44502	CCL24	-12.6138	1.91864e-33	4.57244e-30	-0.71907	0.0570066	-0.404565	0.163673	cis
rs10247854	OID44502	CCL24	-12.6138	1.91864e-33	4.57244e-30	-0.71907	0.0570066	-0.404565	0.163673	cis
rs17458804	OID44502	CCL24	-12.6138	1.91864e-33	4.57244e-30	-0.71907	0.0570066	-0.404565	0.163673	cis
rs6943657	OID44502	CCL24	-12.6138	1.91864e-33	4.57244e-30	-0.71907	0.0570066	-0.404565	0.163673	cis
rs75594677	OID44502	CCL24	-12.6138	1.91864e-33	4.57244e-30	-0.71907	0.0570066	-0.404565	0.163673	cis
rs28541778	OID44502	CCL24	-12.6138	1.91864e-33	4.57244e-30	-0.71907	0.0570066	-0.404565	0.163673	cis
rs10226984	OID44502	CCL24	-12.6138	1.91864e-33	4.57244e-30	-0.71907	0.0570066	-0.404565	0.163673	cis
rs460105	OID43630	DPEP1	-12.6138	1.91913e-33	4.57331e-30	-0.332075	0.0263264	-0.404564	0.163672	cis
rs2732462	OID43552	COL2A1	-12.612	1.95467e-33	4.65767e-30	-0.700916	0.0555752	-0.404518	0.163635	cis
rs3843824	OID43822	HSDL2	12.6116	1.96377e-33	4.67901e-30	0.394483	0.0312794	0.404506	0.163625	cis
rs35966884	OID45454	CFHR2	-12.6112	1.97199e-33	4.69827e-30	-0.361722	0.0286826	-0.404496	0.163617	cis
rs4432530	OID43576	CST5	-12.6096	2.00511e-33	4.77649e-30	-0.306176	0.0242811	-0.404454	0.163583	cis
rs6138127	OID43576	CST5	-12.6096	2.00511e-33	4.77649e-30	-0.306176	0.0242811	-0.404454	0.163583	cis
rs444207	OID43531	CLEC10A	-12.6081	2.03744e-33	4.85316e-30	-0.28643	0.0227179	-0.404413	0.16355	cis
rs2450986	OID43552	COL2A1	-12.6071	2.06074e-33	4.90658e-30	-0.698868	0.0554346	-0.404385	0.163527	cis
rs2634666	OID43552	COL2A1	-12.6071	2.06074e-33	4.90658e-30	-0.698868	0.0554346	-0.404385	0.163527	cis
rs2956703	OID43552	COL2A1	-12.6071	2.06074e-33	4.90658e-30	-0.698868	0.0554346	-0.404385	0.163527	cis
rs1107654	OID43552	COL2A1	-12.6071	2.06074e-33	4.90658e-30	-0.698868	0.0554346	-0.404385	0.163527	cis
rs2054905	OID43552	COL2A1	-12.6071	2.06074e-33	4.90658e-30	-0.698868	0.0554346	-0.404385	0.163527	cis
rs2732461	OID43552	COL2A1	-12.6071	2.06074e-33	4.90658e-30	-0.698868	0.0554346	-0.404385	0.163527	cis
rs35852976	OID45358	FCGR2A	12.6069	2.06336e-33	4.91177e-30	0.928811	0.0736745	0.404381	0.163524	cis
rs367724155	OID45358	FCGR2A	12.6069	2.06336e-33	4.91177e-30	0.928811	0.0736745	0.404381	0.163524	cis
rs71632960	OID45358	FCGR2A	12.6069	2.06336e-33	4.91177e-30	0.928811	0.0736745	0.404381	0.163524	cis
rs13200921	OID43429	BTN3A2	12.6066	2.0719e-33	4.92445e-30	0.554568	0.0439904	0.404371	0.163516	cis
rs9467600	OID43429	BTN3A2	12.6066	2.0719e-33	4.92445e-30	0.554568	0.0439904	0.404371	0.163516	cis
rs9467603	OID43429	BTN3A2	12.6066	2.0719e-33	4.92445e-30	0.554568	0.0439904	0.404371	0.163516	cis
rs9461216	OID43429	BTN3A2	12.6066	2.0719e-33	4.92445e-30	0.554568	0.0439904	0.404371	0.163516	cis
rs9467606	OID43429	BTN3A2	12.6066	2.0719e-33	4.92445e-30	0.554568	0.0439904	0.404371	0.163516	cis
rs9467607	OID43429	BTN3A2	12.6066	2.0719e-33	4.92445e-30	0.554568	0.0439904	0.404371	0.163516	cis
rs9467609	OID43429	BTN3A2	12.6066	2.0719e-33	4.92445e-30	0.554568	0.0439904	0.404371	0.163516	cis
rs9467613	OID43429	BTN3A2	12.6066	2.0719e-33	4.92445e-30	0.554568	0.0439904	0.404371	0.163516	cis
rs36013569	OID43429	BTN3A2	12.6066	2.0719e-33	4.92445e-30	0.554568	0.0439904	0.404371	0.163516	cis
rs6939997	OID43429	BTN3A2	12.6066	2.0719e-33	4.92445e-30	0.554568	0.0439904	0.404371	0.163516	cis
rs6940698	OID43429	BTN3A2	12.6066	2.0719e-33	4.92445e-30	0.554568	0.0439904	0.404371	0.163516	cis
rs66983783	OID43429	BTN3A2	12.6066	2.0719e-33	4.92445e-30	0.554568	0.0439904	0.404371	0.163516	cis
rs34770320	OID43429	BTN3A2	12.6066	2.0719e-33	4.92445e-30	0.554568	0.0439904	0.404371	0.163516	cis
rs13199775	OID43429	BTN3A2	12.6066	2.0719e-33	4.92445e-30	0.554568	0.0439904	0.404371	0.163516	cis
rs34351439	OID43429	BTN3A2	12.6066	2.0719e-33	4.92445e-30	0.554568	0.0439904	0.404371	0.163516	cis
rs9461219	OID43429	BTN3A2	12.6066	2.0719e-33	4.92445e-30	0.554568	0.0439904	0.404371	0.163516	cis
rs6913795	OID43429	BTN3A2	12.6066	2.0719e-33	4.92445e-30	0.554568	0.0439904	0.404371	0.163516	cis
rs9467621	OID43429	BTN3A2	12.6066	2.0719e-33	4.92445e-30	0.554568	0.0439904	0.404371	0.163516	cis
rs9467623	OID43429	BTN3A2	12.6066	2.0719e-33	4.92445e-30	0.554568	0.0439904	0.404371	0.163516	cis
rs72324954	OID43429	BTN3A2	12.6066	2.0719e-33	4.92445e-30	0.554568	0.0439904	0.404371	0.163516	cis
rs9467626	OID43429	BTN3A2	12.6066	2.0719e-33	4.92445e-30	0.554568	0.0439904	0.404371	0.163516	cis
rs67821582	OID43429	BTN3A2	12.6066	2.0719e-33	4.92445e-30	0.554568	0.0439904	0.404371	0.163516	cis
rs141749158	OID45358	FCGR2A	12.6062	2.07936e-33	4.94183e-30	1.0068	0.0798655	0.404362	0.163508	cis
rs56253153	OID43945	LY75	-12.6052	2.10202e-33	4.99355e-30	-0.247113	0.0196041	-0.404334	0.163486	cis
chr2_160009724_TA_T	OID43945	LY75	-12.6052	2.10202e-33	4.99355e-30	-0.247113	0.0196041	-0.404334	0.163486	cis
rs2667012	OID43945	LY75	-12.6052	2.10202e-33	4.99355e-30	-0.247113	0.0196041	-0.404334	0.163486	cis
rs2667015	OID43945	LY75	-12.6052	2.10202e-33	4.99355e-30	-0.247113	0.0196041	-0.404334	0.163486	cis
rs2667016	OID43945	LY75	-12.6052	2.10202e-33	4.99355e-30	-0.247113	0.0196041	-0.404334	0.163486	cis
rs56341711	OID43945	LY75	-12.6052	2.10202e-33	4.99355e-30	-0.247113	0.0196041	-0.404334	0.163486	cis
rs34351464	OID43834	IFNGR2	-12.6031	2.14866e-33	5.10291e-30	-0.513289	0.0407272	-0.404279	0.163441	cis
rs77179527	OID43834	IFNGR2	-12.6031	2.14866e-33	5.10291e-30	-0.513289	0.0407272	-0.404279	0.163441	cis
rs3761351	OID43834	IFNGR2	-12.6031	2.14866e-33	5.10291e-30	-0.513289	0.0407272	-0.404279	0.163441	cis
rs28422170	OID43834	IFNGR2	-12.6031	2.14866e-33	5.10291e-30	-0.513289	0.0407272	-0.404279	0.163441	cis
rs537314545	OID43168	TDGF1	-12.6025	2.16393e-33	5.13882e-30	-2.75974	0.218984	-0.404261	0.163427	cis
rs2294758	OID44394	VNN2	12.6003	2.21303e-33	5.25394e-30	0.365766	0.0290283	0.404204	0.163381	cis
rs6899338	OID44394	VNN2	12.6003	2.21303e-33	5.25394e-30	0.365766	0.0290283	0.404204	0.163381	cis
rs3813349	OID44394	VNN2	12.6003	2.21303e-33	5.25394e-30	0.365766	0.0290283	0.404204	0.163381	cis
rs960711	OID44394	VNN2	12.6003	2.21303e-33	5.25394e-30	0.365766	0.0290283	0.404204	0.163381	cis
rs12665401	OID43804	HLA-A	12.5983	2.26236e-33	5.37066e-30	0.436984	0.0346861	0.404148	0.163336	cis
rs62237785	OID45155	IL17RA	-12.5974	2.28204e-33	5.417e-30	-0.366332	0.0290799	-0.404126	0.163318	cis
rs137879665	OID45414	SPARCL1	-12.5964	2.30652e-33	5.47433e-30	-0.267684	0.0212508	-0.404099	0.163296	cis
rs111605985	OID45414	SPARCL1	-12.5964	2.30652e-33	5.47433e-30	-0.267684	0.0212508	-0.404099	0.163296	cis
rs4762	OID45302	AGT	-12.5951	2.34045e-33	5.55447e-30	-0.738797	0.0586576	-0.404063	0.163267	cis
rs7180143	OID40778	AKAP13	12.5923	2.41072e-33	5.71923e-30	0.743121	0.0590141	0.403988	0.163206	cis
rs28420199	OID40778	AKAP13	-12.5923	2.41072e-33	5.71923e-30	-0.743121	0.0590141	-0.403988	0.163206	cis
rs35810749	OID40778	AKAP13	-12.5923	2.41072e-33	5.71923e-30	-0.743121	0.0590141	-0.403988	0.163206	cis
rs8033489	OID40778	AKAP13	-12.5923	2.41072e-33	5.71923e-30	-0.743121	0.0590141	-0.403988	0.163206	cis
rs8031343	OID40778	AKAP13	-12.5923	2.41072e-33	5.71923e-30	-0.743121	0.0590141	-0.403988	0.163206	cis
rs360057	OID43920	LEFTY2	12.5919	2.42085e-33	5.74246e-30	0.333634	0.026496	0.403977	0.163197	cis
rs1223245	OID43920	LEFTY2	12.5919	2.42085e-33	5.74246e-30	0.333634	0.026496	0.403977	0.163197	cis
rs723177	OID42448	FCGR2B	12.5908	2.44746e-33	5.80517e-30	0.769305	0.0611003	0.403949	0.163175	cis
rs17011744	OID42016	VSTM4	12.5906	2.4544e-33	5.82122e-30	0.746137	0.0592615	0.403942	0.163169	cis
rs1993448	OID42623	IL34	12.5898	2.47528e-33	5.87033e-30	0.383403	0.0304535	0.403921	0.163152	cis
rs7095355	OID42722	LYZL2	12.5896	2.47947e-33	5.87943e-30	0.313735	0.0249202	0.403916	0.163148	cis
rs406896	OID42722	LYZL2	12.5896	2.47947e-33	5.87943e-30	0.313735	0.0249202	0.403916	0.163148	cis
rs2842123	OID43387	ASAH2	-12.5885	2.50944e-33	5.95007e-30	-0.407255	0.0323514	-0.403886	0.163124	cis
rs6496086	OID40778	AKAP13	-12.5877	2.53126e-33	5.99844e-30	-0.744435	0.05914	-0.403864	0.163106	cis
rs6496087	OID40778	AKAP13	-12.5877	2.53126e-33	5.99844e-30	-0.744435	0.05914	-0.403864	0.163106	cis
rs6496088	OID40778	AKAP13	-12.5877	2.53126e-33	5.99844e-30	-0.744435	0.05914	-0.403864	0.163106	cis
rs12898649	OID40778	AKAP13	-12.5877	2.53126e-33	5.99844e-30	-0.744435	0.05914	-0.403864	0.163106	cis
rs4843068	OID40778	AKAP13	-12.5877	2.53126e-33	5.99844e-30	-0.744435	0.05914	-0.403864	0.163106	cis
rs4842889	OID40778	AKAP13	-12.5877	2.53126e-33	5.99844e-30	-0.744435	0.05914	-0.403864	0.163106	cis
rs16941349	OID40778	AKAP13	12.5877	2.53126e-33	5.99844e-30	0.744435	0.05914	0.403864	0.163106	cis
rs7164821	OID40778	AKAP13	12.5877	2.53126e-33	5.99844e-30	0.744435	0.05914	0.403864	0.163106	cis
rs3793900	OID44266	SNCG	-12.5874	2.53864e-33	6.01548e-30	-0.68228	0.0542035	-0.403857	0.1631	cis
rs2293188	OID44511	CD300C	-12.5859	2.57798e-33	6.10698e-30	-0.402609	0.0319888	-0.403818	0.163069	cis
rs4007737	OID44511	CD300C	-12.5859	2.57798e-33	6.10698e-30	-0.402609	0.0319888	-0.403818	0.163069	cis
rs4007736	OID44511	CD300C	-12.5859	2.57798e-33	6.10698e-30	-0.402609	0.0319888	-0.403818	0.163069	cis
rs58440339	OID44511	CD300C	-12.5859	2.57798e-33	6.10698e-30	-0.402609	0.0319888	-0.403818	0.163069	cis
rs6677622	OID43705	FCRL2	-12.5858	2.58303e-33	6.11637e-30	-0.471747	0.0374826	-0.403813	0.163065	cis
rs2065883	OID43705	FCRL2	-12.5858	2.58303e-33	6.11637e-30	-0.471747	0.0374826	-0.403813	0.163065	cis
rs12563971	OID43705	FCRL2	-12.5858	2.58303e-33	6.11637e-30	-0.471747	0.0374826	-0.403813	0.163065	cis
rs17677855	OID43705	FCRL2	-12.5858	2.58303e-33	6.11637e-30	-0.471747	0.0374826	-0.403813	0.163065	cis
rs1016849	OID43705	FCRL2	-12.5858	2.58303e-33	6.11637e-30	-0.471747	0.0374826	-0.403813	0.163065	cis
rs3811026	OID43705	FCRL2	-12.5858	2.58303e-33	6.11637e-30	-0.471747	0.0374826	-0.403813	0.163065	cis
rs149202879	OID44661	FOLR3	-12.5853	2.59656e-33	6.14798e-30	-5.0645	0.402415	-0.4038	0.163054	cis
rs17091005	OID44921	SERPINA12	-12.5851	2.60242e-33	6.16098e-30	-0.625367	0.0496913	-0.403794	0.163049	cis
rs4900235	OID44921	SERPINA12	-12.5851	2.60242e-33	6.16098e-30	-0.625367	0.0496913	-0.403794	0.163049	cis
chr22_38830883_A_ACC	OID44817	NPTXR	-12.5848	2.60836e-33	6.17461e-30	-0.665066	0.0528466	-0.403788	0.163045	cis
rs3888213	OID45019	WFIKKN2	12.584	2.63169e-33	6.2294e-30	0.301244	0.0239386	0.403765	0.163027	cis
rs58034569	OID42991	RARRES1	-12.5835	2.64578e-33	6.26143e-30	-0.622384	0.0494603	-0.403752	0.163016	cis
rs16829116	OID42991	RARRES1	-12.5835	2.64578e-33	6.26143e-30	-0.622384	0.0494603	-0.403752	0.163016	cis
rs59973861	OID42991	RARRES1	-12.5835	2.64578e-33	6.26143e-30	-0.622384	0.0494603	-0.403752	0.163016	cis
rs2735057	OID43804	HLA-A	12.5818	2.69465e-33	6.37664e-30	0.408374	0.0324576	0.403706	0.162978	cis
rs7861295	OID44067	PAEP	-12.5816	2.69864e-33	6.38562e-30	-1.32259	0.105121	-0.403702	0.162975	cis
rs11088257	OID43834	IFNGR2	-12.581	2.71667e-33	6.42785e-30	-0.513384	0.0408063	-0.403685	0.162962	cis
rs4428917	OID45454	CFHR2	12.5789	2.77691e-33	6.56992e-30	0.359269	0.0285612	0.403629	0.162917	cis
rs35117504	OID44776	MEP1B	12.5783	2.79435e-33	6.6107e-30	0.776004	0.0616937	0.403613	0.162904	cis
rs4659697	OID44750	LGALS8	-12.5782	2.79843e-33	6.61989e-30	-0.321682	0.0255746	-0.40361	0.162901	cis
rs113971393	OID44661	FOLR3	-12.5779	2.80846e-33	6.63895e-30	-3.60045	0.286253	-0.403601	0.162894	cis
rs76625830	OID44661	FOLR3	-12.5779	2.80846e-33	6.63895e-30	-3.60045	0.286253	-0.403601	0.162894	cis
rs76915961	OID44661	FOLR3	-12.5779	2.80846e-33	6.63895e-30	-3.60045	0.286253	-0.403601	0.162894	cis
rs7927430	OID44661	FOLR3	-12.5779	2.80846e-33	6.63895e-30	-3.60045	0.286253	-0.403601	0.162894	cis
rs7109307	OID44661	FOLR3	-12.5779	2.80846e-33	6.63895e-30	-3.60045	0.286253	-0.403601	0.162894	cis
rs58058345	OID44661	FOLR3	-12.5779	2.80846e-33	6.63895e-30	-3.60045	0.286253	-0.403601	0.162894	cis
rs17160018	OID44661	FOLR3	-12.5779	2.80846e-33	6.63895e-30	-3.60045	0.286253	-0.403601	0.162894	cis
rs78990995	OID44661	FOLR3	-12.5779	2.80846e-33	6.63895e-30	-3.60045	0.286253	-0.403601	0.162894	cis
rs78418285	OID44661	FOLR3	-12.5779	2.80846e-33	6.63895e-30	-3.60045	0.286253	-0.403601	0.162894	cis
rs58515298	OID44661	FOLR3	-12.5779	2.80846e-33	6.63895e-30	-3.60045	0.286253	-0.403601	0.162894	cis
rs9305529	OID43834	IFNGR2	-12.5778	2.81035e-33	6.64295e-30	-0.494671	0.0393289	-0.403599	0.162892	cis
rs860415	OID45160	IL7R	-12.5767	2.84435e-33	6.72096e-30	-0.396575	0.0315326	-0.403568	0.162868	cis
rs852250	OID45160	IL7R	-12.5767	2.84435e-33	6.72096e-30	-0.396575	0.0315326	-0.403568	0.162868	cis
rs852249	OID45160	IL7R	-12.5767	2.84435e-33	6.72096e-30	-0.396575	0.0315326	-0.403568	0.162868	cis
rs852248	OID45160	IL7R	-12.5767	2.84435e-33	6.72096e-30	-0.396575	0.0315326	-0.403568	0.162868	cis
rs852247	OID45160	IL7R	-12.5767	2.84435e-33	6.72096e-30	-0.396575	0.0315326	-0.403568	0.162868	cis
rs2284031	OID43572	CSF2RB	12.5761	2.86274e-33	6.76394e-30	0.396113	0.0314974	0.403552	0.162854	cis
rs6689750	OID43796	HDGF	12.5752	2.88871e-33	6.82481e-30	0.789901	0.0628141	0.403529	0.162836	cis
rs146529920	OID43551	COL28A1	12.5742	2.91973e-33	6.89762e-30	0.654812	0.0520758	0.403502	0.162814	cis
rs11734699	OID44327	TLR3	-12.5709	3.02362e-33	7.14255e-30	-0.497748	0.0395953	-0.403413	0.162742	cis
chr19_54807013_C_CTAAA	OID42672	KIR3DL1	-12.5696	3.06592e-33	7.24195e-30	-1.46406	0.116476	-0.403378	0.162714	cis
rs2915761	OID44859	PNLIPRP2	12.5691	3.08118e-33	7.27749e-30	1.7224	0.137035	0.403366	0.162704	cis
rs662850	OID43279	VSTM1	12.5688	3.09078e-33	7.29966e-30	0.472857	0.0376215	0.403358	0.162697	cis
rs1055086	OID45300	ACE	12.5669	3.15347e-33	7.44719e-30	0.302061	0.0240362	0.403307	0.162656	cis
rs12671249	OID41046	COL26A1	-12.5665	3.16738e-33	7.47952e-30	-0.651915	0.0518772	-0.403296	0.162647	cis
rs9391630	OID43804	HLA-A	12.566	3.18395e-33	7.51811e-30	0.444389	0.0353644	0.403282	0.162637	cis
rs4693821	OID45414	SPARCL1	-12.5656	3.19634e-33	7.5426e-30	-0.221553	0.0176316	-0.403273	0.162629	cis
rs4693822	OID45414	SPARCL1	-12.5656	3.19634e-33	7.5426e-30	-0.221553	0.0176316	-0.403273	0.162629	cis
rs4693823	OID45414	SPARCL1	-12.5656	3.19634e-33	7.5426e-30	-0.221553	0.0176316	-0.403273	0.162629	cis
rs12648586	OID45414	SPARCL1	-12.5656	3.19634e-33	7.5426e-30	-0.221553	0.0176316	-0.403273	0.162629	cis
rs12648592	OID45414	SPARCL1	-12.5656	3.19634e-33	7.5426e-30	-0.221553	0.0176316	-0.403273	0.162629	cis
rs112705617	OID45414	SPARCL1	-12.5656	3.19634e-33	7.5426e-30	-0.221553	0.0176316	-0.403273	0.162629	cis
rs4693167	OID45414	SPARCL1	-12.5656	3.19634e-33	7.5426e-30	-0.221553	0.0176316	-0.403273	0.162629	cis
rs4693169	OID45414	SPARCL1	-12.5656	3.19634e-33	7.5426e-30	-0.221553	0.0176316	-0.403273	0.162629	cis
rs9993980	OID45414	SPARCL1	-12.5656	3.19634e-33	7.5426e-30	-0.221553	0.0176316	-0.403273	0.162629	cis
rs6147267	OID45259	SIRPA	12.5646	3.23296e-33	7.62848e-30	0.270229	0.0215072	0.403244	0.162605	cis
rs62312418	OID44588	CXCL6	-12.5621	3.31794e-33	7.82846e-30	-0.401981	0.0319994	-0.403178	0.162552	cis
rs11403477	OID43834	IFNGR2	-12.5599	3.39557e-33	8.01105e-30	-0.504239	0.0401467	-0.403119	0.162505	cis
rs2717611	OID44132	PSCA	-12.5597	3.40468e-33	8.03199e-30	-1.87035	0.148917	-0.403112	0.162499	cis
rs41274033	OID44276	SPINK4	-12.5574	3.4862e-33	8.22373e-30	-0.849186	0.0676241	-0.403052	0.162451	cis
rs7530563	OID44750	LGALS8	-12.5546	3.59242e-33	8.47311e-30	-0.32024	0.0255078	-0.402976	0.16239	cis
rs7530565	OID44750	LGALS8	-12.5546	3.59242e-33	8.47311e-30	-0.32024	0.0255078	-0.402976	0.16239	cis
rs7314847	OID44872	PRR4	12.5522	3.68335e-33	8.68697e-30	0.618062	0.0492392	0.402912	0.162338	cis
rs1875367	OID45056	CD109	-12.5521	3.6906e-33	8.69649e-30	-0.246299	0.0196222	-0.402907	0.162334	cis
rs2134016	OID45056	CD109	-12.5521	3.6906e-33	8.69649e-30	-0.246299	0.0196222	-0.402907	0.162334	cis
rs2173853	OID45056	CD109	-12.5521	3.6906e-33	8.69649e-30	-0.246299	0.0196222	-0.402907	0.162334	cis
rs35027042	OID45056	CD109	-12.5521	3.6906e-33	8.69649e-30	-0.246299	0.0196222	-0.402907	0.162334	cis
rs1501191	OID45056	CD109	-12.5521	3.6906e-33	8.69649e-30	-0.246299	0.0196222	-0.402907	0.162334	cis
rs4235875	OID45056	CD109	-12.5521	3.6906e-33	8.69649e-30	-0.246299	0.0196222	-0.402907	0.162334	cis
rs9442956	OID45056	CD109	-12.5521	3.6906e-33	8.69649e-30	-0.246299	0.0196222	-0.402907	0.162334	cis
rs12434602	OID44921	SERPINA12	-12.552	3.69127e-33	8.69649e-30	-0.623777	0.0496953	-0.402907	0.162334	cis
rs34825443	OID44921	SERPINA12	-12.552	3.69127e-33	8.69649e-30	-0.623777	0.0496953	-0.402907	0.162334	cis
rs4905214	OID44921	SERPINA12	-12.552	3.69127e-33	8.69649e-30	-0.623777	0.0496953	-0.402907	0.162334	cis
rs34594253	OID44921	SERPINA12	-12.552	3.69127e-33	8.69649e-30	-0.623777	0.0496953	-0.402907	0.162334	cis
rs12434114	OID44921	SERPINA12	-12.552	3.69127e-33	8.69649e-30	-0.623777	0.0496953	-0.402907	0.162334	cis
rs4900236	OID44921	SERPINA12	-12.552	3.69127e-33	8.69649e-30	-0.623777	0.0496953	-0.402907	0.162334	cis
rs34546414	OID44921	SERPINA12	-12.552	3.69127e-33	8.69649e-30	-0.623777	0.0496953	-0.402907	0.162334	cis
rs12147396	OID44921	SERPINA12	-12.552	3.69127e-33	8.69649e-30	-0.623777	0.0496953	-0.402907	0.162334	cis
rs7896344	OID42016	VSTM4	12.5515	3.71105e-33	8.73087e-30	0.744013	0.0592766	0.402893	0.162323	cis
rs34104152	OID42016	VSTM4	12.5515	3.71105e-33	8.73087e-30	0.744013	0.0592766	0.402893	0.162323	cis
rs7070387	OID42016	VSTM4	12.5515	3.71105e-33	8.73087e-30	0.744013	0.0592766	0.402893	0.162323	cis
rs12774293	OID42016	VSTM4	12.5515	3.71105e-33	8.73087e-30	0.744013	0.0592766	0.402893	0.162323	cis
rs7088718	OID42016	VSTM4	12.5515	3.71105e-33	8.73087e-30	0.744013	0.0592766	0.402893	0.162323	cis
rs7073208	OID42016	VSTM4	12.5515	3.71105e-33	8.73087e-30	0.744013	0.0592766	0.402893	0.162323	cis
rs56889482	OID42016	VSTM4	12.5515	3.71105e-33	8.73087e-30	0.744013	0.0592766	0.402893	0.162323	cis
rs12244666	OID42016	VSTM4	12.5515	3.71105e-33	8.73087e-30	0.744013	0.0592766	0.402893	0.162323	cis
rs12244748	OID42016	VSTM4	12.5515	3.71105e-33	8.73087e-30	0.744013	0.0592766	0.402893	0.162323	cis
rs4402204	OID42016	VSTM4	12.5515	3.71105e-33	8.73087e-30	0.744013	0.0592766	0.402893	0.162323	cis
rs12253426	OID42016	VSTM4	12.5515	3.71105e-33	8.73087e-30	0.744013	0.0592766	0.402893	0.162323	cis
rs35462783	OID42016	VSTM4	12.5515	3.71105e-33	8.73087e-30	0.744013	0.0592766	0.402893	0.162323	cis
rs12255090	OID42016	VSTM4	12.5515	3.71105e-33	8.73087e-30	0.744013	0.0592766	0.402893	0.162323	cis
rs59553572	OID42016	VSTM4	12.5515	3.71105e-33	8.73087e-30	0.744013	0.0592766	0.402893	0.162323	cis
rs59869834	OID42016	VSTM4	12.5515	3.71105e-33	8.73087e-30	0.744013	0.0592766	0.402893	0.162323	cis
rs17011746	OID42016	VSTM4	12.5515	3.71105e-33	8.73087e-30	0.744013	0.0592766	0.402893	0.162323	cis
rs12256777	OID42016	VSTM4	12.5515	3.71105e-33	8.73087e-30	0.744013	0.0592766	0.402893	0.162323	cis
rs35341824	OID42016	VSTM4	12.5515	3.71105e-33	8.73087e-30	0.744013	0.0592766	0.402893	0.162323	cis
rs4400713	OID42016	VSTM4	12.5515	3.71105e-33	8.73087e-30	0.744013	0.0592766	0.402893	0.162323	cis
rs7085823	OID42016	VSTM4	12.5515	3.71105e-33	8.73087e-30	0.744013	0.0592766	0.402893	0.162323	cis
rs12134456	OID45191	MUC1	-12.551	3.73075e-33	8.77659e-30	-0.59055	0.0470519	-0.40288	0.162312	cis
rs4661060	OID43796	HDGF	12.5504	3.75537e-33	8.8339e-30	0.786097	0.0626351	0.402863	0.162299	cis
rs58314206	OID43576	CST5	-12.5493	3.79943e-33	8.93693e-30	-0.305233	0.0243227	-0.402833	0.162275	cis
rs117773903	OID44817	NPTXR	-12.5487	3.82271e-33	8.98287e-30	-0.659709	0.0525718	-0.402818	0.162262	cis
rs4821839	OID44817	NPTXR	-12.5487	3.82271e-33	8.98287e-30	-0.659709	0.0525718	-0.402818	0.162262	cis
rs114837282	OID44817	NPTXR	-12.5487	3.82271e-33	8.98287e-30	-0.659709	0.0525718	-0.402818	0.162262	cis
rs116450188	OID44817	NPTXR	-12.5487	3.82271e-33	8.98287e-30	-0.659709	0.0525718	-0.402818	0.162262	cis
rs10483198	OID44817	NPTXR	-12.5487	3.82271e-33	8.98287e-30	-0.659709	0.0525718	-0.402818	0.162262	cis
rs1568986210	OID44817	NPTXR	-12.5487	3.82271e-33	8.98287e-30	-0.659709	0.0525718	-0.402818	0.162262	cis
rs3817727	OID44817	NPTXR	-12.5487	3.82271e-33	8.98287e-30	-0.659709	0.0525718	-0.402818	0.162262	cis
rs112837182	OID44817	NPTXR	-12.5487	3.82271e-33	8.98287e-30	-0.659709	0.0525718	-0.402818	0.162262	cis
rs113002198	OID44817	NPTXR	-12.5487	3.82271e-33	8.98287e-30	-0.659709	0.0525718	-0.402818	0.162262	cis
rs113295701	OID44817	NPTXR	-12.5487	3.82271e-33	8.98287e-30	-0.659709	0.0525718	-0.402818	0.162262	cis
rs111444671	OID44817	NPTXR	-12.5487	3.82271e-33	8.98287e-30	-0.659709	0.0525718	-0.402818	0.162262	cis
rs111241431	OID44817	NPTXR	-12.5487	3.82271e-33	8.98287e-30	-0.659709	0.0525718	-0.402818	0.162262	cis
rs2049906	OID44817	NPTXR	-12.5487	3.82271e-33	8.98287e-30	-0.659709	0.0525718	-0.402818	0.162262	cis
rs116620085	OID44817	NPTXR	-12.5487	3.82271e-33	8.98287e-30	-0.659709	0.0525718	-0.402818	0.162262	cis
rs9804403	OID42016	VSTM4	12.5487	3.82593e-33	8.98981e-30	0.74724	0.0595474	0.402816	0.162261	cis
rs1076150	OID45349	DBH	-12.5483	3.84131e-33	9.02532e-30	-0.699782	0.0557672	-0.402806	0.162252	cis
rs7515973	OID42500	GBP4	12.5467	3.90513e-33	9.17463e-30	0.517742	0.0412651	0.402764	0.162219	cis
rs11733605	OID44327	TLR3	-12.5464	3.91795e-33	9.20411e-30	-0.496981	0.0396114	-0.402755	0.162212	cis
rs764555	OID43551	COL28A1	-12.5463	3.92148e-33	9.21177e-30	-0.700323	0.0558189	-0.402753	0.16221	cis
rs9426886	OID45191	MUC1	12.5461	3.93103e-33	9.23354e-30	0.574701	0.0458072	0.402747	0.162205	cis
rs7517009	OID44858	PM20D1	12.5433	4.05033e-33	9.51311e-30	0.977752	0.0779503	0.402671	0.162144	cis
rs182967717	OID45346	CTBS	12.5426	4.08008e-33	9.58231e-30	0.750297	0.05982	0.402652	0.162129	cis
rs751180	OID45233	PRAM1	-12.5421	4.09999e-33	9.6284e-30	-0.807007	0.0643437	-0.40264	0.162119	cis
rs1771582	OID42448	FCGR2B	12.5412	4.1388e-33	9.71887e-30	0.670913	0.0534966	0.402616	0.1621	cis
rs1362126	OID43804	HLA-A	12.5412	4.14199e-33	9.72567e-30	0.406915	0.0324464	0.402614	0.162098	cis
chr7_101375059_T_TA	OID41046	COL26A1	-12.5403	4.18048e-33	9.81469e-30	-0.65027	0.0518545	-0.40259	0.162079	cis
rs13229821	OID41046	COL26A1	-12.5403	4.18048e-33	9.81469e-30	-0.65027	0.0518545	-0.40259	0.162079	cis
rs2878690	OID45454	CFHR2	12.539	4.23874e-33	9.95077e-30	0.358333	0.0285776	0.402555	0.162051	cis
rs8052258	OID44467	APOBR	-12.5387	4.25021e-33	9.977e-30	-0.459954	0.0366827	-0.402548	0.162045	cis
rs62226377	OID43834	IFNGR2	-12.5363	4.35859e-33	1.023e-29	-0.488585	0.0389735	-0.402484	0.161994	cis
rs7279869	OID43834	IFNGR2	-12.5363	4.35859e-33	1.023e-29	-0.488585	0.0389735	-0.402484	0.161994	cis
rs76226014	OID45233	PRAM1	-12.5337	4.47949e-33	1.0513e-29	-0.805807	0.064291	-0.402415	0.161938	cis
rs17663067	OID44776	MEP1B	12.532	4.56206e-33	1.0706e-29	0.772714	0.0616592	0.402368	0.1619	cis
rs192173638	OID45333	CFHR5	12.5318	4.57474e-33	1.07351e-29	0.750775	0.0599098	0.402361	0.161894	cis
rs9932572	OID44129	PRSS53	-12.5304	4.6389e-33	1.08849e-29	-0.290169	0.0231572	-0.402326	0.161866	cis
rs7280365	OID43834	IFNGR2	-12.5272	4.80146e-33	1.12655e-29	-0.510296	0.0407351	-0.402238	0.161795	cis
rs4084764	OID43804	HLA-A	12.5272	4.8019e-33	1.12657e-29	0.445415	0.0355559	0.402238	0.161795	cis
rs2115070305	OID44430	ZP3	-12.526	4.86094e-33	1.14035e-29	-1.81422	0.144836	-0.402206	0.16177	cis
rs1154578	OID44482	BST1	12.5247	4.93094e-33	1.15669e-29	0.302453	0.0241486	0.40217	0.161741	cis
rs12082750	OID45287	TNN	12.5231	5.01141e-33	1.17548e-29	0.315361	0.0251823	0.402129	0.161708	cis
rs72708972	OID44327	TLR3	12.5228	5.0293e-33	1.1796e-29	0.708894	0.0566083	0.40212	0.1617	cis
chr6_25685650_GTATAAT_GTATAATTATAAT	OID43429	BTN3A2	12.5225	5.04709e-33	1.18369e-29	0.571544	0.0456416	0.402111	0.161693	cis
rs201839915	OID44661	FOLR3	-12.5182	5.27877e-33	1.23794e-29	-6.03824	0.482357	-0.401996	0.161601	cis
rs186060429	OID45346	CTBS	12.5166	5.3677e-33	1.2587e-29	0.741444	0.0592368	0.401954	0.161567	cis
rs148833525	OID44524	CDH15	-12.5125	5.60461e-33	1.31417e-29	-0.941116	0.0752138	-0.401844	0.161478	cis
rs873973	OID44502	CCL24	-12.5123	5.61886e-33	1.31742e-29	-0.718251	0.0574036	-0.401837	0.161473	cis
rs8134061	OID43834	IFNGR2	-12.5114	5.66932e-33	1.32915e-29	-0.538413	0.0430337	-0.401814	0.161455	cis
rs11227332	OID42337	CTSW	12.5108	5.71063e-33	1.33875e-29	0.686983	0.0549114	0.401796	0.16144	cis
rs10824800	OID45479	MBL2	12.5092	5.80534e-33	1.36085e-29	0.791347	0.0632612	0.401754	0.161406	cis
chr11_61018681_G_GGTA	OID43495	CD6	12.5091	5.81098e-33	1.36199e-29	0.28715	0.0229553	0.401751	0.161404	cis
rs4939488	OID43495	CD6	12.5091	5.81098e-33	1.36199e-29	0.28715	0.0229553	0.401751	0.161404	cis
rs13212534	OID43429	BTN3A2	12.5069	5.9505e-33	1.39323e-29	0.563558	0.0450599	0.401691	0.161356	cis
rs17528178	OID43429	BTN3A2	12.5069	5.9505e-33	1.39323e-29	0.563558	0.0450599	0.401691	0.161356	cis
rs72229355	OID43429	BTN3A2	12.5069	5.9505e-33	1.39323e-29	0.563558	0.0450599	0.401691	0.161356	cis
rs72231003	OID43429	BTN3A2	12.5069	5.9505e-33	1.39323e-29	0.563558	0.0450599	0.401691	0.161356	cis
rs71909458	OID43429	BTN3A2	12.5069	5.9505e-33	1.39323e-29	0.563558	0.0450599	0.401691	0.161356	cis
rs13202688	OID43429	BTN3A2	12.5069	5.9505e-33	1.39323e-29	0.563558	0.0450599	0.401691	0.161356	cis
rs71557312	OID43429	BTN3A2	12.5069	5.9505e-33	1.39323e-29	0.563558	0.0450599	0.401691	0.161356	cis
rs13191445	OID43429	BTN3A2	12.5069	5.9505e-33	1.39323e-29	0.563558	0.0450599	0.401691	0.161356	cis
rs41266779	OID43429	BTN3A2	12.5069	5.9505e-33	1.39323e-29	0.563558	0.0450599	0.401691	0.161356	cis
rs13210041	OID43429	BTN3A2	12.5069	5.9505e-33	1.39323e-29	0.563558	0.0450599	0.401691	0.161356	cis
rs35506517	OID43429	BTN3A2	12.5069	5.9505e-33	1.39323e-29	0.563558	0.0450599	0.401691	0.161356	cis
rs34888489	OID43429	BTN3A2	12.5069	5.9505e-33	1.39323e-29	0.563558	0.0450599	0.401691	0.161356	cis
rs34197618	OID43429	BTN3A2	12.5069	5.9505e-33	1.39323e-29	0.563558	0.0450599	0.401691	0.161356	cis
chr6_26090042_G_T	OID43429	BTN3A2	12.5069	5.9505e-33	1.39323e-29	0.563558	0.0450599	0.401691	0.161356	cis
rs36109883	OID43429	BTN3A2	12.5069	5.9505e-33	1.39323e-29	0.563558	0.0450599	0.401691	0.161356	cis
rs12896539	OID43720	FLRT2	-12.5051	6.06241e-33	1.41933e-29	-0.275464	0.0220281	-0.401643	0.161317	cis
rs444210	OID45248	RNASET2	12.5032	6.18228e-33	1.4473e-29	0.208189	0.0166508	0.401593	0.161277	cis
rs3860247	OID44067	PAEP	-12.502	6.26433e-33	1.4663e-29	-1.31378	0.105086	-0.40156	0.16125	cis
rs3860248	OID44067	PAEP	-12.502	6.26433e-33	1.4663e-29	-1.31378	0.105086	-0.40156	0.16125	cis
rs6001259	OID44817	NPTXR	-12.5019	6.27099e-33	1.46714e-29	-0.667866	0.0534212	-0.401557	0.161248	cis
rs12628185	OID44817	NPTXR	-12.5019	6.27099e-33	1.46714e-29	-0.667866	0.0534212	-0.401557	0.161248	cis
rs117336852	OID44817	NPTXR	-12.5019	6.27099e-33	1.46714e-29	-0.667866	0.0534212	-0.401557	0.161248	cis
rs79169291	OID44817	NPTXR	-12.5019	6.27099e-33	1.46714e-29	-0.667866	0.0534212	-0.401557	0.161248	cis
rs1053197	OID44817	NPTXR	-12.5019	6.27099e-33	1.46714e-29	-0.667866	0.0534212	-0.401557	0.161248	cis
rs74653710	OID44817	NPTXR	-12.5019	6.27099e-33	1.46714e-29	-0.667866	0.0534212	-0.401557	0.161248	cis
rs12628941	OID44817	NPTXR	-12.5019	6.27099e-33	1.46714e-29	-0.667866	0.0534212	-0.401557	0.161248	cis
rs13191296	OID43429	BTN3A2	12.4988	6.48006e-33	1.51595e-29	0.57368	0.0458989	0.401473	0.161181	cis
rs3082016	OID42722	LYZL2	-12.4983	6.51588e-33	1.52423e-29	-0.383409	0.030677	-0.401459	0.161169	cis
rs10902177	OID44529	CDHR5	-12.4967	6.62452e-33	1.54953e-29	-0.393482	0.0314869	-0.401417	0.161136	cis
rs12770171	OID45190	MSMB	12.4966	6.63145e-33	1.55104e-29	0.736914	0.0589692	0.401414	0.161133	cis
rs73455777	OID44486	C1QTNF9	12.4961	6.66266e-33	1.55824e-29	0.504174	0.0403464	0.401402	0.161124	cis
rs360058	OID43920	LEFTY2	12.4956	6.70136e-33	1.56696e-29	0.333908	0.0267221	0.401387	0.161112	cis
rs10915893	OID43920	LEFTY2	12.4956	6.70136e-33	1.56696e-29	0.333908	0.0267221	0.401387	0.161112	cis
rs1223243	OID43920	LEFTY2	12.4956	6.70136e-33	1.56696e-29	0.333908	0.0267221	0.401387	0.161112	cis
rs10707473	OID43834	IFNGR2	-12.4937	6.83726e-33	1.59852e-29	-0.487732	0.0390382	-0.401336	0.161071	cis
rs6517168	OID43834	IFNGR2	-12.4937	6.83726e-33	1.59852e-29	-0.487732	0.0390382	-0.401336	0.161071	cis
rs147129397	OID43538	CLEC7A	12.4903	7.08955e-33	1.65738e-29	1.14777	0.0918936	0.401244	0.160996	cis
rs62569982	OID43822	HSDL2	-12.4888	7.20012e-33	1.6823e-29	-0.433175	0.0346851	-0.401204	0.160965	cis
rs62569983	OID43822	HSDL2	-12.4888	7.20012e-33	1.6823e-29	-0.433175	0.0346851	-0.401204	0.160965	cis
rs62569984	OID43822	HSDL2	-12.4888	7.20012e-33	1.6823e-29	-0.433175	0.0346851	-0.401204	0.160965	cis
rs62569986	OID43822	HSDL2	-12.4888	7.20012e-33	1.6823e-29	-0.433175	0.0346851	-0.401204	0.160965	cis
rs75366047	OID43822	HSDL2	-12.4888	7.20012e-33	1.6823e-29	-0.433175	0.0346851	-0.401204	0.160965	cis
rs62569988	OID43822	HSDL2	-12.4888	7.20012e-33	1.6823e-29	-0.433175	0.0346851	-0.401204	0.160965	cis
rs62569990	OID43822	HSDL2	-12.4888	7.20012e-33	1.6823e-29	-0.433175	0.0346851	-0.401204	0.160965	cis
rs62569991	OID43822	HSDL2	-12.4888	7.20012e-33	1.6823e-29	-0.433175	0.0346851	-0.401204	0.160965	cis
rs1004789	OID45233	PRAM1	-12.4886	7.2164e-33	1.68599e-29	-0.808971	0.0647769	-0.401198	0.16096	cis
rs12926237	OID44129	PRSS53	12.4884	7.2305e-33	1.68916e-29	0.290618	0.0232711	0.401193	0.160956	cis
rs154665	OID43630	DPEP1	-12.4854	7.46054e-33	1.74278e-29	-0.333786	0.0267341	-0.401113	0.160892	cis
rs6517193	OID43834	IFNGR2	-12.4849	7.50214e-33	1.75238e-29	-0.499196	0.039984	-0.401099	0.16088	cis
rs28628836	OID44450	AFAP1	-12.4846	7.52339e-33	1.75722e-29	-0.559525	0.0448171	-0.401092	0.160875	cis
rs445537	OID43630	DPEP1	-12.4826	7.68768e-33	1.79547e-29	-0.323796	0.0259399	-0.401036	0.16083	cis
rs9278292	OID43804	HLA-A	-12.4824	7.70053e-33	1.79734e-29	-0.423212	0.0339047	-0.401032	0.160827	cis
rs1737083	OID43804	HLA-A	-12.4824	7.70053e-33	1.79734e-29	-0.423212	0.0339047	-0.401032	0.160827	cis
rs1633080	OID43804	HLA-A	-12.4824	7.70053e-33	1.79734e-29	-0.423212	0.0339047	-0.401032	0.160827	cis
rs909729	OID43804	HLA-A	-12.4824	7.70053e-33	1.79734e-29	-0.423212	0.0339047	-0.401032	0.160827	cis
rs1610733	OID43804	HLA-A	-12.4824	7.70053e-33	1.79734e-29	-0.423212	0.0339047	-0.401032	0.160827	cis
rs1610734	OID43804	HLA-A	-12.4824	7.70053e-33	1.79734e-29	-0.423212	0.0339047	-0.401032	0.160827	cis
rs1610736	OID43804	HLA-A	-12.4824	7.70053e-33	1.79734e-29	-0.423212	0.0339047	-0.401032	0.160827	cis
rs1610622	OID43804	HLA-A	-12.4824	7.70053e-33	1.79734e-29	-0.423212	0.0339047	-0.401032	0.160827	cis
rs909728	OID43804	HLA-A	-12.4824	7.70053e-33	1.79734e-29	-0.423212	0.0339047	-0.401032	0.160827	cis
rs6665824	OID45454	CFHR2	-12.481	7.81568e-33	1.82409e-29	-0.35809	0.0286908	-0.400994	0.160796	cis
rs2246673	OID42016	VSTM4	-12.4782	8.05292e-33	1.87907e-29	-0.73994	0.0592987	-0.400918	0.160735	cis
rs2137912	OID42016	VSTM4	-12.4782	8.05292e-33	1.87907e-29	-0.73994	0.0592987	-0.400918	0.160735	cis
rs4481947	OID42016	VSTM4	12.4782	8.05292e-33	1.87907e-29	0.73994	0.0592987	0.400918	0.160735	cis
rs7002	OID45460	ECM1	12.4773	8.12345e-33	1.8954e-29	0.351252	0.0281512	0.400895	0.160717	cis
rs1160142	OID44661	FOLR3	-12.4762	8.22104e-33	1.91472e-29	-3.56716	0.285917	-0.400865	0.160693	cis
rs113153916	OID44661	FOLR3	-12.4762	8.22104e-33	1.91472e-29	-3.56716	0.285917	-0.400865	0.160693	cis
rs80338635	OID44661	FOLR3	-12.4762	8.22104e-33	1.91472e-29	-3.56716	0.285917	-0.400865	0.160693	cis
rs75218268	OID44661	FOLR3	-12.4762	8.22104e-33	1.91472e-29	-3.56716	0.285917	-0.400865	0.160693	cis
rs7947482	OID44661	FOLR3	-12.4762	8.22104e-33	1.91472e-29	-3.56716	0.285917	-0.400865	0.160693	cis
rs78509017	OID44661	FOLR3	-12.4762	8.22104e-33	1.91472e-29	-3.56716	0.285917	-0.400865	0.160693	cis
rs113165548	OID44661	FOLR3	-12.4762	8.22104e-33	1.91472e-29	-3.56716	0.285917	-0.400865	0.160693	cis
rs112688827	OID44661	FOLR3	-12.4762	8.22104e-33	1.91472e-29	-3.56716	0.285917	-0.400865	0.160693	cis
rs111236773	OID44661	FOLR3	-12.4762	8.22104e-33	1.91472e-29	-3.56716	0.285917	-0.400865	0.160693	cis
rs17162150	OID44661	FOLR3	-12.4762	8.22104e-33	1.91472e-29	-3.56716	0.285917	-0.400865	0.160693	cis
rs57380316	OID44661	FOLR3	-12.4762	8.22104e-33	1.91472e-29	-3.56716	0.285917	-0.400865	0.160693	cis
rs111314737	OID44661	FOLR3	-12.4762	8.22104e-33	1.91472e-29	-3.56716	0.285917	-0.400865	0.160693	cis
rs7118089	OID44661	FOLR3	-12.4762	8.22104e-33	1.91472e-29	-3.56716	0.285917	-0.400865	0.160693	cis
rs7107422	OID44661	FOLR3	-12.4762	8.22104e-33	1.91472e-29	-3.56716	0.285917	-0.400865	0.160693	cis
rs75531442	OID44661	FOLR3	-12.4762	8.22104e-33	1.91472e-29	-3.56716	0.285917	-0.400865	0.160693	cis
rs76162878	OID44661	FOLR3	-12.4762	8.22104e-33	1.91472e-29	-3.56716	0.285917	-0.400865	0.160693	cis
rs112699331	OID44661	FOLR3	-12.4762	8.22104e-33	1.91472e-29	-3.56716	0.285917	-0.400865	0.160693	cis
rs75053061	OID44661	FOLR3	-12.4762	8.22104e-33	1.91472e-29	-3.56716	0.285917	-0.400865	0.160693	cis
rs79035644	OID44661	FOLR3	-12.4762	8.22104e-33	1.91472e-29	-3.56716	0.285917	-0.400865	0.160693	cis
rs77372056	OID44661	FOLR3	-12.4762	8.22104e-33	1.91472e-29	-3.56716	0.285917	-0.400865	0.160693	cis
rs79272647	OID44661	FOLR3	-12.4762	8.22104e-33	1.91472e-29	-3.56716	0.285917	-0.400865	0.160693	cis
rs75595830	OID44661	FOLR3	-12.4762	8.22104e-33	1.91472e-29	-3.56716	0.285917	-0.400865	0.160693	cis
rs7118697	OID44661	FOLR3	-12.4762	8.22104e-33	1.91472e-29	-3.56716	0.285917	-0.400865	0.160693	cis
rs7129526	OID44661	FOLR3	-12.4762	8.22104e-33	1.91472e-29	-3.56716	0.285917	-0.400865	0.160693	cis
rs1864322	OID44661	FOLR3	-12.4762	8.22104e-33	1.91472e-29	-3.56716	0.285917	-0.400865	0.160693	cis
rs7120137	OID44661	FOLR3	-12.4762	8.22104e-33	1.91472e-29	-3.56716	0.285917	-0.400865	0.160693	cis
rs11343257	OID44927	SFTPD	-12.4761	8.23049e-33	1.91678e-29	-0.631041	0.05058	-0.400862	0.16069	cis
rs7852741	OID43822	HSDL2	-12.4736	8.45423e-33	1.96876e-29	-0.425284	0.0340948	-0.400793	0.160635	cis
rs10981404	OID43822	HSDL2	12.4726	8.54232e-33	1.98913e-29	0.38924	0.0312076	0.400767	0.160614	cis
rs13119259	OID44450	AFAP1	-12.4721	8.58407e-33	1.99871e-29	-0.547814	0.0439232	-0.400754	0.160604	cis
rs34755417	OID45454	CFHR2	-12.4717	8.61712e-33	2.00627e-29	-0.357371	0.0286544	-0.400744	0.160596	cis
rs8068719	OID44928	SGSH	-12.4713	8.65654e-33	2.01392e-29	-0.342735	0.0274818	-0.400733	0.160587	cis
rs138116743	OID44928	SGSH	-12.4713	8.65654e-33	2.01392e-29	-0.342735	0.0274818	-0.400733	0.160587	cis
rs11649828	OID44928	SGSH	-12.4713	8.65654e-33	2.01392e-29	-0.342735	0.0274818	-0.400733	0.160587	cis
rs7221289	OID44928	SGSH	-12.4713	8.65654e-33	2.01392e-29	-0.342735	0.0274818	-0.400733	0.160587	cis
rs7222024	OID44928	SGSH	-12.4713	8.65654e-33	2.01392e-29	-0.342735	0.0274818	-0.400733	0.160587	cis
rs7211656	OID44928	SGSH	-12.4713	8.65654e-33	2.01392e-29	-0.342735	0.0274818	-0.400733	0.160587	cis
rs7211773	OID44928	SGSH	-12.4713	8.65654e-33	2.01392e-29	-0.342735	0.0274818	-0.400733	0.160587	cis
rs4889838	OID44928	SGSH	-12.4713	8.65654e-33	2.01392e-29	-0.342735	0.0274818	-0.400733	0.160587	cis
rs7208218	OID44928	SGSH	-12.4713	8.65654e-33	2.01392e-29	-0.342735	0.0274818	-0.400733	0.160587	cis
rs56105268	OID44928	SGSH	-12.4713	8.65654e-33	2.01392e-29	-0.342735	0.0274818	-0.400733	0.160587	cis
rs2071148	OID44928	SGSH	-12.4713	8.65654e-33	2.01392e-29	-0.342735	0.0274818	-0.400733	0.160587	cis
chr10_30612793_GC_G	OID42722	LYZL2	12.4713	8.66078e-33	2.01476e-29	0.286372	0.0229626	0.400731	0.160586	cis
rs78029836	OID44067	PAEP	-12.471	8.68317e-33	2.01983e-29	-1.31249	0.105243	-0.400725	0.16058	cis
rs1963606	OID45454	CFHR2	-12.4706	8.7254e-33	2.02951e-29	-0.359304	0.0288122	-0.400712	0.16057	cis
rs2269374	OID44928	SGSH	12.47	8.77871e-33	2.04177e-29	0.345689	0.0277217	0.400697	0.160558	cis
rs7289344	OID44817	NPTXR	-12.4686	8.9076e-33	2.07132e-29	-0.670381	0.0537656	-0.40066	0.160528	cis
rs58859115	OID44817	NPTXR	-12.4686	8.9076e-33	2.07132e-29	-0.670381	0.0537656	-0.40066	0.160528	cis
rs76535024	OID44817	NPTXR	-12.4686	8.9076e-33	2.07132e-29	-0.670381	0.0537656	-0.40066	0.160528	cis
rs4889998	OID44928	SGSH	-12.4662	9.13794e-33	2.12473e-29	-0.342995	0.0275141	-0.400594	0.160476	cis
rs5754275	OID44982	TIMP3	12.4661	9.14667e-33	2.12662e-29	0.923545	0.0740846	0.400592	0.160474	cis
rs9454670	OID43335	ADGRB3	12.4644	9.30984e-33	2.1644e-29	0.251153	0.0201497	0.400546	0.160437	cis
rs1877194	OID43945	LY75	-12.4626	9.49169e-33	2.20607e-29	-0.281493	0.0225871	-0.400497	0.160398	cis
rs5835777	OID43945	LY75	-12.4626	9.49169e-33	2.20607e-29	-0.281493	0.0225871	-0.400497	0.160398	cis
rs7598738	OID43945	LY75	-12.4626	9.49169e-33	2.20607e-29	-0.281493	0.0225871	-0.400497	0.160398	cis
rs4664302	OID43945	LY75	-12.4626	9.49169e-33	2.20607e-29	-0.281493	0.0225871	-0.400497	0.160398	cis
rs2264846	OID42016	VSTM4	-12.4613	9.6242e-33	2.23561e-29	-0.739181	0.0593184	-0.400461	0.160369	cis
rs2264847	OID42016	VSTM4	-12.4613	9.6242e-33	2.23561e-29	-0.739181	0.0593184	-0.400461	0.160369	cis
rs2137911	OID42016	VSTM4	-12.4613	9.6242e-33	2.23561e-29	-0.739181	0.0593184	-0.400461	0.160369	cis
rs168277	OID43774	GPC5	12.4612	9.62476e-33	2.23561e-29	0.501461	0.0402417	0.400461	0.160369	cis
rs345445	OID43774	GPC5	12.4612	9.62476e-33	2.23561e-29	0.501461	0.0402417	0.400461	0.160369	cis
rs543718	OID43774	GPC5	12.4612	9.62476e-33	2.23561e-29	0.501461	0.0402417	0.400461	0.160369	cis
rs386885	OID43774	GPC5	12.4612	9.62476e-33	2.23561e-29	0.501461	0.0402417	0.400461	0.160369	cis
rs383357	OID43774	GPC5	12.4612	9.62476e-33	2.23561e-29	0.501461	0.0402417	0.400461	0.160369	cis
rs464167	OID43774	GPC5	12.4612	9.62476e-33	2.23561e-29	0.501461	0.0402417	0.400461	0.160369	cis
rs138393695	OID45346	CTBS	12.461	9.6542e-33	2.2423e-29	0.831101	0.0666964	0.400453	0.160363	cis
rs74872001	OID44954	SPINK7	12.4599	9.76421e-33	2.26769e-29	1.64431	0.131968	0.400424	0.16034	cis
rs338516	OID40778	AKAP13	12.4598	9.77733e-33	2.27042e-29	0.736269	0.0590918	0.400421	0.160337	cis
rs626681	OID40778	AKAP13	12.4598	9.77733e-33	2.27042e-29	0.736269	0.0590918	0.400421	0.160337	cis
rs71310874	OID45157	IL1RAP	-12.4592	9.83823e-33	2.27578e-29	-0.474851	0.0381126	-0.400405	0.160324	cis
rs58252552	OID41046	COL26A1	-12.4589	9.864e-33	2.27578e-29	-0.647476	0.0519689	-0.400398	0.160319	cis
rs6965312	OID41046	COL26A1	-12.4589	9.864e-33	2.27578e-29	-0.647476	0.0519689	-0.400398	0.160319	cis
rs6965654	OID41046	COL26A1	-12.4589	9.864e-33	2.27578e-29	-0.647476	0.0519689	-0.400398	0.160319	cis
rs6965814	OID41046	COL26A1	-12.4589	9.864e-33	2.27578e-29	-0.647476	0.0519689	-0.400398	0.160319	cis
rs10254581	OID41046	COL26A1	-12.4589	9.864e-33	2.27578e-29	-0.647476	0.0519689	-0.400398	0.160319	cis
rs7782256	OID41046	COL26A1	-12.4589	9.864e-33	2.27578e-29	-0.647476	0.0519689	-0.400398	0.160319	cis
rs12673177	OID41046	COL26A1	-12.4589	9.864e-33	2.27578e-29	-0.647476	0.0519689	-0.400398	0.160319	cis
rs35099207	OID41046	COL26A1	-12.4589	9.864e-33	2.27578e-29	-0.647476	0.0519689	-0.400398	0.160319	cis
rs6976146	OID41046	COL26A1	-12.4589	9.864e-33	2.27578e-29	-0.647476	0.0519689	-0.400398	0.160319	cis
rs4257954	OID41046	COL26A1	-12.4589	9.864e-33	2.27578e-29	-0.647476	0.0519689	-0.400398	0.160319	cis
rs6943255	OID41046	COL26A1	-12.4589	9.864e-33	2.27578e-29	-0.647476	0.0519689	-0.400398	0.160319	cis
rs59497974	OID41046	COL26A1	-12.4589	9.864e-33	2.27578e-29	-0.647476	0.0519689	-0.400398	0.160319	cis
rs56206210	OID41046	COL26A1	-12.4589	9.864e-33	2.27578e-29	-0.647476	0.0519689	-0.400398	0.160319	cis
rs6943474	OID41046	COL26A1	-12.4589	9.864e-33	2.27578e-29	-0.647476	0.0519689	-0.400398	0.160319	cis
rs55815848	OID41046	COL26A1	-12.4589	9.864e-33	2.27578e-29	-0.647476	0.0519689	-0.400398	0.160319	cis
rs10228118	OID41046	COL26A1	-12.4589	9.864e-33	2.27578e-29	-0.647476	0.0519689	-0.400398	0.160319	cis
rs10228469	OID41046	COL26A1	-12.4589	9.864e-33	2.27578e-29	-0.647476	0.0519689	-0.400398	0.160319	cis
rs4989272	OID41046	COL26A1	-12.4589	9.864e-33	2.27578e-29	-0.647476	0.0519689	-0.400398	0.160319	cis
rs4989271	OID41046	COL26A1	-12.4589	9.864e-33	2.27578e-29	-0.647476	0.0519689	-0.400398	0.160319	cis
rs4989270	OID41046	COL26A1	-12.4589	9.864e-33	2.27578e-29	-0.647476	0.0519689	-0.400398	0.160319	cis
rs4989269	OID41046	COL26A1	-12.4589	9.864e-33	2.27578e-29	-0.647476	0.0519689	-0.400398	0.160319	cis
rs4989268	OID41046	COL26A1	-12.4589	9.864e-33	2.27578e-29	-0.647476	0.0519689	-0.400398	0.160319	cis
rs4989267	OID41046	COL26A1	-12.4589	9.864e-33	2.27578e-29	-0.647476	0.0519689	-0.400398	0.160319	cis
rs4989266	OID41046	COL26A1	-12.4589	9.864e-33	2.27578e-29	-0.647476	0.0519689	-0.400398	0.160319	cis
rs10261809	OID41046	COL26A1	-12.4589	9.864e-33	2.27578e-29	-0.647476	0.0519689	-0.400398	0.160319	cis
rs10232921	OID41046	COL26A1	-12.4589	9.864e-33	2.27578e-29	-0.647476	0.0519689	-0.400398	0.160319	cis
rs6465798	OID41046	COL26A1	-12.4589	9.864e-33	2.27578e-29	-0.647476	0.0519689	-0.400398	0.160319	cis
rs11334865	OID41046	COL26A1	-12.4589	9.864e-33	2.27578e-29	-0.647476	0.0519689	-0.400398	0.160319	cis
rs6465799	OID41046	COL26A1	-12.4589	9.864e-33	2.27578e-29	-0.647476	0.0519689	-0.400398	0.160319	cis
rs4729693	OID41046	COL26A1	-12.4589	9.864e-33	2.27578e-29	-0.647476	0.0519689	-0.400398	0.160319	cis
rs4727487	OID41046	COL26A1	-12.4589	9.864e-33	2.27578e-29	-0.647476	0.0519689	-0.400398	0.160319	cis
rs4729695	OID41046	COL26A1	-12.4589	9.864e-33	2.27578e-29	-0.647476	0.0519689	-0.400398	0.160319	cis
rs4478499	OID41046	COL26A1	-12.4589	9.864e-33	2.27578e-29	-0.647476	0.0519689	-0.400398	0.160319	cis
rs950515	OID41046	COL26A1	-12.4589	9.864e-33	2.27578e-29	-0.647476	0.0519689	-0.400398	0.160319	cis
rs950514	OID41046	COL26A1	-12.4589	9.864e-33	2.27578e-29	-0.647476	0.0519689	-0.400398	0.160319	cis
rs2410823	OID41046	COL26A1	-12.4589	9.864e-33	2.27578e-29	-0.647476	0.0519689	-0.400398	0.160319	cis
rs34825981	OID41046	COL26A1	-12.4589	9.864e-33	2.27578e-29	-0.647476	0.0519689	-0.400398	0.160319	cis
rs13243027	OID41046	COL26A1	-12.4589	9.864e-33	2.27578e-29	-0.647476	0.0519689	-0.400398	0.160319	cis
rs13243416	OID41046	COL26A1	-12.4589	9.864e-33	2.27578e-29	-0.647476	0.0519689	-0.400398	0.160319	cis
rs12673743	OID41046	COL26A1	-12.4589	9.864e-33	2.27578e-29	-0.647476	0.0519689	-0.400398	0.160319	cis
rs10953334	OID41046	COL26A1	-12.4589	9.864e-33	2.27578e-29	-0.647476	0.0519689	-0.400398	0.160319	cis
rs10234346	OID41046	COL26A1	-12.4589	9.864e-33	2.27578e-29	-0.647476	0.0519689	-0.400398	0.160319	cis
rs10953335	OID41046	COL26A1	-12.4589	9.864e-33	2.27578e-29	-0.647476	0.0519689	-0.400398	0.160319	cis
rs10953336	OID41046	COL26A1	-12.4589	9.864e-33	2.27578e-29	-0.647476	0.0519689	-0.400398	0.160319	cis
rs10953337	OID41046	COL26A1	-12.4589	9.864e-33	2.27578e-29	-0.647476	0.0519689	-0.400398	0.160319	cis
rs6958770	OID41046	COL26A1	-12.4589	9.864e-33	2.27578e-29	-0.647476	0.0519689	-0.400398	0.160319	cis
rs6945102	OID41046	COL26A1	-12.4589	9.864e-33	2.27578e-29	-0.647476	0.0519689	-0.400398	0.160319	cis
rs2410824	OID41046	COL26A1	-12.4589	9.864e-33	2.27578e-29	-0.647476	0.0519689	-0.400398	0.160319	cis
rs1010354	OID41046	COL26A1	-12.4589	9.864e-33	2.27578e-29	-0.647476	0.0519689	-0.400398	0.160319	cis
rs1010353	OID41046	COL26A1	-12.4589	9.864e-33	2.27578e-29	-0.647476	0.0519689	-0.400398	0.160319	cis
rs10227033	OID41046	COL26A1	-12.4589	9.864e-33	2.27578e-29	-0.647476	0.0519689	-0.400398	0.160319	cis
rs60044128	OID41046	COL26A1	-12.4589	9.864e-33	2.27578e-29	-0.647476	0.0519689	-0.400398	0.160319	cis
rs55858703	OID41046	COL26A1	-12.4589	9.864e-33	2.27578e-29	-0.647476	0.0519689	-0.400398	0.160319	cis
rs10953338	OID41046	COL26A1	-12.4589	9.864e-33	2.27578e-29	-0.647476	0.0519689	-0.400398	0.160319	cis
rs12666374	OID41046	COL26A1	-12.4589	9.864e-33	2.27578e-29	-0.647476	0.0519689	-0.400398	0.160319	cis
rs12670704	OID41046	COL26A1	-12.4589	9.864e-33	2.27578e-29	-0.647476	0.0519689	-0.400398	0.160319	cis
rs4729697	OID41046	COL26A1	-12.4589	9.864e-33	2.27578e-29	-0.647476	0.0519689	-0.400398	0.160319	cis
rs4727488	OID41046	COL26A1	-12.4589	9.864e-33	2.27578e-29	-0.647476	0.0519689	-0.400398	0.160319	cis
rs13224217	OID41046	COL26A1	-12.4589	9.864e-33	2.27578e-29	-0.647476	0.0519689	-0.400398	0.160319	cis
rs34227918	OID41046	COL26A1	-12.4589	9.864e-33	2.27578e-29	-0.647476	0.0519689	-0.400398	0.160319	cis
rs4727489	OID41046	COL26A1	-12.4589	9.864e-33	2.27578e-29	-0.647476	0.0519689	-0.400398	0.160319	cis
rs4729698	OID41046	COL26A1	-12.4589	9.864e-33	2.27578e-29	-0.647476	0.0519689	-0.400398	0.160319	cis
rs4729699	OID41046	COL26A1	-12.4589	9.864e-33	2.27578e-29	-0.647476	0.0519689	-0.400398	0.160319	cis
rs4729700	OID41046	COL26A1	-12.4589	9.864e-33	2.27578e-29	-0.647476	0.0519689	-0.400398	0.160319	cis
rs4727490	OID41046	COL26A1	-12.4589	9.864e-33	2.27578e-29	-0.647476	0.0519689	-0.400398	0.160319	cis
rs6956224	OID41046	COL26A1	-12.4589	9.864e-33	2.27578e-29	-0.647476	0.0519689	-0.400398	0.160319	cis
rs4473960	OID41046	COL26A1	-12.4589	9.864e-33	2.27578e-29	-0.647476	0.0519689	-0.400398	0.160319	cis
rs4236556	OID41046	COL26A1	-12.4589	9.864e-33	2.27578e-29	-0.647476	0.0519689	-0.400398	0.160319	cis
rs759570431	OID41046	COL26A1	-12.4589	9.864e-33	2.27578e-29	-0.647476	0.0519689	-0.400398	0.160319	cis
rs4473961	OID41046	COL26A1	-12.4589	9.864e-33	2.27578e-29	-0.647476	0.0519689	-0.400398	0.160319	cis
rs6974909	OID41046	COL26A1	-12.4589	9.864e-33	2.27578e-29	-0.647476	0.0519689	-0.400398	0.160319	cis
rs13228295	OID41046	COL26A1	-12.4589	9.864e-33	2.27578e-29	-0.647476	0.0519689	-0.400398	0.160319	cis
rs13242788	OID41046	COL26A1	-12.4589	9.864e-33	2.27578e-29	-0.647476	0.0519689	-0.400398	0.160319	cis
rs10953339	OID41046	COL26A1	-12.4589	9.864e-33	2.27578e-29	-0.647476	0.0519689	-0.400398	0.160319	cis
rs10953340	OID41046	COL26A1	-12.4589	9.864e-33	2.27578e-29	-0.647476	0.0519689	-0.400398	0.160319	cis
rs6962323	OID41046	COL26A1	-12.4589	9.864e-33	2.27578e-29	-0.647476	0.0519689	-0.400398	0.160319	cis
rs60789946	OID41046	COL26A1	-12.4589	9.864e-33	2.27578e-29	-0.647476	0.0519689	-0.400398	0.160319	cis
rs60253688	OID41046	COL26A1	-12.4589	9.864e-33	2.27578e-29	-0.647476	0.0519689	-0.400398	0.160319	cis
rs13235901	OID41046	COL26A1	-12.4589	9.864e-33	2.27578e-29	-0.647476	0.0519689	-0.400398	0.160319	cis
rs35346511	OID41046	COL26A1	-12.4589	9.864e-33	2.27578e-29	-0.647476	0.0519689	-0.400398	0.160319	cis
rs12671124	OID41046	COL26A1	-12.4589	9.864e-33	2.27578e-29	-0.647476	0.0519689	-0.400398	0.160319	cis
rs62465625	OID41046	COL26A1	-12.4589	9.864e-33	2.27578e-29	-0.647476	0.0519689	-0.400398	0.160319	cis
rs11976450	OID41046	COL26A1	-12.4589	9.864e-33	2.27578e-29	-0.647476	0.0519689	-0.400398	0.160319	cis
rs17453425	OID41046	COL26A1	-12.4589	9.864e-33	2.27578e-29	-0.647476	0.0519689	-0.400398	0.160319	cis
rs35287067	OID41046	COL26A1	-12.4589	9.864e-33	2.27578e-29	-0.647476	0.0519689	-0.400398	0.160319	cis
rs35694461	OID41046	COL26A1	-12.4589	9.864e-33	2.27578e-29	-0.647476	0.0519689	-0.400398	0.160319	cis
rs13246653	OID41046	COL26A1	-12.4589	9.864e-33	2.27578e-29	-0.647476	0.0519689	-0.400398	0.160319	cis
rs2898575	OID41046	COL26A1	-12.4589	9.864e-33	2.27578e-29	-0.647476	0.0519689	-0.400398	0.160319	cis
rs7796766	OID41046	COL26A1	-12.4589	9.864e-33	2.27578e-29	-0.647476	0.0519689	-0.400398	0.160319	cis
rs6465801	OID41046	COL26A1	-12.4589	9.864e-33	2.27578e-29	-0.647476	0.0519689	-0.400398	0.160319	cis
rs6465802	OID41046	COL26A1	-12.4589	9.864e-33	2.27578e-29	-0.647476	0.0519689	-0.400398	0.160319	cis
rs6465803	OID41046	COL26A1	-12.4589	9.864e-33	2.27578e-29	-0.647476	0.0519689	-0.400398	0.160319	cis
rs6952218	OID41046	COL26A1	-12.4589	9.864e-33	2.27578e-29	-0.647476	0.0519689	-0.400398	0.160319	cis
rs4816464	OID43834	IFNGR2	-12.4587	9.88345e-33	2.28011e-29	-0.500286	0.0401555	-0.400393	0.160315	cis
rs12191037	OID43335	ADGRB3	12.4584	9.92229e-33	2.28891e-29	0.283464	0.0227529	0.400383	0.160307	cis
rs2472126	OID44750	LGALS8	-12.4582	9.93364e-33	2.29137e-29	-0.288006	0.0231177	-0.40038	0.160304	cis
rs360078	OID43920	LEFTY2	12.4547	1.03092e-32	2.37785e-29	0.332279	0.0266789	0.400285	0.160228	cis
rs338510	OID40778	AKAP13	12.4545	1.0332e-32	2.38295e-29	0.737516	0.0592168	0.400279	0.160224	cis
rs7778623	OID44111	PON2	12.4536	1.04364e-32	2.40669e-29	0.295755	0.0237486	0.400254	0.160203	cis
rs4713237	OID43804	HLA-A	12.4536	1.04364e-32	2.40669e-29	0.434503	0.0348899	0.400254	0.160203	cis
rs950513	OID41046	COL26A1	-12.4518	1.06326e-32	2.45158e-29	-0.645707	0.0518566	-0.400206	0.160165	cis
rs6465804	OID41046	COL26A1	-12.4518	1.06326e-32	2.45158e-29	-0.645707	0.0518566	-0.400206	0.160165	cis
chr21_33383591_GT_G	OID43834	IFNGR2	-12.4466	1.12318e-32	2.58958e-29	-0.485756	0.0390273	-0.400065	0.160052	cis
rs300811	OID42722	LYZL2	12.4459	1.13076e-32	2.60686e-29	0.286333	0.0230061	0.400048	0.160038	cis
rs8126534	OID43834	IFNGR2	-12.4458	1.13234e-32	2.61033e-29	-0.486783	0.0391122	-0.400044	0.160035	cis
rs9442953	OID45056	CD109	-12.4457	1.13378e-32	2.61348e-29	-0.248528	0.0199691	-0.400041	0.160033	cis
rs360059	OID43920	LEFTY2	12.4453	1.13803e-32	2.62309e-29	0.33366	0.0268101	0.400031	0.160025	cis
rs4729694	OID41046	COL26A1	-12.4452	1.13969e-32	2.62674e-29	-0.646691	0.0519632	-0.400028	0.160022	cis
rs1854977	OID43774	GPC5	12.445	1.14177e-32	2.6308e-29	0.500905	0.0402494	0.400023	0.160018	cis
rs7991916	OID43774	GPC5	12.445	1.14177e-32	2.6308e-29	0.500905	0.0402494	0.400023	0.160018	cis
rs12873046	OID43774	GPC5	12.445	1.14177e-32	2.6308e-29	0.500905	0.0402494	0.400023	0.160018	cis
rs2989990	OID43774	GPC5	12.445	1.14177e-32	2.6308e-29	0.500905	0.0402494	0.400023	0.160018	cis
rs1200353	OID41432	LTK	12.4446	1.14628e-32	2.64084e-29	0.356651	0.028659	0.400013	0.16001	cis
rs9652441	OID41432	LTK	12.4446	1.14628e-32	2.64084e-29	0.356651	0.028659	0.400013	0.16001	cis
rs79259527	OID44817	NPTXR	-12.4444	1.14906e-32	2.64579e-29	-0.665696	0.0534936	-0.400007	0.160005	cis
rs112765159	OID44817	NPTXR	-12.4444	1.14906e-32	2.64579e-29	-0.665696	0.0534936	-0.400007	0.160005	cis
rs12628473	OID44817	NPTXR	-12.4444	1.14906e-32	2.64579e-29	-0.665696	0.0534936	-0.400007	0.160005	cis
rs12628497	OID44817	NPTXR	-12.4444	1.14906e-32	2.64579e-29	-0.665696	0.0534936	-0.400007	0.160005	cis
rs111577133	OID44817	NPTXR	-12.4444	1.14906e-32	2.64579e-29	-0.665696	0.0534936	-0.400007	0.160005	cis
rs12628179	OID44817	NPTXR	-12.4444	1.14906e-32	2.64579e-29	-0.665696	0.0534936	-0.400007	0.160005	cis
rs115977615	OID44817	NPTXR	-12.4444	1.14906e-32	2.64579e-29	-0.665696	0.0534936	-0.400007	0.160005	cis
rs74703065	OID44817	NPTXR	-12.4444	1.14906e-32	2.64579e-29	-0.665696	0.0534936	-0.400007	0.160005	cis
rs11246212	OID44529	CDHR5	-12.4443	1.15003e-32	2.64786e-29	-0.395745	0.0318013	-0.400005	0.160004	cis
rs7517728	OID43796	HDGF	12.4442	1.1516e-32	2.65128e-29	0.68881	0.0553519	0.400001	0.160001	cis
rs9467711	OID43429	BTN3A2	12.4441	1.1532e-32	2.65478e-29	0.522639	0.041999	0.399997	0.159998	cis
rs2588323	OID41432	LTK	12.4425	1.17215e-32	2.69823e-29	0.356423	0.0286456	0.399956	0.159965	cis
rs146189280	OID44524	CDH15	-12.4406	1.19589e-32	2.75212e-29	-0.932068	0.0749214	-0.399904	0.159923	cis
rs79631587	OID44524	CDH15	-12.4406	1.19589e-32	2.75212e-29	-0.932068	0.0749214	-0.399904	0.159923	cis
rs147607286	OID44524	CDH15	-12.4406	1.19589e-32	2.75212e-29	-0.932068	0.0749214	-0.399904	0.159923	cis
rs151083434	OID44524	CDH15	-12.4406	1.19589e-32	2.75212e-29	-0.932068	0.0749214	-0.399904	0.159923	cis
rs6106715	OID43576	CST5	-12.4404	1.19887e-32	2.7588e-29	-0.308187	0.0247731	-0.399898	0.159918	cis
rs1888863	OID43796	HDGF	12.4384	1.22451e-32	2.81759e-29	0.781151	0.0628018	0.399843	0.159875	cis
rs2904166	OID45414	SPARCL1	-12.4356	1.26017e-32	2.89946e-29	-0.283504	0.0227977	-0.39977	0.159816	cis
rs4661059	OID43796	HDGF	12.4343	1.27823e-32	2.9398e-29	0.780087	0.0627368	0.399733	0.159787	cis
rs7522395	OID43796	HDGF	12.4343	1.27823e-32	2.9398e-29	0.780087	0.0627368	0.399733	0.159787	cis
rs6427332	OID43796	HDGF	12.4343	1.27823e-32	2.9398e-29	0.780087	0.0627368	0.399733	0.159787	cis
rs35631562	OID43796	HDGF	12.4343	1.27823e-32	2.9398e-29	0.780087	0.0627368	0.399733	0.159787	cis
rs2148905	OID43796	HDGF	12.4343	1.27823e-32	2.9398e-29	0.780087	0.0627368	0.399733	0.159787	cis
rs2148906	OID43796	HDGF	12.4343	1.27823e-32	2.9398e-29	0.780087	0.0627368	0.399733	0.159787	cis
rs11722163	OID44450	AFAP1	-12.4334	1.28974e-32	2.96607e-29	-0.649481	0.0522367	-0.39971	0.159768	cis
chr7_101357576_TG_T	OID41046	COL26A1	-12.4317	1.31394e-32	3.02151e-29	-0.64806	0.0521298	-0.399662	0.15973	cis
rs2634694	OID43552	COL2A1	-12.4309	1.32402e-32	3.03971e-29	-0.69334	0.0557754	-0.399643	0.159714	cis
rs2634693	OID43552	COL2A1	-12.4309	1.32402e-32	3.03971e-29	-0.69334	0.0557754	-0.399643	0.159714	cis
rs2634692	OID43552	COL2A1	-12.4309	1.32402e-32	3.03971e-29	-0.69334	0.0557754	-0.399643	0.159714	cis
rs2634691	OID43552	COL2A1	-12.4309	1.32402e-32	3.03971e-29	-0.69334	0.0557754	-0.399643	0.159714	cis
rs71462997	OID43552	COL2A1	-12.4309	1.32402e-32	3.03971e-29	-0.69334	0.0557754	-0.399643	0.159714	cis
rs28768185	OID43552	COL2A1	-12.4309	1.32402e-32	3.03971e-29	-0.69334	0.0557754	-0.399643	0.159714	cis
rs11503874	OID43552	COL2A1	-12.4309	1.32402e-32	3.03971e-29	-0.69334	0.0557754	-0.399643	0.159714	cis
rs2450996	OID43552	COL2A1	-12.4309	1.32402e-32	3.03971e-29	-0.69334	0.0557754	-0.399643	0.159714	cis
rs2468949	OID43552	COL2A1	-12.4309	1.32402e-32	3.03971e-29	-0.69334	0.0557754	-0.399643	0.159714	cis
rs2468946	OID43552	COL2A1	-12.4309	1.32402e-32	3.03971e-29	-0.69334	0.0557754	-0.399643	0.159714	cis
rs2634689	OID43552	COL2A1	-12.4309	1.32402e-32	3.03971e-29	-0.69334	0.0557754	-0.399643	0.159714	cis
rs2634688	OID43552	COL2A1	-12.4309	1.32402e-32	3.03971e-29	-0.69334	0.0557754	-0.399643	0.159714	cis
rs2732454	OID43552	COL2A1	-12.4309	1.32402e-32	3.03971e-29	-0.69334	0.0557754	-0.399643	0.159714	cis
rs2732453	OID43552	COL2A1	-12.4309	1.32402e-32	3.03971e-29	-0.69334	0.0557754	-0.399643	0.159714	cis
rs923397	OID43552	COL2A1	-12.4309	1.32402e-32	3.03971e-29	-0.69334	0.0557754	-0.399643	0.159714	cis
rs2409003	OID43552	COL2A1	-12.4309	1.32402e-32	3.03971e-29	-0.69334	0.0557754	-0.399643	0.159714	cis
rs2634686	OID43552	COL2A1	-12.4309	1.32402e-32	3.03971e-29	-0.69334	0.0557754	-0.399643	0.159714	cis
rs2450994	OID43552	COL2A1	-12.4309	1.32402e-32	3.03971e-29	-0.69334	0.0557754	-0.399643	0.159714	cis
rs2732441	OID43552	COL2A1	-12.4309	1.32402e-32	3.03971e-29	-0.69334	0.0557754	-0.399643	0.159714	cis
rs2732448	OID43552	COL2A1	-12.4309	1.32402e-32	3.03971e-29	-0.69334	0.0557754	-0.399643	0.159714	cis
rs2634684	OID43552	COL2A1	-12.4309	1.32402e-32	3.03971e-29	-0.69334	0.0557754	-0.399643	0.159714	cis
rs2732466	OID43552	COL2A1	-12.4309	1.32402e-32	3.03971e-29	-0.69334	0.0557754	-0.399643	0.159714	cis
rs2634682	OID43552	COL2A1	-12.4309	1.32402e-32	3.03971e-29	-0.69334	0.0557754	-0.399643	0.159714	cis
rs2634681	OID43552	COL2A1	-12.4309	1.32402e-32	3.03971e-29	-0.69334	0.0557754	-0.399643	0.159714	cis
chr16_69575678_TA_T	OID42849	NQO1	12.4306	1.32882e-32	3.05052e-29	0.828512	0.0666511	0.399633	0.159707	cis
rs1046832	OID44928	SGSH	-12.428	1.36536e-32	3.13419e-29	-0.342031	0.027521	-0.399564	0.159651	cis
chr21_33774273_T_G	OID43834	IFNGR2	-12.4274	1.37355e-32	3.15276e-29	-0.498025	0.0400746	-0.399548	0.159639	cis
rs11733791	OID44450	AFAP1	-12.4273	1.37531e-32	3.15659e-29	-0.542997	0.0436938	-0.399545	0.159636	cis
rs144840741	OID45358	FCGR2A	12.4255	1.40145e-32	3.21636e-29	0.921876	0.0741921	0.399497	0.159598	cis
rs199689498	OID45358	FCGR2A	12.425	1.40903e-32	3.23355e-29	0.992521	0.0798809	0.399483	0.159586	cis
rs7337073	OID44486	C1QTNF9	12.4246	1.41443e-32	3.24463e-29	0.771964	0.0621316	0.399473	0.159579	cis
rs74043108	OID44486	C1QTNF9	12.4246	1.41443e-32	3.24463e-29	0.771964	0.0621316	0.399473	0.159579	cis
rs200482007	OID44486	C1QTNF9	12.4246	1.41443e-32	3.24463e-29	0.771964	0.0621316	0.399473	0.159579	cis
rs11618806	OID44486	C1QTNF9	12.4246	1.41443e-32	3.24463e-29	0.771964	0.0621316	0.399473	0.159579	cis
rs11619065	OID44486	C1QTNF9	12.4246	1.41443e-32	3.24463e-29	0.771964	0.0621316	0.399473	0.159579	cis
rs73457783	OID44486	C1QTNF9	12.4246	1.41443e-32	3.24463e-29	0.771964	0.0621316	0.399473	0.159579	cis
rs6978425	OID44111	PON2	12.4234	1.4328e-32	3.28652e-29	0.294424	0.0236991	0.39944	0.159552	cis
rs2608818	OID43895	KLB	12.4228	1.4418e-32	3.30696e-29	0.437002	0.0351773	0.399424	0.159539	cis
rs2634678	OID43552	COL2A1	-12.4207	1.47449e-32	3.37986e-29	-0.694786	0.0559378	-0.399366	0.159493	cis
rs2732479	OID43552	COL2A1	-12.4207	1.47449e-32	3.37986e-29	-0.694786	0.0559378	-0.399366	0.159493	cis
rs1061986	OID43552	COL2A1	-12.4207	1.47449e-32	3.37986e-29	-0.694786	0.0559378	-0.399366	0.159493	cis
rs2732481	OID43552	COL2A1	-12.4207	1.47449e-32	3.37986e-29	-0.694786	0.0559378	-0.399366	0.159493	cis
rs2732484	OID43552	COL2A1	-12.4207	1.47449e-32	3.37986e-29	-0.694786	0.0559378	-0.399366	0.159493	cis
rs2732486	OID43552	COL2A1	-12.4207	1.47449e-32	3.37986e-29	-0.694786	0.0559378	-0.399366	0.159493	cis
rs2634676	OID43552	COL2A1	-12.4207	1.47449e-32	3.37986e-29	-0.694786	0.0559378	-0.399366	0.159493	cis
rs1489109	OID43552	COL2A1	-12.4207	1.47449e-32	3.37986e-29	-0.694786	0.0559378	-0.399366	0.159493	cis
rs1489108	OID43552	COL2A1	-12.4207	1.47449e-32	3.37986e-29	-0.694786	0.0559378	-0.399366	0.159493	cis
rs17875376	OID43804	HLA-A	12.4198	1.4889e-32	3.41242e-29	0.433385	0.0348948	0.399341	0.159473	cis
rs2076178	OID43804	HLA-A	12.4198	1.4889e-32	3.41242e-29	0.433385	0.0348948	0.399341	0.159473	cis
rs9762628	OID45414	SPARCL1	12.4185	1.50821e-32	3.45644e-29	0.218006	0.0175549	0.399308	0.159447	cis
rs12259937	OID43387	ASAH2	12.4177	1.52175e-32	3.48604e-29	0.544276	0.0438307	0.399285	0.159428	cis
rs2117959	OID43387	ASAH2	12.4177	1.52175e-32	3.48604e-29	0.544276	0.0438307	0.399285	0.159428	cis
rs1124364	OID43387	ASAH2	12.4177	1.52175e-32	3.48604e-29	0.544276	0.0438307	0.399285	0.159428	cis
rs35100757	OID43387	ASAH2	12.4177	1.52175e-32	3.48604e-29	0.544276	0.0438307	0.399285	0.159428	cis
rs12260235	OID43387	ASAH2	12.4177	1.52175e-32	3.48604e-29	0.544276	0.0438307	0.399285	0.159428	cis
rs12255028	OID43387	ASAH2	12.4177	1.52175e-32	3.48604e-29	0.544276	0.0438307	0.399285	0.159428	cis
rs342704	OID43774	GPC5	12.4176	1.52279e-32	3.48819e-29	0.496139	0.0399545	0.399283	0.159427	cis
rs59865481	OID42623	IL34	12.4164	1.54299e-32	3.53397e-29	0.440107	0.0354457	0.399249	0.1594	cis
rs57752020	OID42623	IL34	12.4164	1.54299e-32	3.53397e-29	0.440107	0.0354457	0.399249	0.1594	cis
rs35064764	OID43822	HSDL2	-12.416	1.54866e-32	3.54673e-29	-0.414682	0.033399	-0.39924	0.159392	cis
rs35219310	OID42672	KIR3DL1	-12.4106	1.63914e-32	3.75344e-29	-1.45038	0.116866	-0.399094	0.159276	cis
rs35230710	OID42672	KIR3DL1	-12.4106	1.63914e-32	3.75344e-29	-1.45038	0.116866	-0.399094	0.159276	cis
chr11_65895317_G_T	OID42337	CTSW	12.409	1.66684e-32	3.81634e-29	0.712686	0.057433	0.39905	0.159241	cis
rs58568715	OID42337	CTSW	12.409	1.66684e-32	3.81634e-29	0.712686	0.057433	0.39905	0.159241	cis
rs1035829	OID43279	VSTM1	-12.4083	1.67905e-32	3.84405e-29	-0.45889	0.0369825	-0.399032	0.159226	cis
rs2154434	OID43834	IFNGR2	-12.408	1.68494e-32	3.85673e-29	-0.497438	0.0400902	-0.399023	0.159219	cis
rs5843622	OID43834	IFNGR2	-12.408	1.68494e-32	3.85673e-29	-0.497438	0.0400902	-0.399023	0.159219	cis
rs2834258	OID43834	IFNGR2	-12.408	1.68494e-32	3.85673e-29	-0.497438	0.0400902	-0.399023	0.159219	cis
rs115297924	OID45386	MST1	12.4069	1.70436e-32	3.90064e-29	1.12724	0.090856	0.398993	0.159195	cis
rs116119655	OID45386	MST1	12.4069	1.70436e-32	3.90064e-29	1.12724	0.090856	0.398993	0.159195	cis
rs7535596	OID42450	FCRL3	-12.4066	1.70952e-32	3.91193e-29	-0.574503	0.0463062	-0.398985	0.159189	cis
rs867485	OID42450	FCRL3	-12.4066	1.70952e-32	3.91193e-29	-0.574503	0.0463062	-0.398985	0.159189	cis
rs34398539	OID44848	PINLYP	12.4014	1.80539e-32	4.13102e-29	0.415609	0.033513	0.398845	0.159077	cis
rs2169878	OID40778	AKAP13	-12.4011	1.81077e-32	4.14046e-29	-0.750337	0.0605056	-0.398837	0.159071	cis
rs56280929	OID42946	PROCR	-12.4011	1.81087e-32	4.14046e-29	-0.675694	0.0544865	-0.398837	0.159071	cis
rs11282648	OID42849	NQO1	12.4011	1.81148e-32	4.14046e-29	0.826868	0.066677	0.398836	0.15907	cis
rs9940548	OID42849	NQO1	12.4011	1.81148e-32	4.14046e-29	0.826868	0.066677	0.398836	0.15907	cis
rs12447326	OID42849	NQO1	12.4011	1.81148e-32	4.14046e-29	0.826868	0.066677	0.398836	0.15907	cis
rs11643240	OID42849	NQO1	12.4011	1.81148e-32	4.14046e-29	0.826868	0.066677	0.398836	0.15907	cis
rs11075730	OID42849	NQO1	12.4011	1.81148e-32	4.14046e-29	0.826868	0.066677	0.398836	0.15907	cis
rs8054000	OID42849	NQO1	12.4011	1.81148e-32	4.14046e-29	0.826868	0.066677	0.398836	0.15907	cis
rs6499237	OID42849	NQO1	12.4011	1.81148e-32	4.14046e-29	0.826868	0.066677	0.398836	0.15907	cis
chr16_69621962_CAAATA_C	OID42849	NQO1	12.4011	1.81148e-32	4.14046e-29	0.826868	0.066677	0.398836	0.15907	cis
rs13337236	OID42849	NQO1	12.4011	1.81148e-32	4.14046e-29	0.826868	0.066677	0.398836	0.15907	cis
rs61460899	OID42849	NQO1	12.4011	1.81148e-32	4.14046e-29	0.826868	0.066677	0.398836	0.15907	cis
rs6499239	OID42849	NQO1	12.4011	1.81148e-32	4.14046e-29	0.826868	0.066677	0.398836	0.15907	cis
rs920191	OID42849	NQO1	12.4011	1.81148e-32	4.14046e-29	0.826868	0.066677	0.398836	0.15907	cis
rs72783115	OID42849	NQO1	12.4011	1.81148e-32	4.14046e-29	0.826868	0.066677	0.398836	0.15907	cis
chr16_69702647_GC_G	OID42849	NQO1	12.4011	1.81148e-32	4.14046e-29	0.826868	0.066677	0.398836	0.15907	cis
rs2517645	OID43804	HLA-A	-12.401	1.813e-32	4.14365e-29	-0.532402	0.0429321	-0.398834	0.159068	cis
rs2001051	OID44982	TIMP3	12.3984	1.86281e-32	4.25721e-29	0.921225	0.0743018	0.398764	0.159013	cis
rs12811832	OID43552	COL2A1	-12.398	1.87079e-32	4.27515e-29	-0.690276	0.0556763	-0.398753	0.159004	cis
rs68045083	OID45454	CFHR2	-12.3958	1.91563e-32	4.37731e-29	-0.356104	0.0287279	-0.398692	0.158955	cis
rs9811674	OID45157	IL1RAP	12.3942	1.94778e-32	4.45048e-29	0.488462	0.0394106	0.398649	0.158921	cis
chr16_69602123_CT_C	OID42849	NQO1	12.3937	1.95709e-32	4.47145e-29	0.826096	0.0666544	0.398637	0.158911	cis
rs12541654	OID42898	PEBP4	12.3934	1.96399e-32	4.48691e-29	1.0549	0.0851181	0.398628	0.158904	cis
rs4554069	OID44482	BST1	12.3929	1.97456e-32	4.50861e-29	0.30881	0.0249183	0.398614	0.158893	cis
rs28394730	OID44482	BST1	12.3929	1.97456e-32	4.50861e-29	0.30881	0.0249183	0.398614	0.158893	cis
rs28604503	OID44482	BST1	12.3929	1.97456e-32	4.50861e-29	0.30881	0.0249183	0.398614	0.158893	cis
rs10008878	OID44482	BST1	12.3929	1.97456e-32	4.50861e-29	0.30881	0.0249183	0.398614	0.158893	cis
rs7434484	OID44482	BST1	12.3929	1.97456e-32	4.50861e-29	0.30881	0.0249183	0.398614	0.158893	cis
chr4_15678613_C_CAAA	OID44482	BST1	12.3929	1.97456e-32	4.50861e-29	0.30881	0.0249183	0.398614	0.158893	cis
rs11722854	OID44482	BST1	12.3929	1.97456e-32	4.50861e-29	0.30881	0.0249183	0.398614	0.158893	cis
rs11730088	OID44482	BST1	12.3929	1.97456e-32	4.50861e-29	0.30881	0.0249183	0.398614	0.158893	cis
rs58312682	OID43822	HSDL2	-12.3927	1.97876e-32	4.51421e-29	-0.428369	0.0345663	-0.398608	0.158889	cis
rs56915944	OID43822	HSDL2	-12.3927	1.97876e-32	4.51421e-29	-0.428369	0.0345663	-0.398608	0.158889	cis
rs57132070	OID43822	HSDL2	-12.3927	1.97876e-32	4.51421e-29	-0.428369	0.0345663	-0.398608	0.158889	cis
rs79971860	OID43822	HSDL2	-12.3927	1.97876e-32	4.51421e-29	-0.428369	0.0345663	-0.398608	0.158889	cis
rs72757494	OID43822	HSDL2	-12.3927	1.97876e-32	4.51421e-29	-0.428369	0.0345663	-0.398608	0.158889	cis
rs62569973	OID43822	HSDL2	-12.3927	1.97876e-32	4.51421e-29	-0.428369	0.0345663	-0.398608	0.158889	cis
rs62569974	OID43822	HSDL2	-12.3927	1.97876e-32	4.51421e-29	-0.428369	0.0345663	-0.398608	0.158889	cis
rs62569975	OID43822	HSDL2	-12.3927	1.97876e-32	4.51421e-29	-0.428369	0.0345663	-0.398608	0.158889	cis
rs62569976	OID43822	HSDL2	-12.3927	1.97876e-32	4.51421e-29	-0.428369	0.0345663	-0.398608	0.158889	cis
rs62569978	OID43822	HSDL2	-12.3927	1.97876e-32	4.51421e-29	-0.428369	0.0345663	-0.398608	0.158889	cis
rs62569979	OID43822	HSDL2	-12.3927	1.97876e-32	4.51421e-29	-0.428369	0.0345663	-0.398608	0.158889	cis
rs80113523	OID43822	HSDL2	-12.3927	1.97876e-32	4.51421e-29	-0.428369	0.0345663	-0.398608	0.158889	cis
rs58800224	OID43822	HSDL2	-12.3927	1.97876e-32	4.51421e-29	-0.428369	0.0345663	-0.398608	0.158889	cis
rs189189458	OID44817	NPTXR	-12.3903	2.02866e-32	4.62773e-29	-0.675483	0.0545171	-0.398544	0.158837	cis
rs760145	OID43804	HLA-A	-12.3902	2.03161e-32	4.63416e-29	-0.418939	0.0338123	-0.39854	0.158834	cis
rs1076829	OID43804	HLA-A	-12.39	2.03497e-32	4.64118e-29	-0.437759	0.0353316	-0.398536	0.158831	cis
rs1076828	OID43804	HLA-A	-12.39	2.03497e-32	4.64118e-29	-0.437759	0.0353316	-0.398536	0.158831	cis
rs13002735	OID43401	B3GNT7	12.3893	2.05029e-32	4.67581e-29	0.333896	0.0269504	0.398517	0.158816	cis
rs12411216	OID45191	MUC1	12.3871	2.09845e-32	4.78532e-29	0.569676	0.0459895	0.398457	0.158768	cis
rs148483621	OID45358	FCGR2A	12.3856	2.13048e-32	4.85738e-29	0.933291	0.0753528	0.398418	0.158737	cis
rs180854462	OID45358	FCGR2A	12.3856	2.13048e-32	4.85738e-29	0.933291	0.0753528	0.398418	0.158737	cis
rs114771574	OID45358	FCGR2A	12.3856	2.13048e-32	4.85738e-29	0.933291	0.0753528	0.398418	0.158737	cis
rs338538	OID40778	AKAP13	12.3854	2.13528e-32	4.86798e-29	0.733348	0.0592106	0.398412	0.158732	cis
rs11366456	OID42722	LYZL2	12.385	2.14394e-32	4.88607e-29	0.284271	0.0229528	0.398401	0.158724	cis
rs300817	OID42722	LYZL2	12.385	2.14394e-32	4.88607e-29	0.284271	0.0229528	0.398401	0.158724	cis
rs1158586702	OID42722	LYZL2	12.385	2.14394e-32	4.88607e-29	0.284271	0.0229528	0.398401	0.158724	cis
rs300813	OID42722	LYZL2	12.385	2.14394e-32	4.88607e-29	0.284271	0.0229528	0.398401	0.158724	cis
rs300812	OID42722	LYZL2	12.385	2.14394e-32	4.88607e-29	0.284271	0.0229528	0.398401	0.158724	cis
rs1050565	OID45043	BLMH	-12.3841	2.16411e-32	4.9287e-29	-0.271859	0.0219522	-0.398377	0.158704	cis
rs7223821	OID45043	BLMH	-12.3841	2.16411e-32	4.9287e-29	-0.271859	0.0219522	-0.398377	0.158704	cis
rs17767256	OID45043	BLMH	-12.3841	2.16411e-32	4.9287e-29	-0.271859	0.0219522	-0.398377	0.158704	cis
rs12949747	OID45043	BLMH	-12.3841	2.16411e-32	4.9287e-29	-0.271859	0.0219522	-0.398377	0.158704	cis
rs3794806	OID45043	BLMH	-12.3841	2.16411e-32	4.9287e-29	-0.271859	0.0219522	-0.398377	0.158704	cis
rs8078900	OID45043	BLMH	-12.3841	2.16411e-32	4.9287e-29	-0.271859	0.0219522	-0.398377	0.158704	cis
rs33980254	OID45043	BLMH	-12.3841	2.16411e-32	4.9287e-29	-0.271859	0.0219522	-0.398377	0.158704	cis
rs73268099	OID45043	BLMH	-12.3841	2.16411e-32	4.9287e-29	-0.271859	0.0219522	-0.398377	0.158704	cis
rs7208052	OID45043	BLMH	-12.3841	2.16411e-32	4.9287e-29	-0.271859	0.0219522	-0.398377	0.158704	cis
rs35724800	OID45043	BLMH	-12.3841	2.16411e-32	4.9287e-29	-0.271859	0.0219522	-0.398377	0.158704	cis
rs2243602	OID44935	SIRPB1	-12.3841	2.16519e-32	4.93082e-29	-0.338607	0.0273421	-0.398376	0.158703	cis
rs767464628	OID42722	LYZL2	12.382	2.21285e-32	5.03902e-29	0.284138	0.0229477	0.39832	0.158659	cis
rs5994626	OID44982	TIMP3	12.3812	2.23199e-32	5.08157e-29	0.917533	0.074107	0.398298	0.158641	cis
rs5994627	OID44982	TIMP3	12.3812	2.23199e-32	5.08157e-29	0.917533	0.074107	0.398298	0.158641	cis
rs5754272	OID44982	TIMP3	12.3812	2.23199e-32	5.08157e-29	0.917533	0.074107	0.398298	0.158641	cis
chr6_166963180_G_GT	OID45248	RNASET2	-12.3792	2.27846e-32	5.18702e-29	-0.206572	0.016687	-0.398244	0.158599	cis
rs13406540	OID44099	PLB1	12.3784	2.29709e-32	5.22909e-29	0.458447	0.0370359	0.398223	0.158582	cis
rs188795933	OID44524	CDH15	-12.3779	2.31007e-32	5.25827e-29	-0.890009	0.0719031	-0.398209	0.15857	cis
rs7321024	OID44486	C1QTNF9	-12.3775	2.31949e-32	5.27865e-29	-0.49629	0.0400961	-0.398198	0.158562	cis
rs7331082	OID44486	C1QTNF9	-12.3775	2.31949e-32	5.27865e-29	-0.49629	0.0400961	-0.398198	0.158562	cis
rs7331114	OID44486	C1QTNF9	12.3775	2.31949e-32	5.27865e-29	0.49629	0.0400961	0.398198	0.158562	cis
rs35700377	OID45053	CCL16	12.3772	2.32746e-32	5.29643e-29	0.983536	0.0794636	0.398189	0.158555	cis
rs2519156	OID45349	DBH	-12.3765	2.34362e-32	5.33284e-29	-0.690382	0.0557816	-0.398172	0.158541	cis
rs2468943	OID43552	COL2A1	-12.3765	2.34417e-32	5.33373e-29	-0.693922	0.0560677	-0.398171	0.15854	cis
rs2501880	OID45358	FCGR2A	12.3732	2.42602e-32	5.51958e-29	0.67976	0.0549379	0.398082	0.15847	cis
rs193190126	OID45386	MST1	12.3732	2.42669e-32	5.52075e-29	1.27029	0.102664	0.398082	0.158469	cis
rs2358581	OID44708	ICAM5	-12.3731	2.4295e-32	5.52676e-29	-0.289159	0.02337	-0.398079	0.158467	cis
rs6145175	OID43774	GPC5	12.372	2.45814e-32	5.59153e-29	0.498227	0.0402706	0.398048	0.158442	cis
rs2304061	OID45213	PDGFRB	12.3718	2.463e-32	5.60222e-29	0.299251	0.0241881	0.398043	0.158438	cis
rs8050592	OID44698	HBZ	12.3703	2.50065e-32	5.68745e-29	0.689142	0.0557092	0.398004	0.158407	cis
rs56368570	OID45324	CCL14	12.3691	2.53301e-32	5.76066e-29	0.439774	0.0355542	0.397971	0.158381	cis
rs11004883	OID43387	ASAH2	12.369	2.5358e-32	5.76546e-29	0.541434	0.0437734	0.397968	0.158378	cis
rs11004884	OID43387	ASAH2	12.369	2.5358e-32	5.76546e-29	0.541434	0.0437734	0.397968	0.158378	cis
rs11004885	OID43387	ASAH2	12.369	2.5358e-32	5.76546e-29	0.541434	0.0437734	0.397968	0.158378	cis
rs11004886	OID43387	ASAH2	12.369	2.5358e-32	5.76546e-29	0.541434	0.0437734	0.397968	0.158378	cis
rs2289740	OID41432	LTK	-12.3671	2.58834e-32	5.88451e-29	-0.333668	0.0269804	-0.397915	0.158336	cis
rs834233	OID45460	ECM1	12.3661	2.61378e-32	5.94196e-29	0.352193	0.0284805	0.39789	0.158316	cis
rs444964	OID43630	DPEP1	-12.3657	2.6244e-32	5.96569e-29	-0.324687	0.026257	-0.397879	0.158308	cis
rs3887068	OID42500	GBP4	12.3634	2.68929e-32	6.1103e-29	0.50932	0.0411958	0.397816	0.158258	cis
rs1886911	OID42500	GBP4	12.3634	2.68929e-32	6.1103e-29	0.50932	0.0411958	0.397816	0.158258	cis
rs12029714	OID42500	GBP4	12.3634	2.68929e-32	6.1103e-29	0.50932	0.0411958	0.397816	0.158258	cis
rs12691516	OID42500	GBP4	12.3634	2.68929e-32	6.1103e-29	0.50932	0.0411958	0.397816	0.158258	cis
rs12691518	OID42500	GBP4	12.3634	2.68929e-32	6.1103e-29	0.50932	0.0411958	0.397816	0.158258	cis
rs1111725	OID42500	GBP4	12.3634	2.68929e-32	6.1103e-29	0.50932	0.0411958	0.397816	0.158258	cis
rs12407812	OID42500	GBP4	12.3634	2.68929e-32	6.1103e-29	0.50932	0.0411958	0.397816	0.158258	cis
rs115827707	OID45358	FCGR2A	12.363	2.69985e-32	6.13389e-29	0.922556	0.0746222	0.397806	0.15825	cis
rs1318631	OID43804	HLA-A	12.3596	2.79785e-32	6.35567e-29	0.431686	0.0349272	0.397714	0.158176	cis
rs17369215	OID43804	HLA-A	12.3596	2.79785e-32	6.35567e-29	0.431686	0.0349272	0.397714	0.158176	cis
rs9467701	OID43429	BTN3A2	12.3591	2.81448e-32	6.38827e-29	0.518125	0.0419227	0.397698	0.158164	cis
rs6923139	OID43429	BTN3A2	12.3591	2.81448e-32	6.38827e-29	0.518125	0.0419227	0.397698	0.158164	cis
rs9467704	OID43429	BTN3A2	12.3591	2.81448e-32	6.38827e-29	0.518125	0.0419227	0.397698	0.158164	cis
rs6902392	OID43429	BTN3A2	12.3591	2.81448e-32	6.38827e-29	0.518125	0.0419227	0.397698	0.158164	cis
rs6902389	OID43429	BTN3A2	12.3591	2.81448e-32	6.38827e-29	0.518125	0.0419227	0.397698	0.158164	cis
rs6903015	OID43429	BTN3A2	12.3591	2.81448e-32	6.38827e-29	0.518125	0.0419227	0.397698	0.158164	cis
rs6908156	OID43429	BTN3A2	12.3591	2.81448e-32	6.38827e-29	0.518125	0.0419227	0.397698	0.158164	cis
rs9467707	OID43429	BTN3A2	12.3591	2.81448e-32	6.38827e-29	0.518125	0.0419227	0.397698	0.158164	cis
rs9467708	OID43429	BTN3A2	12.3591	2.81448e-32	6.38827e-29	0.518125	0.0419227	0.397698	0.158164	cis
rs6939799	OID43429	BTN3A2	12.3591	2.81448e-32	6.38827e-29	0.518125	0.0419227	0.397698	0.158164	cis
rs6939978	OID43429	BTN3A2	12.3591	2.81448e-32	6.38827e-29	0.518125	0.0419227	0.397698	0.158164	cis
rs34569761	OID43429	BTN3A2	12.3591	2.81448e-32	6.38827e-29	0.518125	0.0419227	0.397698	0.158164	cis
rs2862239	OID44486	C1QTNF9	-12.3578	2.85058e-32	6.46804e-29	-0.752265	0.0608735	-0.397665	0.158138	cis
rs3979307	OID44486	C1QTNF9	-12.3578	2.85058e-32	6.46804e-29	-0.752265	0.0608735	-0.397665	0.158138	cis
rs60006590	OID44486	C1QTNF9	-12.3578	2.85058e-32	6.46804e-29	-0.752265	0.0608735	-0.397665	0.158138	cis
rs11619238	OID44486	C1QTNF9	12.3578	2.85058e-32	6.46804e-29	0.752265	0.0608735	0.397665	0.158138	cis
rs4589405	OID44486	C1QTNF9	12.3578	2.85058e-32	6.46804e-29	0.752265	0.0608735	0.397665	0.158138	cis
rs1737085	OID43804	HLA-A	-12.3553	2.92752e-32	6.64216e-29	-0.419904	0.0339857	-0.397596	0.158083	cis
rs2317232	OID42450	FCRL3	-12.355	2.93533e-32	6.65944e-29	-0.601119	0.0486537	-0.39759	0.158077	cis
rs1611688	OID43804	HLA-A	-12.3548	2.94212e-32	6.67438e-29	-0.507439	0.0410721	-0.397584	0.158073	cis
rs3792900	OID45421	TGFBI	-12.3545	2.95139e-32	6.69496e-29	-0.188087	0.0152241	-0.397575	0.158066	cis
rs13189180	OID45421	TGFBI	12.3538	2.9735e-32	6.74466e-29	0.187662	0.0151906	0.397556	0.158051	cis
rs16982912	OID45258	SIGLEC5	12.353	2.99775e-32	6.79875e-29	1.16786	0.09454	0.397535	0.158034	cis
rs73052877	OID45258	SIGLEC5	12.353	2.99775e-32	6.79875e-29	1.16786	0.09454	0.397535	0.158034	cis
rs150132275	OID45161	IMUP	12.3523	3.02146e-32	6.84836e-29	0.678498	0.0549289	0.397515	0.158018	cis
rs4802326	OID45161	IMUP	12.3523	3.02146e-32	6.84836e-29	0.678498	0.0549289	0.397515	0.158018	cis
rs11672219	OID45161	IMUP	12.3523	3.02146e-32	6.84836e-29	0.678498	0.0549289	0.397515	0.158018	cis
rs3816044	OID45161	IMUP	12.3523	3.02146e-32	6.84836e-29	0.678498	0.0549289	0.397515	0.158018	cis
rs76682100	OID45161	IMUP	12.3523	3.02146e-32	6.84836e-29	0.678498	0.0549289	0.397515	0.158018	cis
rs2304177	OID45161	IMUP	12.3523	3.02146e-32	6.84836e-29	0.678498	0.0549289	0.397515	0.158018	cis
chr19_38304906_TGAA_T	OID45161	IMUP	12.3523	3.02146e-32	6.84836e-29	0.678498	0.0549289	0.397515	0.158018	cis
rs112311840	OID45161	IMUP	12.3523	3.02146e-32	6.84836e-29	0.678498	0.0549289	0.397515	0.158018	cis
rs150691531	OID45161	IMUP	12.3523	3.02146e-32	6.84836e-29	0.678498	0.0549289	0.397515	0.158018	cis
rs1233376	OID43804	HLA-A	12.3516	3.04375e-32	6.89843e-29	0.428773	0.034714	0.397496	0.158003	cis
rs11672983	OID42672	KIR3DL1	12.3515	3.04739e-32	6.90575e-29	1.25148	0.101323	0.397493	0.158	cis
rs11666055	OID42672	KIR3DL1	12.3515	3.04739e-32	6.90575e-29	1.25148	0.101323	0.397493	0.158	cis
chr5_150161415_G_GCA	OID45213	PDGFRB	12.3511	3.05964e-32	6.93305e-29	0.349051	0.0282608	0.397482	0.157992	cis
rs2858007	OID44698	HBZ	12.351	3.06156e-32	6.93692e-29	1.21962	0.0987463	0.397481	0.157991	cis
rs1633089	OID43804	HLA-A	-12.3509	3.06489e-32	6.94213e-29	-0.419227	0.033943	-0.397478	0.157989	cis
rs1623122	OID43804	HLA-A	-12.3509	3.06489e-32	6.94213e-29	-0.419227	0.033943	-0.397478	0.157989	cis
rs1622228	OID43804	HLA-A	-12.3509	3.06489e-32	6.94213e-29	-0.419227	0.033943	-0.397478	0.157989	cis
rs1633085	OID43804	HLA-A	-12.3509	3.06489e-32	6.94213e-29	-0.419227	0.033943	-0.397478	0.157989	cis
rs1633084	OID43804	HLA-A	-12.3509	3.06489e-32	6.94213e-29	-0.419227	0.033943	-0.397478	0.157989	cis
rs59404293	OID43168	TDGF1	12.3505	3.07808e-32	6.97155e-29	1.56607	0.126802	0.397467	0.15798	cis
rs79590641	OID45161	IMUP	12.3495	3.1103e-32	7.04023e-29	0.68395	0.0553828	0.39744	0.157958	cis
rs111958719	OID45161	IMUP	12.3495	3.1103e-32	7.04023e-29	0.68395	0.0553828	0.39744	0.157958	cis
rs112827305	OID45161	IMUP	12.3495	3.1103e-32	7.04023e-29	0.68395	0.0553828	0.39744	0.157958	cis
rs77914289	OID45161	IMUP	12.3495	3.1103e-32	7.04023e-29	0.68395	0.0553828	0.39744	0.157958	cis
rs34989303	OID45161	IMUP	12.3495	3.1103e-32	7.04023e-29	0.68395	0.0553828	0.39744	0.157958	cis
rs77862444	OID45161	IMUP	12.3495	3.1103e-32	7.04023e-29	0.68395	0.0553828	0.39744	0.157958	cis
rs2368484	OID45161	IMUP	12.3495	3.1103e-32	7.04023e-29	0.68395	0.0553828	0.39744	0.157958	cis
rs2302182	OID45161	IMUP	12.3495	3.1103e-32	7.04023e-29	0.68395	0.0553828	0.39744	0.157958	cis
rs60082376	OID45161	IMUP	12.3495	3.1103e-32	7.04023e-29	0.68395	0.0553828	0.39744	0.157958	cis
rs5754276	OID44982	TIMP3	12.3472	3.18707e-32	7.21208e-29	0.916508	0.0742281	0.397377	0.157908	cis
rs17503	OID44982	TIMP3	12.3472	3.18707e-32	7.21208e-29	0.916508	0.0742281	0.397377	0.157908	cis
rs5749507	OID44982	TIMP3	12.3472	3.18707e-32	7.21208e-29	0.916508	0.0742281	0.397377	0.157908	cis
rs5754277	OID44982	TIMP3	12.3472	3.18707e-32	7.21208e-29	0.916508	0.0742281	0.397377	0.157908	cis
rs10260134	OID44111	PON2	12.346	3.22516e-32	7.29778e-29	0.295956	0.0239717	0.397346	0.157884	cis
rs35722959	OID44776	MEP1B	12.3457	3.23663e-32	7.32275e-29	0.665078	0.0538712	0.397337	0.157876	cis
rs34313491	OID44776	MEP1B	12.3457	3.23663e-32	7.32275e-29	0.665078	0.0538712	0.397337	0.157876	cis
rs1888862	OID43796	HDGF	12.3455	3.24191e-32	7.33321e-29	0.776694	0.0629129	0.397332	0.157873	cis
rs1888861	OID43796	HDGF	12.3455	3.24191e-32	7.33321e-29	0.776694	0.0629129	0.397332	0.157873	cis
rs7516856	OID43796	HDGF	12.3455	3.24191e-32	7.33321e-29	0.776694	0.0629129	0.397332	0.157873	cis
rs6695525	OID45454	CFHR2	-12.3387	3.48262e-32	7.87717e-29	-0.355752	0.0288322	-0.397147	0.157726	cis
rs3735242	OID44847	PILRB	12.3378	3.51452e-32	7.94878e-29	0.355399	0.0288056	0.397123	0.157707	cis
rs11054075	OID44872	PRR4	12.3374	3.53063e-32	7.98469e-29	0.604426	0.0489914	0.397111	0.157697	cis
rs3813855	OID43822	HSDL2	-12.3359	3.58687e-32	8.11133e-29	-0.412679	0.0334535	-0.39707	0.157665	cis
rs13212562	OID43429	BTN3A2	12.3353	3.60763e-32	8.15773e-29	0.514632	0.0417202	0.397055	0.157653	cis
rs61899220	OID43495	CD6	12.3348	3.62814e-32	8.20253e-29	0.380222	0.0308252	0.397041	0.157641	cis
rs10407869	OID43514	CEACAM21	-12.3348	3.62818e-32	8.20253e-29	-1.39407	0.113019	-0.397041	0.157641	cis
rs10408516	OID43514	CEACAM21	-12.3348	3.62818e-32	8.20253e-29	-1.39407	0.113019	-0.397041	0.157641	cis
rs10845230	OID44872	PRR4	12.3337	3.67157e-32	8.30007e-29	0.610861	0.049528	0.39701	0.157617	cis
rs7342921	OID45043	BLMH	-12.3319	3.739e-32	8.44797e-29	-0.270738	0.0219543	-0.396963	0.157579	cis
rs3764449	OID45043	BLMH	-12.3319	3.739e-32	8.44797e-29	-0.270738	0.0219543	-0.396963	0.157579	cis
rs12941223	OID45043	BLMH	-12.3319	3.739e-32	8.44797e-29	-0.270738	0.0219543	-0.396963	0.157579	cis
rs8080149	OID45043	BLMH	-12.3319	3.739e-32	8.44797e-29	-0.270738	0.0219543	-0.396963	0.157579	cis
rs36000555	OID45043	BLMH	-12.3319	3.739e-32	8.44797e-29	-0.270738	0.0219543	-0.396963	0.157579	cis
rs34622227	OID45043	BLMH	-12.3319	3.739e-32	8.44797e-29	-0.270738	0.0219543	-0.396963	0.157579	cis
rs12939390	OID45043	BLMH	-12.3319	3.739e-32	8.44797e-29	-0.270738	0.0219543	-0.396963	0.157579	cis
rs34353378	OID45043	BLMH	-12.3319	3.739e-32	8.44797e-29	-0.270738	0.0219543	-0.396963	0.157579	cis
rs1509661	OID43374	APIP	12.3304	3.79924e-32	8.5835e-29	0.494732	0.040123	0.396921	0.157546	cis
rs916951	OID45421	TGFBI	12.3303	3.80113e-32	8.58605e-29	0.187229	0.0151844	0.39692	0.157545	cis
rs13159365	OID45421	TGFBI	12.3303	3.80113e-32	8.58605e-29	0.187229	0.0151844	0.39692	0.157545	cis
rs17689879	OID45421	TGFBI	12.3303	3.80113e-32	8.58605e-29	0.187229	0.0151844	0.39692	0.157545	cis
rs7250591	OID44848	PINLYP	12.3277	3.90855e-32	8.82808e-29	0.4264	0.0345889	0.396848	0.157488	cis
rs7971133	OID45162	INHBC	12.3273	3.92281e-32	8.85495e-29	0.450944	0.0365809	0.396838	0.15748	cis
rs2122982	OID45162	INHBC	12.3273	3.92281e-32	8.85495e-29	0.450944	0.0365809	0.396838	0.15748	cis
rs68147365	OID45162	INHBC	12.3273	3.92281e-32	8.85495e-29	0.450944	0.0365809	0.396838	0.15748	cis
rs11613352	OID45162	INHBC	12.3273	3.92281e-32	8.85495e-29	0.450944	0.0365809	0.396838	0.15748	cis
rs7964492	OID45162	INHBC	12.3273	3.92281e-32	8.85495e-29	0.450944	0.0365809	0.396838	0.15748	cis
rs73119306	OID45162	INHBC	12.3273	3.92281e-32	8.85495e-29	0.450944	0.0365809	0.396838	0.15748	cis
rs61352607	OID45162	INHBC	12.3273	3.92281e-32	8.85495e-29	0.450944	0.0365809	0.396838	0.15748	cis
rs2229357	OID45162	INHBC	12.3273	3.92281e-32	8.85495e-29	0.450944	0.0365809	0.396838	0.15748	cis
rs3741414	OID45162	INHBC	12.3273	3.92281e-32	8.85495e-29	0.450944	0.0365809	0.396838	0.15748	cis
rs7068340	OID45479	MBL2	12.3256	3.99578e-32	9.01905e-29	0.990456	0.0803579	0.39679	0.157443	cis
rs4802327	OID45161	IMUP	12.3231	4.09806e-32	9.2493e-29	0.677255	0.054958	0.396725	0.15739	cis
rs10772381	OID44872	PRR4	12.3221	4.14455e-32	9.32605e-29	0.60377	0.0489992	0.396695	0.157367	cis
rs10772382	OID44872	PRR4	12.3221	4.14455e-32	9.32605e-29	0.60377	0.0489992	0.396695	0.157367	cis
rs11054066	OID44872	PRR4	12.3221	4.14455e-32	9.32605e-29	0.60377	0.0489992	0.396695	0.157367	cis
rs10845231	OID44872	PRR4	12.3221	4.14455e-32	9.32605e-29	0.60377	0.0489992	0.396695	0.157367	cis
rs10845232	OID44872	PRR4	12.3221	4.14455e-32	9.32605e-29	0.60377	0.0489992	0.396695	0.157367	cis
rs10772384	OID44872	PRR4	12.3221	4.14455e-32	9.32605e-29	0.60377	0.0489992	0.396695	0.157367	cis
rs4763222	OID44872	PRR4	12.3221	4.14455e-32	9.32605e-29	0.60377	0.0489992	0.396695	0.157367	cis
rs4763590	OID44872	PRR4	12.3221	4.14455e-32	9.32605e-29	0.60377	0.0489992	0.396695	0.157367	cis
rs10845233	OID44872	PRR4	12.3221	4.14455e-32	9.32605e-29	0.60377	0.0489992	0.396695	0.157367	cis
chr12_10899280_AT_A	OID44872	PRR4	12.3221	4.14455e-32	9.32605e-29	0.60377	0.0489992	0.396695	0.157367	cis
rs4763223	OID44872	PRR4	12.3221	4.14455e-32	9.32605e-29	0.60377	0.0489992	0.396695	0.157367	cis
rs4763591	OID44872	PRR4	12.3221	4.14455e-32	9.32605e-29	0.60377	0.0489992	0.396695	0.157367	cis
rs4763592	OID44872	PRR4	12.3221	4.14455e-32	9.32605e-29	0.60377	0.0489992	0.396695	0.157367	cis
rs9669144	OID44872	PRR4	12.3221	4.14455e-32	9.32605e-29	0.60377	0.0489992	0.396695	0.157367	cis
rs9668593	OID44872	PRR4	12.3221	4.14455e-32	9.32605e-29	0.60377	0.0489992	0.396695	0.157367	cis
rs10743934	OID44872	PRR4	12.3221	4.14455e-32	9.32605e-29	0.60377	0.0489992	0.396695	0.157367	cis
rs10845234	OID44872	PRR4	12.3221	4.14455e-32	9.32605e-29	0.60377	0.0489992	0.396695	0.157367	cis
rs2418219	OID44872	PRR4	12.3221	4.14455e-32	9.32605e-29	0.60377	0.0489992	0.396695	0.157367	cis
rs7486068	OID44872	PRR4	12.3221	4.14455e-32	9.32605e-29	0.60377	0.0489992	0.396695	0.157367	cis
rs2418220	OID44872	PRR4	12.3221	4.14455e-32	9.32605e-29	0.60377	0.0489992	0.396695	0.157367	cis
rs2418221	OID44872	PRR4	12.3221	4.14455e-32	9.32605e-29	0.60377	0.0489992	0.396695	0.157367	cis
rs2110093	OID44872	PRR4	12.3221	4.14455e-32	9.32605e-29	0.60377	0.0489992	0.396695	0.157367	cis
rs2110094	OID44872	PRR4	12.3221	4.14455e-32	9.32605e-29	0.60377	0.0489992	0.396695	0.157367	cis
rs2110095	OID44872	PRR4	12.3221	4.14455e-32	9.32605e-29	0.60377	0.0489992	0.396695	0.157367	cis
rs10845236	OID44872	PRR4	12.3221	4.14455e-32	9.32605e-29	0.60377	0.0489992	0.396695	0.157367	cis
rs10845237	OID44872	PRR4	12.3221	4.14455e-32	9.32605e-29	0.60377	0.0489992	0.396695	0.157367	cis
rs2418222	OID44872	PRR4	12.3221	4.14455e-32	9.32605e-29	0.60377	0.0489992	0.396695	0.157367	cis
rs7968736	OID44872	PRR4	12.3221	4.14455e-32	9.32605e-29	0.60377	0.0489992	0.396695	0.157367	cis
rs10845238	OID44872	PRR4	12.3221	4.14455e-32	9.32605e-29	0.60377	0.0489992	0.396695	0.157367	cis
rs10845239	OID44872	PRR4	12.3221	4.14455e-32	9.32605e-29	0.60377	0.0489992	0.396695	0.157367	cis
rs10845240	OID44872	PRR4	12.3221	4.14455e-32	9.32605e-29	0.60377	0.0489992	0.396695	0.157367	cis
rs1015442	OID44872	PRR4	12.3221	4.14455e-32	9.32605e-29	0.60377	0.0489992	0.396695	0.157367	cis
rs1015443	OID44872	PRR4	12.3221	4.14455e-32	9.32605e-29	0.60377	0.0489992	0.396695	0.157367	cis
rs10772385	OID44872	PRR4	12.3221	4.14455e-32	9.32605e-29	0.60377	0.0489992	0.396695	0.157367	cis
rs10772386	OID44872	PRR4	12.3221	4.14455e-32	9.32605e-29	0.60377	0.0489992	0.396695	0.157367	cis
rs10743935	OID44872	PRR4	12.3221	4.14455e-32	9.32605e-29	0.60377	0.0489992	0.396695	0.157367	cis
rs10772387	OID44872	PRR4	12.3221	4.14455e-32	9.32605e-29	0.60377	0.0489992	0.396695	0.157367	cis
rs7299223	OID44872	PRR4	12.3221	4.14455e-32	9.32605e-29	0.60377	0.0489992	0.396695	0.157367	cis
rs7956586	OID44872	PRR4	12.3221	4.14455e-32	9.32605e-29	0.60377	0.0489992	0.396695	0.157367	cis
rs10845241	OID44872	PRR4	12.3221	4.14455e-32	9.32605e-29	0.60377	0.0489992	0.396695	0.157367	cis
rs718111	OID44872	PRR4	12.3221	4.14455e-32	9.32605e-29	0.60377	0.0489992	0.396695	0.157367	cis
rs718109	OID44872	PRR4	12.3221	4.14455e-32	9.32605e-29	0.60377	0.0489992	0.396695	0.157367	cis
rs10553122	OID44872	PRR4	12.3221	4.14455e-32	9.32605e-29	0.60377	0.0489992	0.396695	0.157367	cis
rs10845243	OID44872	PRR4	12.3221	4.14455e-32	9.32605e-29	0.60377	0.0489992	0.396695	0.157367	cis
rs10845244	OID44872	PRR4	12.3221	4.14455e-32	9.32605e-29	0.60377	0.0489992	0.396695	0.157367	cis
rs116937994	OID45002	TXNDC15	-12.3218	4.157e-32	9.35346e-29	-0.352588	0.0286151	-0.396688	0.157361	cis
rs55904813	OID44486	C1QTNF9	12.3208	4.20158e-32	9.45186e-29	0.497576	0.0403852	0.39666	0.157339	cis
rs112455952	OID44486	C1QTNF9	12.3208	4.20158e-32	9.45186e-29	0.497576	0.0403852	0.39666	0.157339	cis
rs9580934	OID44486	C1QTNF9	12.3208	4.20158e-32	9.45186e-29	0.497576	0.0403852	0.39666	0.157339	cis
rs34017783	OID45102	CYTL1	12.3199	4.24096e-32	9.53982e-29	0.447894	0.0363555	0.396636	0.15732	cis
rs28472312	OID44467	APOBR	12.3194	4.25947e-32	9.5808e-29	0.443523	0.0360019	0.396624	0.157311	cis
rs4803633	OID44848	PINLYP	12.3186	4.29531e-32	9.66077e-29	0.427307	0.0346878	0.396603	0.157294	cis
rs149230487	OID43796	HDGF	-12.3186	4.29634e-32	9.66245e-29	-0.782554	0.0635261	-0.396602	0.157293	cis
rs10492099	OID44872	PRR4	12.3184	4.30517e-32	9.67908e-29	0.602087	0.0488769	0.396597	0.157289	cis
rs11054063	OID44872	PRR4	12.3184	4.30517e-32	9.67908e-29	0.602087	0.0488769	0.396597	0.157289	cis
rs10550170	OID44872	PRR4	12.3184	4.30517e-32	9.67908e-29	0.602087	0.0488769	0.396597	0.157289	cis
rs4763589	OID44872	PRR4	12.3184	4.30517e-32	9.67908e-29	0.602087	0.0488769	0.396597	0.157289	cis
rs56236515	OID44872	PRR4	12.3184	4.30517e-32	9.67908e-29	0.602087	0.0488769	0.396597	0.157289	cis
rs664020	OID43630	DPEP1	-12.3176	4.34139e-32	9.75986e-29	-0.325231	0.0264037	-0.396575	0.157272	cis
rs56205943	OID45162	INHBC	12.3173	4.35491e-32	9.78893e-29	0.450526	0.0365767	0.396567	0.157265	cis
rs11172147	OID45162	INHBC	12.3173	4.35491e-32	9.78893e-29	0.450526	0.0365767	0.396567	0.157265	cis
rs4333	OID45300	ACE	12.3154	4.44396e-32	9.98844e-29	0.295311	0.023979	0.396514	0.157224	cis
rs2269461	OID42420	EPHX2	12.3152	4.45194e-32	1.0005e-28	1.19259	0.0968391	0.39651	0.15722	cis
rs2291635	OID42420	EPHX2	12.3152	4.45194e-32	1.0005e-28	1.19259	0.0968391	0.39651	0.15722	cis
rs13030174	OID43401	B3GNT7	12.3147	4.47625e-32	1.00583e-28	0.33321	0.0270579	0.396495	0.157209	cis
rs12993696	OID43401	B3GNT7	12.3147	4.47625e-32	1.00583e-28	0.33321	0.0270579	0.396495	0.157209	cis
rs513343	OID43564	CRISP2	12.3131	4.55319e-32	1.02305e-28	0.382627	0.0310749	0.396451	0.157174	cis
rs7190802	OID44129	PRSS53	-12.3129	4.5601e-32	1.02454e-28	-0.284803	0.0231304	-0.396447	0.15717	cis
rs409585	OID42722	LYZL2	12.3125	4.58109e-32	1.02918e-28	0.283782	0.0230483	0.396435	0.157161	cis
rs12942695	OID44393	VMO1	12.311	4.65181e-32	1.045e-28	1.04768	0.0851012	0.396396	0.157129	cis
rs5784792	OID42016	VSTM4	12.3088	4.75964e-32	1.06908e-28	0.638343	0.0518606	0.396336	0.157082	cis
rs2804934	OID42016	VSTM4	12.3088	4.75964e-32	1.06908e-28	0.638343	0.0518606	0.396336	0.157082	cis
rs11672531	OID45161	IMUP	12.3085	4.77581e-32	1.07264e-28	0.671776	0.0545783	0.396327	0.157075	cis
rs62013198	OID43579	CTSH	-12.306	4.89928e-32	1.1003e-28	-0.891944	0.0724801	-0.396261	0.157023	cis
rs35635749	OID43822	HSDL2	-12.3051	4.94653e-32	1.10995e-28	-0.411296	0.0334248	-0.396236	0.157003	cis
rs62567352	OID43822	HSDL2	-12.3051	4.94653e-32	1.10995e-28	-0.411296	0.0334248	-0.396236	0.157003	cis
rs13296355	OID43822	HSDL2	-12.3051	4.94653e-32	1.10995e-28	-0.411296	0.0334248	-0.396236	0.157003	cis
rs34181069	OID43822	HSDL2	-12.3051	4.94653e-32	1.10995e-28	-0.411296	0.0334248	-0.396236	0.157003	cis
rs62567355	OID43822	HSDL2	-12.3051	4.94653e-32	1.10995e-28	-0.411296	0.0334248	-0.396236	0.157003	cis
rs35926979	OID43822	HSDL2	-12.3051	4.94653e-32	1.10995e-28	-0.411296	0.0334248	-0.396236	0.157003	cis
rs71382426	OID43822	HSDL2	-12.3051	4.94653e-32	1.10995e-28	-0.411296	0.0334248	-0.396236	0.157003	cis
rs35998247	OID43822	HSDL2	-12.3051	4.94653e-32	1.10995e-28	-0.411296	0.0334248	-0.396236	0.157003	cis
rs35407143	OID43822	HSDL2	-12.3051	4.94653e-32	1.10995e-28	-0.411296	0.0334248	-0.396236	0.157003	cis
rs35412010	OID43822	HSDL2	-12.3051	4.94653e-32	1.10995e-28	-0.411296	0.0334248	-0.396236	0.157003	cis
rs34842556	OID43822	HSDL2	-12.3051	4.94653e-32	1.10995e-28	-0.411296	0.0334248	-0.396236	0.157003	cis
rs62568811	OID43822	HSDL2	-12.3051	4.94653e-32	1.10995e-28	-0.411296	0.0334248	-0.396236	0.157003	cis
rs34772869	OID43822	HSDL2	-12.3051	4.94653e-32	1.10995e-28	-0.411296	0.0334248	-0.396236	0.157003	cis
rs364569	OID43531	CLEC10A	-12.3033	5.04184e-32	1.13118e-28	-0.278439	0.0226312	-0.396186	0.156964	cis
rs3830425	OID43531	CLEC10A	-12.3033	5.04184e-32	1.13118e-28	-0.278439	0.0226312	-0.396186	0.156964	cis
rs4763601	OID44872	PRR4	12.3021	5.10436e-32	1.14513e-28	0.604692	0.0491535	0.396154	0.156938	cis
rs2394162	OID43804	HLA-A	12.3004	5.19815e-32	1.1661e-28	0.404221	0.0328625	0.396107	0.156901	cis
rs17077825	OID44486	C1QTNF9	12.3003	5.20418e-32	1.16714e-28	0.758071	0.0616305	0.396104	0.156898	cis
rs60606215	OID44486	C1QTNF9	12.3003	5.20418e-32	1.16714e-28	0.758071	0.0616305	0.396104	0.156898	cis
rs117108364	OID44486	C1QTNF9	12.3003	5.20418e-32	1.16714e-28	0.758071	0.0616305	0.396104	0.156898	cis
rs57987842	OID44486	C1QTNF9	12.3003	5.20418e-32	1.16714e-28	0.758071	0.0616305	0.396104	0.156898	cis
rs7968647	OID44872	PRR4	12.2993	5.25831e-32	1.1792e-28	0.605228	0.0492085	0.396077	0.156877	cis
rs4760254	OID45162	INHBC	12.2992	5.2604e-32	1.17959e-28	0.451651	0.0367219	0.396076	0.156876	cis
rs147753161	OID45386	MST1	12.2978	5.33764e-32	1.19683e-28	0.957381	0.0778496	0.396038	0.156846	cis
rs1891103	OID44486	C1QTNF9	12.2977	5.34404e-32	1.19819e-28	0.494325	0.0401965	0.396035	0.156844	cis
rs666950	OID44776	MEP1B	12.2946	5.51899e-32	1.23733e-28	0.737933	0.0600207	0.395951	0.156777	cis
rs67554133	OID43429	BTN3A2	12.2944	5.53238e-32	1.24017e-28	0.550742	0.0447961	0.395945	0.156772	cis
rs68194335	OID43429	BTN3A2	12.2944	5.53238e-32	1.24017e-28	0.550742	0.0447961	0.395945	0.156772	cis
rs8178562	OID43834	IFNGR2	-12.2929	5.62236e-32	1.26025e-28	-0.552639	0.0449561	-0.395903	0.156739	cis
rs13168506	OID45421	TGFBI	-12.2925	5.64063e-32	1.26401e-28	-0.186929	0.0152067	-0.395894	0.156732	cis
rs13188659	OID45421	TGFBI	-12.2925	5.64063e-32	1.26401e-28	-0.186929	0.0152067	-0.395894	0.156732	cis
rs6880837	OID45421	TGFBI	-12.2925	5.64063e-32	1.26401e-28	-0.186929	0.0152067	-0.395894	0.156732	cis
rs2302038	OID45421	TGFBI	-12.2925	5.64063e-32	1.26401e-28	-0.186929	0.0152067	-0.395894	0.156732	cis
rs55879743	OID44502	CCL24	-12.292	5.67221e-32	1.271e-28	-1.53279	0.124698	-0.39588	0.156721	cis
rs62291618	OID45102	CYTL1	12.2919	5.67895e-32	1.27243e-28	0.467064	0.0379977	0.395877	0.156718	cis
rs4760355	OID45162	INHBC	12.2914	5.70598e-32	1.27797e-28	0.449637	0.0365813	0.395864	0.156709	cis
rs11609805	OID45162	INHBC	12.2914	5.70598e-32	1.27797e-28	0.449637	0.0365813	0.395864	0.156709	cis
rs79395356	OID45162	INHBC	12.2914	5.70598e-32	1.27797e-28	0.449637	0.0365813	0.395864	0.156709	cis
rs12313306	OID45162	INHBC	12.2914	5.70598e-32	1.27797e-28	0.449637	0.0365813	0.395864	0.156709	cis
rs138857429	OID45162	INHBC	12.2914	5.70598e-32	1.27797e-28	0.449637	0.0365813	0.395864	0.156709	cis
rs11172181	OID45162	INHBC	12.2914	5.70598e-32	1.27797e-28	0.449637	0.0365813	0.395864	0.156709	cis
rs3851584	OID44872	PRR4	12.2905	5.7632e-32	1.2907e-28	0.602824	0.049048	0.395838	0.156688	cis
rs4806696	OID43279	VSTM1	12.2891	5.84654e-32	1.30928e-28	0.426559	0.0347104	0.395801	0.156658	cis
rs407515	OID45248	RNASET2	12.2888	5.86595e-32	1.31345e-28	0.205061	0.0166869	0.395792	0.156652	cis
rs425039	OID45248	RNASET2	12.2888	5.86595e-32	1.31345e-28	0.205061	0.0166869	0.395792	0.156652	cis
rs342707	OID43774	GPC5	12.2873	5.95704e-32	1.33376e-28	0.501226	0.0407922	0.395752	0.15662	cis
rs2260645	OID43895	KLB	12.2869	5.98058e-32	1.33894e-28	0.461778	0.0375829	0.395742	0.156612	cis
rs9507324	OID44486	C1QTNF9	-12.2865	6.00663e-32	1.34468e-28	-0.961526	0.0782586	-0.395731	0.156603	cis
rs10883594	OID43885	KAZALD1	12.2865	6.00702e-32	1.34468e-28	0.680095	0.055353	0.39573	0.156603	cis
rs1041936	OID44750	LGALS8	-12.286	6.0365e-32	1.35119e-28	-0.281496	0.0229118	-0.395718	0.156592	cis
rs558058980	OID44627	ENPP5	12.2857	6.05631e-32	1.35544e-28	1.0607	0.086336	0.395709	0.156586	cis
rs570164431	OID44627	ENPP5	12.2857	6.05631e-32	1.35544e-28	1.0607	0.086336	0.395709	0.156586	cis
rs571470	OID45289	TREH	12.2853	6.08438e-32	1.36164e-28	0.762492	0.0620655	0.395697	0.156576	cis
rs4248137	OID43804	HLA-A	12.2851	6.09854e-32	1.36448e-28	0.401096	0.0326491	0.395691	0.156571	cis
rs4248138	OID43804	HLA-A	12.2851	6.09854e-32	1.36448e-28	0.401096	0.0326491	0.395691	0.156571	cis
rs7256575	OID45161	IMUP	12.2851	6.09871e-32	1.36448e-28	0.687495	0.0559619	0.395691	0.156571	cis
rs2286473	OID45161	IMUP	12.2851	6.09871e-32	1.36448e-28	0.687495	0.0559619	0.395691	0.156571	cis
rs10232897	OID41046	COL26A1	-12.2849	6.10631e-32	1.36609e-28	-0.639992	0.0520957	-0.395688	0.156569	cis
rs10845830	OID43535	CLEC4C	12.2842	6.1516e-32	1.37595e-28	0.353194	0.0287518	0.395668	0.156554	cis
rs12422412	OID43535	CLEC4C	12.2842	6.1516e-32	1.37595e-28	0.353194	0.0287518	0.395668	0.156554	cis
rs12423446	OID43535	CLEC4C	12.2842	6.1516e-32	1.37595e-28	0.353194	0.0287518	0.395668	0.156554	cis
rs2302183	OID45161	IMUP	12.284	6.16476e-32	1.37871e-28	0.681088	0.055445	0.395663	0.156549	cis
rs11668651	OID45161	IMUP	12.284	6.16476e-32	1.37871e-28	0.681088	0.055445	0.395663	0.156549	cis
rs457306	OID43774	GPC5	12.2825	6.26683e-32	1.40144e-28	0.50099	0.0407891	0.39562	0.156515	cis
rs2070632	OID45303	AHSG	-12.2818	6.31099e-32	1.41122e-28	-0.252271	0.0205403	-0.395602	0.156501	cis
rs56045466	OID41046	COL26A1	-12.2805	6.39261e-32	1.42909e-28	-0.640474	0.0521535	-0.395568	0.156474	cis
rs13242704	OID41046	COL26A1	-12.2805	6.39261e-32	1.42909e-28	-0.640474	0.0521535	-0.395568	0.156474	cis
rs4568540	OID41046	COL26A1	-12.2805	6.39261e-32	1.42909e-28	-0.640474	0.0521535	-0.395568	0.156474	cis
rs13226176	OID41046	COL26A1	-12.2805	6.39261e-32	1.42909e-28	-0.640474	0.0521535	-0.395568	0.156474	cis
rs13092272	OID45442	BTD	12.2796	6.45266e-32	1.44242e-28	0.634893	0.0517028	0.395544	0.156455	cis
rs4939474	OID44330	TMEM132A	-12.2769	6.63963e-32	1.48412e-28	-0.611039	0.0497714	-0.39547	0.156396	cis
rs5749508	OID44982	TIMP3	12.2767	6.65268e-32	1.48694e-28	0.913749	0.0744294	0.395464	0.156392	cis
rs10419774	OID43279	VSTM1	12.2764	6.67677e-32	1.49212e-28	0.425624	0.0346702	0.395455	0.156385	cis
rs34962988	OID43279	VSTM1	12.2764	6.67677e-32	1.49212e-28	0.425624	0.0346702	0.395455	0.156385	cis
rs10772389	OID44872	PRR4	12.2749	6.78054e-32	1.51471e-28	0.602418	0.0490772	0.395415	0.156353	cis
chr12_10917340_TA_T	OID44872	PRR4	12.2749	6.78054e-32	1.51471e-28	0.602418	0.0490772	0.395415	0.156353	cis
rs11054073	OID44872	PRR4	12.2749	6.78054e-32	1.51471e-28	0.602418	0.0490772	0.395415	0.156353	cis
rs3851581	OID44872	PRR4	12.2749	6.78054e-32	1.51471e-28	0.602418	0.0490772	0.395415	0.156353	cis
rs10845248	OID44872	PRR4	12.2749	6.78054e-32	1.51471e-28	0.602418	0.0490772	0.395415	0.156353	cis
rs6488330	OID44872	PRR4	12.2749	6.78054e-32	1.51471e-28	0.602418	0.0490772	0.395415	0.156353	cis
rs77142896	OID45161	IMUP	12.2745	6.80759e-32	1.52065e-28	0.680975	0.0554787	0.395404	0.156345	cis
rs232827	OID44304	TACSTD2	12.274	6.84395e-32	1.52847e-28	0.249317	0.0203126	0.39539	0.156334	cis
rs3990930	OID44304	TACSTD2	12.274	6.84395e-32	1.52847e-28	0.249317	0.0203126	0.39539	0.156334	cis
chr1_58584148_G_GC	OID44304	TACSTD2	12.274	6.84395e-32	1.52847e-28	0.249317	0.0203126	0.39539	0.156334	cis
rs1332090	OID43774	GPC5	12.2736	6.87179e-32	1.53459e-28	0.500349	0.0407663	0.39538	0.156325	cis
rs11055677	OID43535	CLEC4C	12.273	6.91402e-32	1.54391e-28	0.356328	0.0290335	0.395364	0.156313	cis
rs10772678	OID43535	CLEC4C	12.2704	7.10394e-32	1.58622e-28	0.372694	0.0303733	0.395293	0.156257	cis
rs379515	OID42722	LYZL2	12.2655	7.47911e-32	1.66988e-28	0.283685	0.0231288	0.395159	0.156151	cis
rs6741554	OID43401	B3GNT7	12.2654	7.48914e-32	1.672e-28	0.332583	0.0271156	0.395155	0.156148	cis
rs6037004	OID43678	ENTPD6	-12.2642	7.58249e-32	1.69274e-28	-0.845119	0.0689096	-0.395123	0.156122	cis
rs10191964	OID44994	TP53I3	12.2639	7.6039e-32	1.6974e-28	0.317708	0.025906	0.395116	0.156117	cis
rs9646256	OID45293	UMOD	-12.2636	7.62758e-32	1.70257e-28	-0.390865	0.031872	-0.395108	0.15611	cis
rs9330264	OID45191	MUC1	12.2628	7.69513e-32	1.71754e-28	0.598708	0.0488233	0.395085	0.156092	cis
rs76086051	OID45161	IMUP	12.2625	7.7132e-32	1.72111e-28	0.679385	0.0554034	0.395079	0.156087	cis
rs79381523	OID45161	IMUP	12.2625	7.7132e-32	1.72111e-28	0.679385	0.0554034	0.395079	0.156087	cis
rs201307805	OID45161	IMUP	12.2625	7.7132e-32	1.72111e-28	0.679385	0.0554034	0.395079	0.156087	cis
rs2887262	OID45161	IMUP	12.2625	7.7132e-32	1.72111e-28	0.679385	0.0554034	0.395079	0.156087	cis
rs72832182	OID45213	PDGFRB	12.2624	7.72272e-32	1.72312e-28	0.39897	0.0325361	0.395075	0.156085	cis
rs146087362	OID44627	ENPP5	12.2619	7.7654e-32	1.73253e-28	1.0591	0.0863734	0.395061	0.156073	cis
rs5754255	OID44982	TIMP3	12.2614	7.80696e-32	1.74123e-28	0.910332	0.074244	0.395047	0.156062	cis
chr22_32762872_A_AG	OID44982	TIMP3	12.2614	7.80696e-32	1.74123e-28	0.910332	0.074244	0.395047	0.156062	cis
rs4821099	OID44982	TIMP3	12.2614	7.80696e-32	1.74123e-28	0.910332	0.074244	0.395047	0.156062	cis
rs3788505	OID44982	TIMP3	12.2614	7.80696e-32	1.74123e-28	0.910332	0.074244	0.395047	0.156062	cis
rs5754259	OID44982	TIMP3	12.2614	7.80696e-32	1.74123e-28	0.910332	0.074244	0.395047	0.156062	cis
rs2303137	OID45160	IL7R	12.2601	7.91099e-32	1.76326e-28	0.394081	0.0321434	0.395012	0.156035	cis
rs12153578	OID45160	IL7R	12.2601	7.91099e-32	1.76326e-28	0.394081	0.0321434	0.395012	0.156035	cis
rs12522083	OID45160	IL7R	12.2601	7.91099e-32	1.76326e-28	0.394081	0.0321434	0.395012	0.156035	cis
rs1010600	OID45160	IL7R	12.2601	7.91099e-32	1.76326e-28	0.394081	0.0321434	0.395012	0.156035	cis
rs7381111	OID45160	IL7R	12.2601	7.91099e-32	1.76326e-28	0.394081	0.0321434	0.395012	0.156035	cis
rs10077384	OID45160	IL7R	12.2601	7.91099e-32	1.76326e-28	0.394081	0.0321434	0.395012	0.156035	cis
rs10064755	OID45160	IL7R	12.2601	7.91099e-32	1.76326e-28	0.394081	0.0321434	0.395012	0.156035	cis
rs10053411	OID45160	IL7R	12.2601	7.91099e-32	1.76326e-28	0.394081	0.0321434	0.395012	0.156035	cis
rs4484457	OID45160	IL7R	12.2601	7.91099e-32	1.76326e-28	0.394081	0.0321434	0.395012	0.156035	cis
rs9764921	OID45160	IL7R	12.2601	7.91099e-32	1.76326e-28	0.394081	0.0321434	0.395012	0.156035	cis
rs3848615	OID45178	LILRB5	12.2572	8.15613e-32	1.81778e-28	0.717853	0.058566	0.394933	0.155972	cis
rs585557	OID42337	CTSW	12.2565	8.20942e-32	1.82953e-28	0.649742	0.0530119	0.394916	0.155958	cis
rs12357772	OID45479	MBL2	12.2554	8.30672e-32	1.85097e-28	0.985719	0.0804314	0.394885	0.155934	cis
rs7917895	OID45479	MBL2	12.2554	8.30672e-32	1.85097e-28	0.985719	0.0804314	0.394885	0.155934	cis
rs147561212	OID44872	PRR4	-12.2554	8.3074e-32	1.851e-28	-0.659125	0.0537824	-0.394885	0.155934	cis
rs6788635	OID45303	AHSG	-12.2552	8.32509e-32	1.85482e-28	-0.243548	0.019873	-0.394879	0.15593	cis
rs4377016	OID44486	C1QTNF9	12.2541	8.41947e-32	1.87572e-28	0.492796	0.0402148	0.39485	0.155906	cis
rs1719175	OID45324	CCL14	12.2534	8.48616e-32	1.89033e-28	0.38811	0.0316738	0.394829	0.15589	cis
rs7222922	OID45324	CCL14	12.2534	8.48616e-32	1.89033e-28	0.38811	0.0316738	0.394829	0.15589	cis
rs11975850	OID43551	COL28A1	-12.2511	8.68523e-32	1.93455e-28	-0.690005	0.0563217	-0.394769	0.155842	cis
rs7225465	OID45019	WFIKKN2	12.2503	8.76035e-32	1.95089e-28	0.296352	0.0241914	0.394746	0.155824	cis
rs58838906	OID45019	WFIKKN2	12.2503	8.76035e-32	1.95089e-28	0.296352	0.0241914	0.394746	0.155824	cis
rs9675120	OID45019	WFIKKN2	12.2503	8.76035e-32	1.95089e-28	0.296352	0.0241914	0.394746	0.155824	cis
rs77520018	OID44486	C1QTNF9	12.25	8.78438e-32	1.95611e-28	0.48826	0.0398578	0.394739	0.155819	cis
rs7208039	OID45052	CCL15	-12.2495	8.83289e-32	1.96652e-28	-0.478899	0.0390954	-0.394725	0.155807	cis
rs6505502	OID45052	CCL15	-12.2495	8.83289e-32	1.96652e-28	-0.478899	0.0390954	-0.394725	0.155807	cis
rs6505503	OID45052	CCL15	-12.2495	8.83289e-32	1.96652e-28	-0.478899	0.0390954	-0.394725	0.155807	cis
rs4770659	OID44486	C1QTNF9	-12.2491	8.86628e-32	1.97317e-28	-0.966263	0.0788842	-0.394715	0.1558	cis
rs9511230	OID44486	C1QTNF9	-12.2491	8.86628e-32	1.97317e-28	-0.966263	0.0788842	-0.394715	0.1558	cis
chr13_24388106_CG_TG	OID44486	C1QTNF9	-12.2491	8.86628e-32	1.97317e-28	-0.966263	0.0788842	-0.394715	0.1558	cis
rs9507325	OID44486	C1QTNF9	-12.2491	8.86628e-32	1.97317e-28	-0.966263	0.0788842	-0.394715	0.1558	cis
rs58700323	OID44486	C1QTNF9	12.2491	8.86628e-32	1.97317e-28	0.966263	0.0788842	0.394715	0.1558	cis
rs9581000	OID44486	C1QTNF9	12.2491	8.86628e-32	1.97317e-28	0.966263	0.0788842	0.394715	0.1558	cis
rs11004849	OID43387	ASAH2	12.2482	8.95385e-32	1.99253e-28	0.536896	0.0438347	0.394689	0.155779	cis
rs7225019	OID45019	WFIKKN2	12.2481	8.95967e-32	1.99356e-28	0.2968	0.0242323	0.394687	0.155778	cis
rs7207028	OID45019	WFIKKN2	12.2481	8.95967e-32	1.99356e-28	0.2968	0.0242323	0.394687	0.155778	cis
rs4496799	OID44627	ENPP5	12.2478	8.98783e-32	1.99956e-28	0.399639	0.0326293	0.394679	0.155772	cis
rs13210417	OID44627	ENPP5	12.2478	8.98783e-32	1.99956e-28	0.399639	0.0326293	0.394679	0.155772	cis
rs6971185	OID44560	CPA4	12.2472	9.04645e-32	2.01247e-28	0.273158	0.0223037	0.394662	0.155758	cis
rs111402578	OID45160	IL7R	-12.2471	9.05791e-32	2.01476e-28	-0.386525	0.0315606	-0.394659	0.155756	cis
rs111459942	OID45160	IL7R	-12.2471	9.05791e-32	2.01476e-28	-0.386525	0.0315606	-0.394659	0.155756	cis
rs2769351	OID45248	RNASET2	-12.2463	9.12936e-32	2.03051e-28	-0.204082	0.0166647	-0.394638	0.155739	cis
rs2884737	OID44129	PRSS53	12.2459	9.17423e-32	2.04036e-28	0.34168	0.0279017	0.394625	0.155729	cis
rs62122181	OID42672	KIR3DL1	12.2459	9.17549e-32	2.0405e-28	1.39711	0.114088	0.394625	0.155729	cis
rs148388176	OID42500	GBP4	12.2448	9.27414e-32	2.0619e-28	0.506444	0.0413599	0.394597	0.155707	cis
rs4656077	OID42500	GBP4	12.2448	9.27414e-32	2.0619e-28	0.506444	0.0413599	0.394597	0.155707	cis
rs4656078	OID42500	GBP4	12.2448	9.27414e-32	2.0619e-28	0.506444	0.0413599	0.394597	0.155707	cis
rs4655891	OID42500	GBP4	12.2448	9.27414e-32	2.0619e-28	0.506444	0.0413599	0.394597	0.155707	cis
rs525929	OID44304	TACSTD2	12.2439	9.35915e-32	2.08039e-28	0.251957	0.020578	0.394573	0.155688	cis
rs3551	OID44304	TACSTD2	12.2439	9.35915e-32	2.08039e-28	0.251957	0.020578	0.394573	0.155688	cis
rs232830	OID44304	TACSTD2	12.2439	9.35915e-32	2.08039e-28	0.251957	0.020578	0.394573	0.155688	cis
rs10845235	OID44872	PRR4	12.2432	9.43579e-32	2.09645e-28	0.602503	0.0492114	0.394552	0.155671	cis
rs7978678	OID44872	PRR4	12.2432	9.43579e-32	2.09645e-28	0.602503	0.0492114	0.394552	0.155671	cis
rs10845242	OID44872	PRR4	12.2432	9.43579e-32	2.09645e-28	0.602503	0.0492114	0.394552	0.155671	cis
rs11054076	OID44872	PRR4	12.2432	9.43579e-32	2.09645e-28	0.602503	0.0492114	0.394552	0.155671	cis
rs7969080	OID44872	PRR4	12.2432	9.43579e-32	2.09645e-28	0.602503	0.0492114	0.394552	0.155671	cis
rs11054077	OID44872	PRR4	-12.2432	9.43579e-32	2.09645e-28	-0.602503	0.0492114	-0.394552	0.155671	cis
rs11054078	OID44872	PRR4	-12.2432	9.43579e-32	2.09645e-28	-0.602503	0.0492114	-0.394552	0.155671	cis
chr12_10932440_C_CT	OID44872	PRR4	12.243	9.45405e-32	2.10037e-28	0.601439	0.0491253	0.394547	0.155667	cis
rs2336596	OID45455	CFHR4	12.2401	9.73982e-32	2.16371e-28	0.495912	0.0405153	0.394469	0.155606	cis
rs189438334	OID44661	FOLR3	-12.238	9.9535e-32	2.21104e-28	-5.97805	0.488481	-0.394412	0.155561	cis
rs55997732	OID43706	FCRL6	12.2368	1.00843e-31	2.23994e-28	0.662038	0.0541023	0.394378	0.155534	cis
chr7_101368887_GAAAAAACTCACT_GCTCACT	OID41046	COL26A1	-12.2355	1.02143e-31	2.26867e-28	-0.637066	0.0520668	-0.394345	0.155508	cis
rs17090467	OID44486	C1QTNF9	12.2334	1.04433e-31	2.31785e-28	0.939478	0.0767961	0.394286	0.155462	cis
rs78343727	OID44486	C1QTNF9	12.2334	1.04433e-31	2.31785e-28	0.939478	0.0767961	0.394286	0.155462	cis
rs147639179	OID44486	C1QTNF9	12.2334	1.04433e-31	2.31785e-28	0.939478	0.0767961	0.394286	0.155462	cis
rs61406099	OID44486	C1QTNF9	12.2334	1.04433e-31	2.31785e-28	0.939478	0.0767961	0.394286	0.155462	cis
rs60607117	OID44486	C1QTNF9	12.2334	1.04433e-31	2.31785e-28	0.939478	0.0767961	0.394286	0.155462	cis
rs58044900	OID44486	C1QTNF9	12.2334	1.04433e-31	2.31785e-28	0.939478	0.0767961	0.394286	0.155462	cis
rs138424728	OID44486	C1QTNF9	12.2334	1.04433e-31	2.31785e-28	0.939478	0.0767961	0.394286	0.155462	cis
rs142922453	OID44486	C1QTNF9	12.2334	1.04433e-31	2.31785e-28	0.939478	0.0767961	0.394286	0.155462	cis
rs73463746	OID44486	C1QTNF9	12.2334	1.04433e-31	2.31785e-28	0.939478	0.0767961	0.394286	0.155462	cis
rs7991616	OID44486	C1QTNF9	12.2334	1.04433e-31	2.31785e-28	0.939478	0.0767961	0.394286	0.155462	cis
rs4432110	OID44486	C1QTNF9	-12.2334	1.04433e-31	2.31785e-28	-0.939478	0.0767961	-0.394286	0.155462	cis
rs11799853	OID42450	FCRL3	-12.2331	1.04761e-31	2.32467e-28	-0.518336	0.0423716	-0.394278	0.155455	cis
rs10489674	OID42450	FCRL3	-12.2331	1.04761e-31	2.32467e-28	-0.518336	0.0423716	-0.394278	0.155455	cis
rs12744410	OID42450	FCRL3	-12.2331	1.04761e-31	2.32467e-28	-0.518336	0.0423716	-0.394278	0.155455	cis
rs2745145	OID44356	TPSAB1	-12.2312	1.06861e-31	2.37111e-28	-0.474441	0.0387894	-0.394226	0.155414	cis
rs11667088	OID43279	VSTM1	12.2295	1.08795e-31	2.41387e-28	0.42468	0.0347259	0.394179	0.155377	cis
rs57970835	OID43720	FLRT2	12.2293	1.08987e-31	2.41796e-28	0.285724	0.0233638	0.394175	0.155374	cis
rs11202274	OID44266	SNCG	12.2289	1.09437e-31	2.42763e-28	0.651781	0.0532984	0.394164	0.155365	cis
rs11591493	OID44266	SNCG	12.2289	1.09437e-31	2.42763e-28	0.651781	0.0532984	0.394164	0.155365	cis
rs62568814	OID43822	HSDL2	-12.2236	1.15596e-31	2.56409e-28	-0.413628	0.0338383	-0.394021	0.155252	cis
rs34754216	OID42448	FCGR2B	-12.2227	1.16709e-31	2.58861e-28	-0.676689	0.0553632	-0.393995	0.155232	cis
rs34970115	OID42496	GASK1A	12.2224	1.17137e-31	2.59776e-28	0.734763	0.0601162	0.393986	0.155225	cis
rs606336	OID42496	GASK1A	-12.2224	1.17137e-31	2.59776e-28	-0.734763	0.0601162	-0.393986	0.155225	cis
rs72791087	OID45479	MBL2	12.2222	1.17281e-31	2.60026e-28	0.982701	0.0804026	0.393983	0.155222	cis
rs72791088	OID45479	MBL2	12.2222	1.17281e-31	2.60026e-28	0.982701	0.0804026	0.393983	0.155222	cis
rs72791091	OID45479	MBL2	12.2222	1.17281e-31	2.60026e-28	0.982701	0.0804026	0.393983	0.155222	cis
rs72791092	OID45479	MBL2	12.2222	1.17281e-31	2.60026e-28	0.982701	0.0804026	0.393983	0.155222	cis
rs2745140	OID44356	TPSAB1	-12.222	1.17553e-31	2.60613e-28	-0.474158	0.0387954	-0.393977	0.155218	cis
rs12021634	OID45287	TNN	-12.2214	1.18264e-31	2.62171e-28	-0.318695	0.0260767	-0.393961	0.155205	cis
rs2377991	OID42016	VSTM4	-12.2213	1.18452e-31	2.6257e-28	-0.656911	0.0537514	-0.393957	0.155202	cis
rs12022593	OID45287	TNN	-12.2195	1.20718e-31	2.67576e-28	-0.317866	0.0260131	-0.393907	0.155163	cis
chr6_29635797_AT_A	OID43804	HLA-A	12.2178	1.22852e-31	2.72287e-28	0.419514	0.0343363	0.393861	0.155127	cis
rs140841617	OID45161	IMUP	12.2175	1.23181e-31	2.72999e-28	0.674421	0.0552011	0.393854	0.155121	cis
rs2040110	OID43834	IFNGR2	-12.2172	1.23659e-31	2.7404e-28	-0.48165	0.0394241	-0.393844	0.155113	cis
rs13127069	OID44450	AFAP1	-12.2164	1.24684e-31	2.76293e-28	-0.534368	0.043742	-0.393822	0.155096	cis
rs10887678	OID44266	SNCG	12.2145	1.27095e-31	2.81618e-28	0.649322	0.0531599	0.393772	0.155056	cis
rs10854364	OID43834	IFNGR2	-12.2143	1.274e-31	2.82181e-28	-0.551643	0.0451637	-0.393766	0.155051	cis
rs11088249	OID43834	IFNGR2	-12.2143	1.274e-31	2.82181e-28	-0.551643	0.0451637	-0.393766	0.155051	cis
rs11088250	OID43834	IFNGR2	-12.2143	1.274e-31	2.82181e-28	-0.551643	0.0451637	-0.393766	0.155051	cis
rs7283754	OID43834	IFNGR2	-12.2143	1.274e-31	2.82181e-28	-0.551643	0.0451637	-0.393766	0.155051	cis
rs7283777	OID43834	IFNGR2	-12.2143	1.274e-31	2.82181e-28	-0.551643	0.0451637	-0.393766	0.155051	cis
rs11702575	OID43834	IFNGR2	-12.2143	1.274e-31	2.82181e-28	-0.551643	0.0451637	-0.393766	0.155051	cis
rs10801703	OID42500	GBP4	12.211	1.31829e-31	2.91895e-28	0.506126	0.0414484	0.393676	0.154981	cis
rs10922551	OID42500	GBP4	12.211	1.31829e-31	2.91895e-28	0.506126	0.0414484	0.393676	0.154981	cis
rs6659239	OID42500	GBP4	12.211	1.31829e-31	2.91895e-28	0.506126	0.0414484	0.393676	0.154981	cis
rs10801705	OID42500	GBP4	12.211	1.31829e-31	2.91895e-28	0.506126	0.0414484	0.393676	0.154981	cis
rs4656083	OID42500	GBP4	12.211	1.31829e-31	2.91895e-28	0.506126	0.0414484	0.393676	0.154981	cis
rs12258132	OID43387	ASAH2	12.2105	1.32498e-31	2.93358e-28	0.534335	0.0437602	0.393663	0.15497	cis
rs2001048	OID44982	TIMP3	12.2103	1.32775e-31	2.93932e-28	0.907598	0.0743305	0.393657	0.154966	cis
rs2001049	OID44982	TIMP3	12.2103	1.32775e-31	2.93932e-28	0.907598	0.0743305	0.393657	0.154966	cis
rs300810	OID42722	LYZL2	12.21	1.33155e-31	2.94696e-28	0.280748	0.0229932	0.39365	0.15496	cis
rs10826827	OID42722	LYZL2	-12.21	1.33155e-31	2.94696e-28	-0.280748	0.0229932	-0.39365	0.15496	cis
rs35870171	OID42722	LYZL2	-12.21	1.33155e-31	2.94696e-28	-0.280748	0.0229932	-0.39365	0.15496	cis
rs5784207	OID42722	LYZL2	-12.21	1.33155e-31	2.94696e-28	-0.280748	0.0229932	-0.39365	0.15496	cis
rs72762282	OID43822	HSDL2	-12.2089	1.34735e-31	2.98174e-28	-0.421175	0.0344974	-0.393619	0.154936	cis
rs45437199	OID45161	IMUP	12.2074	1.36886e-31	3.02914e-28	0.628425	0.0514792	0.393577	0.154903	cis
rs11003125	OID45479	MBL2	-12.2073	1.36983e-31	3.03108e-28	-0.769224	0.0630134	-0.393576	0.154902	cis
rs4634107	OID45303	AHSG	-12.2065	1.38116e-31	3.05575e-28	-0.224453	0.0183879	-0.393554	0.154885	cis
rs13068501	OID45303	AHSG	-12.2065	1.38116e-31	3.05575e-28	-0.224453	0.0183879	-0.393554	0.154885	cis
rs1853883	OID45454	CFHR2	12.2052	1.39981e-31	3.09681e-28	0.349858	0.0286646	0.393519	0.154857	cis
rs186849878	OID45056	CD109	-12.2046	1.40895e-31	3.11663e-28	-0.223043	0.0182754	-0.393502	0.154844	cis
rs2083078	OID45056	CD109	-12.2046	1.40895e-31	3.11663e-28	-0.223043	0.0182754	-0.393502	0.154844	cis
rs56988568	OID42722	LYZL2	12.2045	1.4104e-31	3.11961e-28	0.303662	0.0248812	0.393499	0.154841	cis
rs113609068	OID43804	HLA-A	-12.2045	1.41061e-31	3.11989e-28	-0.417429	0.0342029	-0.393499	0.154841	cis
rs10754206	OID45454	CFHR2	-12.2043	1.41378e-31	3.12649e-28	-0.351504	0.0288017	-0.393493	0.154836	cis
rs1963607	OID45454	CFHR2	-12.2043	1.41378e-31	3.12649e-28	-0.351504	0.0288017	-0.393493	0.154836	cis
rs7937064	OID43495	CD6	12.2039	1.41881e-31	3.13698e-28	0.280454	0.0229807	0.393483	0.154829	cis
rs7937068	OID43495	CD6	12.2039	1.41881e-31	3.13698e-28	0.280454	0.0229807	0.393483	0.154829	cis
rs34199938	OID43495	CD6	-12.2039	1.41881e-31	3.13698e-28	-0.280454	0.0229807	-0.393483	0.154829	cis
rs1008982	OID43971	MGMT	12.2036	1.42288e-31	3.14579e-28	0.473691	0.0388156	0.393476	0.154823	cis
rs12755544	OID42450	FCRL3	-12.2032	1.42949e-31	3.15915e-28	-0.518304	0.0424728	-0.393464	0.154814	cis
rs12118837	OID42450	FCRL3	-12.2032	1.42949e-31	3.15915e-28	-0.518304	0.0424728	-0.393464	0.154814	cis
rs7520627	OID42450	FCRL3	-12.2032	1.42949e-31	3.15915e-28	-0.518304	0.0424728	-0.393464	0.154814	cis
rs2224607	OID42450	FCRL3	-12.2032	1.42949e-31	3.15915e-28	-0.518304	0.0424728	-0.393464	0.154814	cis
rs12730818	OID42450	FCRL3	-12.2032	1.42949e-31	3.15915e-28	-0.518304	0.0424728	-0.393464	0.154814	cis
rs12726950	OID42450	FCRL3	-12.2032	1.42949e-31	3.15915e-28	-0.518304	0.0424728	-0.393464	0.154814	cis
rs2873804	OID45349	DBH	-12.2009	1.46332e-31	3.2337e-28	-0.669298	0.0548563	-0.393402	0.154765	cis
rs7094810	OID42722	LYZL2	12.2008	1.46486e-31	3.23668e-28	0.283024	0.0231971	0.393399	0.154763	cis
rs9417815	OID42722	LYZL2	12.2008	1.46486e-31	3.23668e-28	0.283024	0.0231971	0.393399	0.154763	cis
rs11244061	OID45299	ABO	-12.2007	1.46767e-31	3.24268e-28	-1.61567	0.132425	-0.393394	0.154759	cis
rs10772390	OID44872	PRR4	12.1968	1.52705e-31	3.37321e-28	0.601213	0.0492925	0.39329	0.154677	cis
rs4360779	OID44872	PRR4	12.1968	1.52705e-31	3.37321e-28	0.601213	0.0492925	0.39329	0.154677	cis
rs2052179	OID44872	PRR4	12.1968	1.52705e-31	3.37321e-28	0.601213	0.0492925	0.39329	0.154677	cis
rs2608833	OID43895	KLB	12.1954	1.55046e-31	3.42358e-28	0.458714	0.0376138	0.39325	0.154646	cis
rs2608832	OID43895	KLB	12.1954	1.55046e-31	3.42358e-28	0.458714	0.0376138	0.39325	0.154646	cis
rs2687980	OID43895	KLB	12.1954	1.55046e-31	3.42358e-28	0.458714	0.0376138	0.39325	0.154646	cis
rs7664361	OID43895	KLB	12.1954	1.55046e-31	3.42358e-28	0.458714	0.0376138	0.39325	0.154646	cis
rs2608836	OID43895	KLB	12.1954	1.55046e-31	3.42358e-28	0.458714	0.0376138	0.39325	0.154646	cis
rs2687979	OID43895	KLB	12.1954	1.55046e-31	3.42358e-28	0.458714	0.0376138	0.39325	0.154646	cis
rs34512485	OID44486	C1QTNF9	-12.1928	1.59156e-31	3.51409e-28	-0.484764	0.039758	-0.393182	0.154592	cis
rs71437291	OID43319	ACP1	-12.1928	1.59301e-31	3.51682e-28	-1.04232	0.0854865	-0.393179	0.15459	cis
rs11553742	OID43319	ACP1	-12.1928	1.59301e-31	3.51682e-28	-1.04232	0.0854865	-0.393179	0.15459	cis
rs66614512	OID42500	GBP4	12.1917	1.61101e-31	3.55633e-28	0.516244	0.0423439	0.39315	0.154567	cis
rs61802301	OID42448	FCGR2B	12.1915	1.61347e-31	3.56152e-28	0.670071	0.054962	0.393146	0.154564	cis
rs1445899	OID45160	IL7R	12.1906	1.62832e-31	3.59313e-28	0.392094	0.0321635	0.393122	0.154545	cis
rs1445898	OID45160	IL7R	12.1906	1.62832e-31	3.59313e-28	0.392094	0.0321635	0.393122	0.154545	cis
rs1445897	OID45160	IL7R	12.1906	1.62832e-31	3.59313e-28	0.392094	0.0321635	0.393122	0.154545	cis
rs34442743	OID45160	IL7R	12.1906	1.62832e-31	3.59313e-28	0.392094	0.0321635	0.393122	0.154545	cis
rs3866450	OID45160	IL7R	12.1906	1.62832e-31	3.59313e-28	0.392094	0.0321635	0.393122	0.154545	cis
rs61091932	OID45161	IMUP	12.1878	1.67652e-31	3.69924e-28	0.676415	0.0554992	0.393045	0.154484	cis
chr17_30292959_A_AGT	OID45043	BLMH	-12.1878	1.67774e-31	3.7017e-28	-0.26918	0.0220861	-0.393043	0.154483	cis
rs6921826	OID44627	ENPP5	12.1877	1.67957e-31	3.705e-28	0.365804	0.0300143	0.39304	0.154481	cis
rs4331969	OID44627	ENPP5	12.1877	1.67957e-31	3.705e-28	0.365804	0.0300143	0.39304	0.154481	cis
rs976083	OID44627	ENPP5	12.1877	1.67957e-31	3.705e-28	0.365804	0.0300143	0.39304	0.154481	cis
rs62567813	OID43822	HSDL2	-12.1873	1.68551e-31	3.71787e-28	-0.425877	0.0349442	-0.393031	0.154473	cis
rs4802181	OID44848	PINLYP	12.1854	1.72024e-31	3.79398e-28	0.425342	0.034906	0.392977	0.154431	cis
rs34861581	OID44848	PINLYP	12.1854	1.72024e-31	3.79398e-28	0.425342	0.034906	0.392977	0.154431	cis
rs11673222	OID45161	IMUP	12.1849	1.72772e-31	3.80997e-28	0.631326	0.051812	0.392966	0.154422	cis
rs11671779	OID45161	IMUP	12.1849	1.72772e-31	3.80997e-28	0.631326	0.051812	0.392966	0.154422	cis
rs1569132	OID44560	CPA4	12.1841	1.74367e-31	3.8449e-28	0.272592	0.0223728	0.392942	0.154403	cis
rs10402506	OID45176	LILRA2	12.1839	1.74688e-31	3.85147e-28	0.356502	0.0292602	0.392937	0.154399	cis
rs10409108	OID45176	LILRA2	12.1839	1.74688e-31	3.85147e-28	0.356502	0.0292602	0.392937	0.154399	cis
rs3016173	OID43495	CD6	-12.1838	1.74901e-31	3.8559e-28	-0.280432	0.0230169	-0.392934	0.154397	cis
rs10423397	OID45176	LILRA2	12.182	1.78045e-31	3.92419e-28	0.356038	0.0292264	0.392887	0.15436	cis
rs11084351	OID45176	LILRA2	12.182	1.78045e-31	3.92419e-28	0.356038	0.0292264	0.392887	0.15436	cis
rs12461739	OID45176	LILRA2	12.182	1.78045e-31	3.92419e-28	0.356038	0.0292264	0.392887	0.15436	cis
rs10853873	OID45176	LILRA2	12.182	1.78045e-31	3.92419e-28	0.356038	0.0292264	0.392887	0.15436	cis
rs1838065	OID45479	MBL2	-12.182	1.78183e-31	3.92673e-28	-0.767133	0.0629729	-0.392885	0.154358	cis
rs1838066	OID45479	MBL2	-12.182	1.78183e-31	3.92673e-28	-0.767133	0.0629729	-0.392885	0.154358	cis
rs365654	OID43475	CCL8	12.1818	1.78401e-31	3.93126e-28	0.513565	0.0421582	0.392882	0.154356	cis
rs2155013	OID45187	MMP3	12.1814	1.79304e-31	3.94936e-28	0.375908	0.0308593	0.392868	0.154345	cis
rs4754884	OID45187	MMP3	12.1814	1.79304e-31	3.94936e-28	0.375908	0.0308593	0.392868	0.154345	cis
rs635746	OID45187	MMP3	-12.1814	1.79304e-31	3.94936e-28	-0.375908	0.0308593	-0.392868	0.154345	cis
rs633962	OID45187	MMP3	-12.1814	1.79304e-31	3.94936e-28	-0.375908	0.0308593	-0.392868	0.154345	cis
rs666734	OID45187	MMP3	-12.1814	1.79304e-31	3.94936e-28	-0.375908	0.0308593	-0.392868	0.154345	cis
rs595840	OID45187	MMP3	-12.1814	1.79304e-31	3.94936e-28	-0.375908	0.0308593	-0.392868	0.154345	cis
rs591058	OID45187	MMP3	-12.1814	1.79304e-31	3.94936e-28	-0.375908	0.0308593	-0.392868	0.154345	cis
rs2149083	OID45248	RNASET2	-12.18	1.81875e-31	3.97474e-28	-0.203341	0.0166947	-0.392831	0.154316	cis
rs2149084	OID45248	RNASET2	-12.18	1.81875e-31	3.97474e-28	-0.203341	0.0166947	-0.392831	0.154316	cis
rs2769346	OID45248	RNASET2	-12.18	1.81875e-31	3.97474e-28	-0.203341	0.0166947	-0.392831	0.154316	cis
rs2149085	OID45248	RNASET2	-12.18	1.81875e-31	3.97474e-28	-0.203341	0.0166947	-0.392831	0.154316	cis
rs2769347	OID45248	RNASET2	-12.18	1.81875e-31	3.97474e-28	-0.203341	0.0166947	-0.392831	0.154316	cis
rs2757044	OID45248	RNASET2	-12.18	1.81875e-31	3.97474e-28	-0.203341	0.0166947	-0.392831	0.154316	cis
rs2769348	OID45248	RNASET2	-12.18	1.81875e-31	3.97474e-28	-0.203341	0.0166947	-0.392831	0.154316	cis
rs2149090	OID45248	RNASET2	-12.18	1.81875e-31	3.97474e-28	-0.203341	0.0166947	-0.392831	0.154316	cis
rs2149092	OID45248	RNASET2	-12.18	1.81875e-31	3.97474e-28	-0.203341	0.0166947	-0.392831	0.154316	cis
rs1819333	OID45248	RNASET2	-12.18	1.81875e-31	3.97474e-28	-0.203341	0.0166947	-0.392831	0.154316	cis
rs2013815	OID45248	RNASET2	-12.18	1.81875e-31	3.97474e-28	-0.203341	0.0166947	-0.392831	0.154316	cis
rs2769349	OID45248	RNASET2	-12.18	1.81875e-31	3.97474e-28	-0.203341	0.0166947	-0.392831	0.154316	cis
rs4710147	OID45248	RNASET2	-12.18	1.81875e-31	3.97474e-28	-0.203341	0.0166947	-0.392831	0.154316	cis
rs2757046	OID45248	RNASET2	-12.18	1.81875e-31	3.97474e-28	-0.203341	0.0166947	-0.392831	0.154316	cis
rs2757047	OID45248	RNASET2	-12.18	1.81875e-31	3.97474e-28	-0.203341	0.0166947	-0.392831	0.154316	cis
chr6_166962745_G_GT	OID45248	RNASET2	-12.18	1.81875e-31	3.97474e-28	-0.203341	0.0166947	-0.392831	0.154316	cis
rs1187530	OID45248	RNASET2	-12.18	1.81875e-31	3.97474e-28	-0.203341	0.0166947	-0.392831	0.154316	cis
rs2757050	OID45248	RNASET2	-12.18	1.81875e-31	3.97474e-28	-0.203341	0.0166947	-0.392831	0.154316	cis
rs1590257	OID45248	RNASET2	-12.18	1.81875e-31	3.97474e-28	-0.203341	0.0166947	-0.392831	0.154316	cis
chr6_166964359_TG_T	OID45248	RNASET2	-12.18	1.81875e-31	3.97474e-28	-0.203341	0.0166947	-0.392831	0.154316	cis
rs111724671	OID45248	RNASET2	-12.18	1.81875e-31	3.97474e-28	-0.203341	0.0166947	-0.392831	0.154316	cis
rs2769354	OID45248	RNASET2	-12.18	1.81875e-31	3.97474e-28	-0.203341	0.0166947	-0.392831	0.154316	cis
rs2757052	OID45248	RNASET2	-12.18	1.81875e-31	3.97474e-28	-0.203341	0.0166947	-0.392831	0.154316	cis
rs2769355	OID45248	RNASET2	-12.18	1.81875e-31	3.97474e-28	-0.203341	0.0166947	-0.392831	0.154316	cis
rs2757054	OID45248	RNASET2	-12.18	1.81875e-31	3.97474e-28	-0.203341	0.0166947	-0.392831	0.154316	cis
rs2015864	OID45248	RNASET2	-12.18	1.81875e-31	3.97474e-28	-0.203341	0.0166947	-0.392831	0.154316	cis
rs1211447	OID45248	RNASET2	12.18	1.81875e-31	3.97474e-28	0.203341	0.0166947	0.392831	0.154316	cis
rs434093	OID45248	RNASET2	12.18	1.81875e-31	3.97474e-28	0.203341	0.0166947	0.392831	0.154316	cis
rs448060	OID45248	RNASET2	12.18	1.81875e-31	3.97474e-28	0.203341	0.0166947	0.392831	0.154316	cis
rs364283	OID45248	RNASET2	12.18	1.81875e-31	3.97474e-28	0.203341	0.0166947	0.392831	0.154316	cis
rs429083	OID45248	RNASET2	12.18	1.81875e-31	3.97474e-28	0.203341	0.0166947	0.392831	0.154316	cis
rs365189	OID45248	RNASET2	12.18	1.81875e-31	3.97474e-28	0.203341	0.0166947	0.392831	0.154316	cis
rs376551	OID45248	RNASET2	12.18	1.81875e-31	3.97474e-28	0.203341	0.0166947	0.392831	0.154316	cis
rs386548	OID45248	RNASET2	12.18	1.81875e-31	3.97474e-28	0.203341	0.0166947	0.392831	0.154316	cis
rs402749	OID45248	RNASET2	12.18	1.81875e-31	3.97474e-28	0.203341	0.0166947	0.392831	0.154316	cis
rs400063	OID45248	RNASET2	12.18	1.81875e-31	3.97474e-28	0.203341	0.0166947	0.392831	0.154316	cis
rs397713	OID45248	RNASET2	12.18	1.81875e-31	3.97474e-28	0.203341	0.0166947	0.392831	0.154316	cis
rs453184	OID45248	RNASET2	12.18	1.81875e-31	3.97474e-28	0.203341	0.0166947	0.392831	0.154316	cis
chr6_166974041_A_AAGTG	OID45248	RNASET2	12.18	1.81875e-31	3.97474e-28	0.203341	0.0166947	0.392831	0.154316	cis
rs436707	OID45248	RNASET2	12.18	1.81875e-31	3.97474e-28	0.203341	0.0166947	0.392831	0.154316	cis
rs1794700	OID45248	RNASET2	12.18	1.81875e-31	3.97474e-28	0.203341	0.0166947	0.392831	0.154316	cis
rs442298	OID45248	RNASET2	12.18	1.81875e-31	3.97474e-28	0.203341	0.0166947	0.392831	0.154316	cis
rs377753	OID45248	RNASET2	12.18	1.81875e-31	3.97474e-28	0.203341	0.0166947	0.392831	0.154316	cis
rs430477	OID45248	RNASET2	12.18	1.81875e-31	3.97474e-28	0.203341	0.0166947	0.392831	0.154316	cis
rs443570	OID45248	RNASET2	12.18	1.81875e-31	3.97474e-28	0.203341	0.0166947	0.392831	0.154316	cis
rs376574	OID45248	RNASET2	12.18	1.81875e-31	3.97474e-28	0.203341	0.0166947	0.392831	0.154316	cis
rs439553	OID45248	RNASET2	12.18	1.81875e-31	3.97474e-28	0.203341	0.0166947	0.392831	0.154316	cis
rs439237	OID45248	RNASET2	12.18	1.81875e-31	3.97474e-28	0.203341	0.0166947	0.392831	0.154316	cis
rs140753	OID45248	RNASET2	12.18	1.81875e-31	3.97474e-28	0.203341	0.0166947	0.392831	0.154316	cis
rs9457247	OID45248	RNASET2	12.18	1.81875e-31	3.97474e-28	0.203341	0.0166947	0.392831	0.154316	cis
rs9459827	OID45248	RNASET2	12.18	1.81875e-31	3.97474e-28	0.203341	0.0166947	0.392831	0.154316	cis
rs1794699	OID45248	RNASET2	12.18	1.81875e-31	3.97474e-28	0.203341	0.0166947	0.392831	0.154316	cis
rs1743439	OID45248	RNASET2	12.18	1.81875e-31	3.97474e-28	0.203341	0.0166947	0.392831	0.154316	cis
rs9717548	OID45248	RNASET2	12.18	1.81875e-31	3.97474e-28	0.203341	0.0166947	0.392831	0.154316	cis
rs5020533	OID45248	RNASET2	12.18	1.81875e-31	3.97474e-28	0.203341	0.0166947	0.392831	0.154316	cis
rs1620933	OID45248	RNASET2	12.18	1.81875e-31	3.97474e-28	0.203341	0.0166947	0.392831	0.154316	cis
rs405553	OID45248	RNASET2	12.18	1.81875e-31	3.97474e-28	0.203341	0.0166947	0.392831	0.154316	cis
rs415987	OID45248	RNASET2	12.18	1.81875e-31	3.97474e-28	0.203341	0.0166947	0.392831	0.154316	cis
rs1794697	OID45248	RNASET2	12.18	1.81875e-31	3.97474e-28	0.203341	0.0166947	0.392831	0.154316	cis
rs414437	OID45248	RNASET2	12.18	1.81875e-31	3.97474e-28	0.203341	0.0166947	0.392831	0.154316	cis
rs421214	OID45248	RNASET2	12.18	1.81875e-31	3.97474e-28	0.203341	0.0166947	0.392831	0.154316	cis
rs422094	OID45248	RNASET2	12.18	1.81875e-31	3.97474e-28	0.203341	0.0166947	0.392831	0.154316	cis
rs393558	OID45248	RNASET2	12.18	1.81875e-31	3.97474e-28	0.203341	0.0166947	0.392831	0.154316	cis
rs436625	OID45248	RNASET2	12.18	1.81875e-31	3.97474e-28	0.203341	0.0166947	0.392831	0.154316	cis
rs393727	OID45248	RNASET2	12.18	1.81875e-31	3.97474e-28	0.203341	0.0166947	0.392831	0.154316	cis
rs408040	OID45248	RNASET2	12.18	1.81875e-31	3.97474e-28	0.203341	0.0166947	0.392831	0.154316	cis
rs408087	OID45248	RNASET2	12.18	1.81875e-31	3.97474e-28	0.203341	0.0166947	0.392831	0.154316	cis
rs408918	OID45248	RNASET2	12.18	1.81875e-31	3.97474e-28	0.203341	0.0166947	0.392831	0.154316	cis
rs413232	OID45248	RNASET2	12.18	1.81875e-31	3.97474e-28	0.203341	0.0166947	0.392831	0.154316	cis
rs140747	OID45248	RNASET2	12.18	1.81875e-31	3.97474e-28	0.203341	0.0166947	0.392831	0.154316	cis
chr6_166988395_A_AT	OID45248	RNASET2	12.18	1.81875e-31	3.97474e-28	0.203341	0.0166947	0.392831	0.154316	cis
rs86755	OID45248	RNASET2	12.18	1.81875e-31	3.97474e-28	0.203341	0.0166947	0.392831	0.154316	cis
rs382009	OID45248	RNASET2	12.18	1.81875e-31	3.97474e-28	0.203341	0.0166947	0.392831	0.154316	cis
rs428805	OID45248	RNASET2	12.18	1.81875e-31	3.97474e-28	0.203341	0.0166947	0.392831	0.154316	cis
rs3044240	OID45248	RNASET2	12.18	1.81875e-31	3.97474e-28	0.203341	0.0166947	0.392831	0.154316	cis
rs2345571	OID45248	RNASET2	12.18	1.81875e-31	3.97474e-28	0.203341	0.0166947	0.392831	0.154316	cis
rs1811123	OID45248	RNASET2	12.18	1.81875e-31	3.97474e-28	0.203341	0.0166947	0.392831	0.154316	cis
rs2345573	OID45248	RNASET2	12.18	1.81875e-31	3.97474e-28	0.203341	0.0166947	0.392831	0.154316	cis
rs4997107	OID45248	RNASET2	12.18	1.81875e-31	3.97474e-28	0.203341	0.0166947	0.392831	0.154316	cis
rs366938	OID45248	RNASET2	12.18	1.81875e-31	3.97474e-28	0.203341	0.0166947	0.392831	0.154316	cis
rs1811121	OID45248	RNASET2	12.18	1.81875e-31	3.97474e-28	0.203341	0.0166947	0.392831	0.154316	cis
rs3044248	OID45248	RNASET2	12.18	1.81875e-31	3.97474e-28	0.203341	0.0166947	0.392831	0.154316	cis
rs385460	OID45248	RNASET2	12.18	1.81875e-31	3.97474e-28	0.203341	0.0166947	0.392831	0.154316	cis
rs140749	OID45248	RNASET2	12.18	1.81875e-31	3.97474e-28	0.203341	0.0166947	0.392831	0.154316	cis
rs385113	OID45248	RNASET2	12.18	1.81875e-31	3.97474e-28	0.203341	0.0166947	0.392831	0.154316	cis
rs932644	OID45248	RNASET2	12.18	1.81875e-31	3.97474e-28	0.203341	0.0166947	0.392831	0.154316	cis
rs10946198	OID45248	RNASET2	12.18	1.81875e-31	3.97474e-28	0.203341	0.0166947	0.392831	0.154316	cis
rs1743440	OID45248	RNASET2	12.18	1.81875e-31	3.97474e-28	0.203341	0.0166947	0.392831	0.154316	cis
rs1743441	OID45248	RNASET2	12.18	1.81875e-31	3.97474e-28	0.203341	0.0166947	0.392831	0.154316	cis
rs430293	OID45248	RNASET2	12.18	1.81875e-31	3.97474e-28	0.203341	0.0166947	0.392831	0.154316	cis
rs430097	OID45248	RNASET2	12.18	1.81875e-31	3.97474e-28	0.203341	0.0166947	0.392831	0.154316	cis
rs409356	OID45248	RNASET2	12.18	1.81875e-31	3.97474e-28	0.203341	0.0166947	0.392831	0.154316	cis
rs447042	OID45248	RNASET2	12.18	1.81875e-31	3.97474e-28	0.203341	0.0166947	0.392831	0.154316	cis
rs402191	OID45248	RNASET2	12.18	1.81875e-31	3.97474e-28	0.203341	0.0166947	0.392831	0.154316	cis
rs1794693	OID45248	RNASET2	12.18	1.81875e-31	3.97474e-28	0.203341	0.0166947	0.392831	0.154316	cis
rs401261	OID45248	RNASET2	12.18	1.81875e-31	3.97474e-28	0.203341	0.0166947	0.392831	0.154316	cis
rs401260	OID45248	RNASET2	12.18	1.81875e-31	3.97474e-28	0.203341	0.0166947	0.392831	0.154316	cis
rs422694	OID45248	RNASET2	12.18	1.81875e-31	3.97474e-28	0.203341	0.0166947	0.392831	0.154316	cis
rs422780	OID45248	RNASET2	12.18	1.81875e-31	3.97474e-28	0.203341	0.0166947	0.392831	0.154316	cis
rs400176	OID45248	RNASET2	12.18	1.81875e-31	3.97474e-28	0.203341	0.0166947	0.392831	0.154316	cis
rs422562	OID45248	RNASET2	12.18	1.81875e-31	3.97474e-28	0.203341	0.0166947	0.392831	0.154316	cis
rs416131	OID45248	RNASET2	12.18	1.81875e-31	3.97474e-28	0.203341	0.0166947	0.392831	0.154316	cis
rs415890	OID45248	RNASET2	12.18	1.81875e-31	3.97474e-28	0.203341	0.0166947	0.392831	0.154316	cis
rs415842	OID45248	RNASET2	12.18	1.81875e-31	3.97474e-28	0.203341	0.0166947	0.392831	0.154316	cis
rs389956	OID45248	RNASET2	12.18	1.81875e-31	3.97474e-28	0.203341	0.0166947	0.392831	0.154316	cis
rs389946	OID45248	RNASET2	12.18	1.81875e-31	3.97474e-28	0.203341	0.0166947	0.392831	0.154316	cis
rs35413727	OID45248	RNASET2	12.18	1.81875e-31	3.97474e-28	0.203341	0.0166947	0.392831	0.154316	cis
chr6_166995084_G_GT	OID45248	RNASET2	12.18	1.81875e-31	3.97474e-28	0.203341	0.0166947	0.392831	0.154316	cis
rs406095	OID45248	RNASET2	12.18	1.81875e-31	3.97474e-28	0.203341	0.0166947	0.392831	0.154316	cis
rs4710161	OID45248	RNASET2	12.18	1.81875e-31	3.97474e-28	0.203341	0.0166947	0.392831	0.154316	cis
rs388406	OID45248	RNASET2	12.18	1.81875e-31	3.97474e-28	0.203341	0.0166947	0.392831	0.154316	cis
rs377232	OID45248	RNASET2	12.18	1.81875e-31	3.97474e-28	0.203341	0.0166947	0.392831	0.154316	cis
rs433191	OID45248	RNASET2	12.18	1.81875e-31	3.97474e-28	0.203341	0.0166947	0.392831	0.154316	cis
rs387733	OID45248	RNASET2	12.18	1.81875e-31	3.97474e-28	0.203341	0.0166947	0.392831	0.154316	cis
rs140752	OID45248	RNASET2	12.18	1.81875e-31	3.97474e-28	0.203341	0.0166947	0.392831	0.154316	cis
rs430145	OID45248	RNASET2	12.18	1.81875e-31	3.97474e-28	0.203341	0.0166947	0.392831	0.154316	cis
rs140748	OID45248	RNASET2	12.18	1.81875e-31	3.97474e-28	0.203341	0.0166947	0.392831	0.154316	cis
rs376097	OID45248	RNASET2	12.18	1.81875e-31	3.97474e-28	0.203341	0.0166947	0.392831	0.154316	cis
rs424185	OID45248	RNASET2	12.18	1.81875e-31	3.97474e-28	0.203341	0.0166947	0.392831	0.154316	cis
rs400837	OID45248	RNASET2	12.18	1.81875e-31	3.97474e-28	0.203341	0.0166947	0.392831	0.154316	cis
rs66485735	OID43168	TDGF1	12.1792	1.83279e-31	4.00491e-28	1.57386	0.129225	0.392811	0.1543	cis
rs79553417	OID43168	TDGF1	12.1792	1.83279e-31	4.00491e-28	1.57386	0.129225	0.392811	0.1543	cis
rs1830958	OID45455	CFHR4	12.1792	1.83439e-31	4.00815e-28	0.558923	0.0458917	0.392808	0.154298	cis
rs2518136	OID45303	AHSG	-12.179	1.83802e-31	4.01581e-28	-0.224459	0.01843	-0.392803	0.154294	cis
rs11581248	OID44252	SLAMF7	12.1779	1.85767e-31	4.05848e-28	0.734396	0.0603054	0.392775	0.154272	cis
rs2508490	OID45206	OAF	12.1769	1.87815e-31	4.10242e-28	0.34165	0.0280573	0.392746	0.15425	cis
rs2845705	OID45206	OAF	12.1769	1.87815e-31	4.10242e-28	0.34165	0.0280573	0.392746	0.15425	cis
rs57552363	OID45206	OAF	12.1769	1.87815e-31	4.10242e-28	0.34165	0.0280573	0.392746	0.15425	cis
rs12408801	OID44750	LGALS8	12.1767	1.88079e-31	4.10794e-28	0.520233	0.0427235	0.392743	0.154247	cis
rs17184549	OID43804	HLA-A	12.1764	1.88818e-31	4.12381e-28	0.42816	0.0351632	0.392732	0.154239	cis
rs3745951	OID45161	IMUP	12.1748	1.91976e-31	4.19059e-28	0.630563	0.0517926	0.392689	0.154204	cis
rs3745952	OID45161	IMUP	12.1748	1.91976e-31	4.19059e-28	0.630563	0.0517926	0.392689	0.154204	cis
rs931750	OID45161	IMUP	12.1748	1.91976e-31	4.19059e-28	0.630563	0.0517926	0.392689	0.154204	cis
rs931749	OID45161	IMUP	12.1748	1.91976e-31	4.19059e-28	0.630563	0.0517926	0.392689	0.154204	cis
rs73041302	OID45161	IMUP	12.1748	1.91976e-31	4.19059e-28	0.630563	0.0517926	0.392689	0.154204	cis
rs8106900	OID45161	IMUP	12.1748	1.91976e-31	4.19059e-28	0.630563	0.0517926	0.392689	0.154204	cis
rs4386247	OID45161	IMUP	12.1748	1.91976e-31	4.19059e-28	0.630563	0.0517926	0.392689	0.154204	cis
rs118185142	OID45161	IMUP	12.1748	1.91976e-31	4.19059e-28	0.630563	0.0517926	0.392689	0.154204	cis
rs1296028	OID45099	CTSB	-12.1747	1.92171e-31	4.19457e-28	-0.542172	0.0445328	-0.392686	0.154202	cis
rs4339047	OID43572	CSF2RB	-12.174	1.93496e-31	4.22322e-28	-0.550675	0.0452336	-0.392668	0.154188	cis
rs62465608	OID41046	COL26A1	-12.1737	1.94174e-31	4.23775e-28	-0.63756	0.052372	-0.392659	0.154181	cis
rs185606227	OID45346	CTBS	12.1722	1.97103e-31	4.3014e-28	0.837731	0.0688232	0.392619	0.15415	cis
rs2099684	OID45358	FCGR2A	12.1709	1.99787e-31	4.35968e-28	0.414483	0.0340552	0.392584	0.154122	cis
rs10151340	OID44921	SERPINA12	-12.1704	2.00924e-31	4.38422e-28	-0.607974	0.0499552	-0.392569	0.15411	cis
rs55741120	OID44486	C1QTNF9	12.1698	2.02157e-31	4.41053e-28	0.486183	0.03995	0.392553	0.154098	cis
rs74043107	OID44486	C1QTNF9	12.1698	2.02157e-31	4.41053e-28	0.486183	0.03995	0.392553	0.154098	cis
rs35529650	OID43834	IFNGR2	-12.1689	2.03962e-31	4.44935e-28	-0.542477	0.0445789	-0.392529	0.154079	cis
rs71322242	OID43834	IFNGR2	-12.1689	2.03962e-31	4.44935e-28	-0.542477	0.0445789	-0.392529	0.154079	cis
chr11_34895864_AAAATAAAT_A	OID43374	APIP	-12.1689	2.04121e-31	4.45252e-28	-0.831588	0.0683374	-0.392527	0.154078	cis
rs753236	OID43937	LRRC37A2	-12.1685	2.04825e-31	4.4676e-28	-0.56594	0.0465085	-0.392518	0.15407	cis
rs8113762	OID44848	PINLYP	-12.1671	2.07863e-31	4.53357e-28	-0.405454	0.0333238	-0.392479	0.15404	cis
rs8072651	OID44928	SGSH	-12.1651	2.1212e-31	4.62611e-28	-0.335249	0.0275582	-0.392426	0.153998	cis
rs12325224	OID42623	IL34	12.1651	2.12181e-31	4.62713e-28	0.376859	0.0309786	0.392425	0.153997	cis
rs17382351	OID44450	AFAP1	12.1645	2.13463e-31	4.65478e-28	0.553289	0.0454838	0.392409	0.153985	cis
rs7974833	OID45162	INHBC	12.1633	2.16165e-31	4.71341e-28	0.447573	0.036797	0.392376	0.153959	cis
rs5835775	OID43945	LY75	-12.1628	2.17248e-31	4.7358e-28	-0.277034	0.0227771	-0.392363	0.153949	cis
rs12692575	OID43945	LY75	-12.1628	2.17248e-31	4.7358e-28	-0.277034	0.0227771	-0.392363	0.153949	cis
rs6739453	OID43945	LY75	-12.1628	2.17248e-31	4.7358e-28	-0.277034	0.0227771	-0.392363	0.153949	cis
rs7576140	OID43945	LY75	-12.1628	2.17248e-31	4.7358e-28	-0.277034	0.0227771	-0.392363	0.153949	cis
rs6499328	OID42623	IL34	12.1607	2.2203e-31	4.83973e-28	0.376201	0.0309357	0.392306	0.153904	cis
rs34559912	OID44482	BST1	-12.1593	2.25293e-31	4.91022e-28	-0.282266	0.0232139	-0.392267	0.153873	cis
rs4389574	OID44482	BST1	-12.1593	2.25293e-31	4.91022e-28	-0.282266	0.0232139	-0.392267	0.153873	cis
rs1760935	OID44860	PNP	12.1592	2.25488e-31	4.91414e-28	1.13432	0.0932888	0.392265	0.153872	cis
rs4763221	OID44872	PRR4	12.1592	2.25523e-31	4.91458e-28	0.596671	0.0490714	0.392264	0.153871	cis
rs60253022	OID44430	ZP3	-12.158	2.28292e-31	4.97106e-28	-2.62351	0.215784	-0.392232	0.153846	cis
chr7_76690301_T_TA	OID44430	ZP3	-12.158	2.28292e-31	4.97106e-28	-2.62351	0.215784	-0.392232	0.153846	cis
rs3960530	OID44430	ZP3	-12.158	2.28292e-31	4.97106e-28	-2.62351	0.215784	-0.392232	0.153846	cis
rs141191229	OID44430	ZP3	-12.158	2.28292e-31	4.97106e-28	-2.62351	0.215784	-0.392232	0.153846	cis
rs2528108	OID44430	ZP3	-12.158	2.28292e-31	4.97106e-28	-2.62351	0.215784	-0.392232	0.153846	cis
rs183682786	OID44430	ZP3	-12.158	2.28292e-31	4.97106e-28	-2.62351	0.215784	-0.392232	0.153846	cis
chr7_76708276_GGA_G	OID44430	ZP3	-12.158	2.28292e-31	4.97106e-28	-2.62351	0.215784	-0.392232	0.153846	cis
rs1442994119	OID44430	ZP3	-12.158	2.28292e-31	4.97106e-28	-2.62351	0.215784	-0.392232	0.153846	cis
rs73705122	OID44430	ZP3	-12.158	2.28292e-31	4.97106e-28	-2.62351	0.215784	-0.392232	0.153846	cis
rs73705124	OID44430	ZP3	-12.158	2.28292e-31	4.97106e-28	-2.62351	0.215784	-0.392232	0.153846	cis
rs140752350	OID44430	ZP3	-12.158	2.28292e-31	4.97106e-28	-2.62351	0.215784	-0.392232	0.153846	cis
rs200706677	OID44430	ZP3	-12.158	2.28292e-31	4.97106e-28	-2.62351	0.215784	-0.392232	0.153846	cis
rs1187532	OID45248	RNASET2	12.1577	2.29201e-31	4.99054e-28	0.202797	0.0166806	0.392222	0.153838	cis
rs1990201	OID45421	TGFBI	-12.1561	2.33004e-31	5.07072e-28	-0.186234	0.0153203	-0.392178	0.153804	cis
rs6893691	OID45421	TGFBI	-12.1561	2.33004e-31	5.07072e-28	-0.186234	0.0153203	-0.392178	0.153804	cis
rs1990199	OID45421	TGFBI	-12.1561	2.33004e-31	5.07072e-28	-0.186234	0.0153203	-0.392178	0.153804	cis
chr5_136060136_TC_T	OID45421	TGFBI	-12.1561	2.33004e-31	5.07072e-28	-0.186234	0.0153203	-0.392178	0.153804	cis
rs58759191	OID45421	TGFBI	-12.1561	2.33004e-31	5.07072e-28	-0.186234	0.0153203	-0.392178	0.153804	cis
rs6894815	OID45421	TGFBI	-12.1561	2.33004e-31	5.07072e-28	-0.186234	0.0153203	-0.392178	0.153804	cis
rs10042825	OID45421	TGFBI	-12.1561	2.33004e-31	5.07072e-28	-0.186234	0.0153203	-0.392178	0.153804	cis
rs10064478	OID45421	TGFBI	-12.1561	2.33004e-31	5.07072e-28	-0.186234	0.0153203	-0.392178	0.153804	cis
chr1_155227763_TG_T	OID45191	MUC1	12.1548	2.36069e-31	5.13708e-28	0.557436	0.0458613	0.392144	0.153777	cis
rs4698412	OID44482	BST1	-12.1534	2.39608e-31	5.21375e-28	-0.28142	0.0231557	-0.392105	0.153746	cis
rs854539	OID45399	PON1	12.1533	2.39703e-31	5.2155e-28	0.179496	0.0147692	0.392104	0.153745	cis
rs9897400	OID45052	CCL15	-12.1521	2.42804e-31	5.28194e-28	-0.472524	0.0388842	-0.39207	0.153719	cis
rs8073923	OID45052	CCL15	-12.1521	2.42804e-31	5.28194e-28	-0.472524	0.0388842	-0.39207	0.153719	cis
rs9908216	OID45052	CCL15	-12.1521	2.42804e-31	5.28194e-28	-0.472524	0.0388842	-0.39207	0.153719	cis
rs16852311	OID45302	AGT	-12.1499	2.48506e-31	5.29859e-28	-0.683672	0.05627	-0.392009	0.153671	cis
rs3789657	OID45302	AGT	-12.1499	2.48506e-31	5.29859e-28	-0.683672	0.05627	-0.392009	0.153671	cis
rs639752	OID45187	MMP3	-12.1496	2.49072e-31	5.29859e-28	-0.374542	0.0308275	-0.392003	0.153666	cis
rs575027	OID45187	MMP3	-12.1496	2.49072e-31	5.29859e-28	-0.374542	0.0308275	-0.392003	0.153666	cis
rs2001050	OID44982	TIMP3	12.1491	2.50343e-31	5.29859e-28	0.904524	0.0744517	0.391989	0.153655	cis
rs77355089	OID43551	COL28A1	-12.149	2.50802e-31	5.29859e-28	-0.686139	0.0564772	-0.391984	0.153652	cis
rs17523883	OID43551	COL28A1	-12.149	2.50802e-31	5.29859e-28	-0.686139	0.0564772	-0.391984	0.153652	cis
rs2862249	OID44486	C1QTNF9	-12.1489	2.5096e-31	5.29859e-28	-0.483936	0.0398337	-0.391983	0.15365	cis
rs11616812	OID44486	C1QTNF9	12.1489	2.5096e-31	5.29859e-28	0.483936	0.0398337	0.391983	0.15365	cis
rs58622013	OID44486	C1QTNF9	12.1489	2.5096e-31	5.29859e-28	0.483936	0.0398337	0.391983	0.15365	cis
rs11933506	OID44450	AFAP1	-12.1484	2.52311e-31	5.29859e-28	-0.534705	0.0440144	-0.391968	0.153639	cis
chr17_46019175_T_G	OID43937	LRRC37A2	-12.1484	2.52314e-31	5.29859e-28	-0.562632	0.0463133	-0.391968	0.153639	cis
rs2149091	OID45248	RNASET2	-12.1479	2.53505e-31	5.29859e-28	-0.202625	0.0166798	-0.391956	0.153629	cis
rs62057103	OID43937	LRRC37A2	-12.1475	2.54676e-31	5.29859e-28	-0.562825	0.0463327	-0.391944	0.15362	cis
rs17689471	OID43937	LRRC37A2	-12.1475	2.54676e-31	5.29859e-28	-0.562825	0.0463327	-0.391944	0.15362	cis
rs67297711	OID43937	LRRC37A2	-12.1475	2.54676e-31	5.29859e-28	-0.562825	0.0463327	-0.391944	0.15362	cis
rs117365970	OID43937	LRRC37A2	-12.1475	2.54676e-31	5.29859e-28	-0.562825	0.0463327	-0.391944	0.15362	cis
rs117646503	OID43937	LRRC37A2	-12.1475	2.54676e-31	5.29859e-28	-0.562825	0.0463327	-0.391944	0.15362	cis
rs17762769	OID43937	LRRC37A2	-12.1475	2.54676e-31	5.29859e-28	-0.562825	0.0463327	-0.391944	0.15362	cis
rs8072451	OID43937	LRRC37A2	-12.1475	2.54676e-31	5.29859e-28	-0.562825	0.0463327	-0.391944	0.15362	cis
rs8073146	OID43937	LRRC37A2	-12.1475	2.54676e-31	5.29859e-28	-0.562825	0.0463327	-0.391944	0.15362	cis
rs68004164	OID43937	LRRC37A2	-12.1475	2.54676e-31	5.29859e-28	-0.562825	0.0463327	-0.391944	0.15362	cis
rs66475418	OID43937	LRRC37A2	-12.1475	2.54676e-31	5.29859e-28	-0.562825	0.0463327	-0.391944	0.15362	cis
rs28364025	OID43937	LRRC37A2	-12.1475	2.54676e-31	5.29859e-28	-0.562825	0.0463327	-0.391944	0.15362	cis
rs28364023	OID43937	LRRC37A2	-12.1475	2.54676e-31	5.29859e-28	-0.562825	0.0463327	-0.391944	0.15362	cis
rs55757142	OID43937	LRRC37A2	-12.1475	2.54676e-31	5.29859e-28	-0.562825	0.0463327	-0.391944	0.15362	cis
rs55779147	OID43937	LRRC37A2	-12.1475	2.54676e-31	5.29859e-28	-0.562825	0.0463327	-0.391944	0.15362	cis
rs56357543	OID43937	LRRC37A2	-12.1475	2.54676e-31	5.29859e-28	-0.562825	0.0463327	-0.391944	0.15362	cis
rs56099546	OID43937	LRRC37A2	-12.1475	2.54676e-31	5.29859e-28	-0.562825	0.0463327	-0.391944	0.15362	cis
rs739645	OID43937	LRRC37A2	-12.1475	2.54676e-31	5.29859e-28	-0.562825	0.0463327	-0.391944	0.15362	cis
rs739644	OID43937	LRRC37A2	-12.1475	2.54676e-31	5.29859e-28	-0.562825	0.0463327	-0.391944	0.15362	cis
chr17_45817802_T_TG	OID43937	LRRC37A2	-12.1475	2.54676e-31	5.29859e-28	-0.562825	0.0463327	-0.391944	0.15362	cis
rs4564621	OID43937	LRRC37A2	-12.1475	2.54676e-31	5.29859e-28	-0.562825	0.0463327	-0.391944	0.15362	cis
rs2316763	OID43937	LRRC37A2	-12.1475	2.54676e-31	5.29859e-28	-0.562825	0.0463327	-0.391944	0.15362	cis
rs2316764	OID43937	LRRC37A2	-12.1475	2.54676e-31	5.29859e-28	-0.562825	0.0463327	-0.391944	0.15362	cis
rs4277389	OID43937	LRRC37A2	-12.1475	2.54676e-31	5.29859e-28	-0.562825	0.0463327	-0.391944	0.15362	cis
rs4566211	OID43937	LRRC37A2	-12.1475	2.54676e-31	5.29859e-28	-0.562825	0.0463327	-0.391944	0.15362	cis
rs4566212	OID43937	LRRC37A2	-12.1475	2.54676e-31	5.29859e-28	-0.562825	0.0463327	-0.391944	0.15362	cis
rs4309444	OID43937	LRRC37A2	-12.1475	2.54676e-31	5.29859e-28	-0.562825	0.0463327	-0.391944	0.15362	cis
rs62057107	OID43937	LRRC37A2	-12.1475	2.54676e-31	5.29859e-28	-0.562825	0.0463327	-0.391944	0.15362	cis
rs12150390	OID43937	LRRC37A2	-12.1475	2.54676e-31	5.29859e-28	-0.562825	0.0463327	-0.391944	0.15362	cis
rs17689608	OID43937	LRRC37A2	-12.1475	2.54676e-31	5.29859e-28	-0.562825	0.0463327	-0.391944	0.15362	cis
rs62057108	OID43937	LRRC37A2	-12.1475	2.54676e-31	5.29859e-28	-0.562825	0.0463327	-0.391944	0.15362	cis
rs62057109	OID43937	LRRC37A2	-12.1475	2.54676e-31	5.29859e-28	-0.562825	0.0463327	-0.391944	0.15362	cis
rs78074121	OID43937	LRRC37A2	-12.1475	2.54676e-31	5.29859e-28	-0.562825	0.0463327	-0.391944	0.15362	cis
rs62057110	OID43937	LRRC37A2	-12.1475	2.54676e-31	5.29859e-28	-0.562825	0.0463327	-0.391944	0.15362	cis
rs67584582	OID43937	LRRC37A2	-12.1475	2.54676e-31	5.29859e-28	-0.562825	0.0463327	-0.391944	0.15362	cis
rs62057111	OID43937	LRRC37A2	-12.1475	2.54676e-31	5.29859e-28	-0.562825	0.0463327	-0.391944	0.15362	cis
rs62057112	OID43937	LRRC37A2	-12.1475	2.54676e-31	5.29859e-28	-0.562825	0.0463327	-0.391944	0.15362	cis
rs78587102	OID43937	LRRC37A2	-12.1475	2.54676e-31	5.29859e-28	-0.562825	0.0463327	-0.391944	0.15362	cis
rs62057113	OID43937	LRRC37A2	-12.1475	2.54676e-31	5.29859e-28	-0.562825	0.0463327	-0.391944	0.15362	cis
rs78506181	OID43937	LRRC37A2	-12.1475	2.54676e-31	5.29859e-28	-0.562825	0.0463327	-0.391944	0.15362	cis
rs79600142	OID43937	LRRC37A2	-12.1475	2.54676e-31	5.29859e-28	-0.562825	0.0463327	-0.391944	0.15362	cis
rs45502095	OID43937	LRRC37A2	-12.1475	2.54676e-31	5.29859e-28	-0.562825	0.0463327	-0.391944	0.15362	cis
rs111739681	OID43937	LRRC37A2	-12.1475	2.54676e-31	5.29859e-28	-0.562825	0.0463327	-0.391944	0.15362	cis
rs17762882	OID43937	LRRC37A2	-12.1475	2.54676e-31	5.29859e-28	-0.562825	0.0463327	-0.391944	0.15362	cis
rs17689653	OID43937	LRRC37A2	-12.1475	2.54676e-31	5.29859e-28	-0.562825	0.0463327	-0.391944	0.15362	cis
rs17762912	OID43937	LRRC37A2	-12.1475	2.54676e-31	5.29859e-28	-0.562825	0.0463327	-0.391944	0.15362	cis
rs62057114	OID43937	LRRC37A2	-12.1475	2.54676e-31	5.29859e-28	-0.562825	0.0463327	-0.391944	0.15362	cis
rs62057115	OID43937	LRRC37A2	-12.1475	2.54676e-31	5.29859e-28	-0.562825	0.0463327	-0.391944	0.15362	cis
rs78917479	OID43937	LRRC37A2	-12.1475	2.54676e-31	5.29859e-28	-0.562825	0.0463327	-0.391944	0.15362	cis
rs62057116	OID43937	LRRC37A2	-12.1475	2.54676e-31	5.29859e-28	-0.562825	0.0463327	-0.391944	0.15362	cis
rs62057117	OID43937	LRRC37A2	-12.1475	2.54676e-31	5.29859e-28	-0.562825	0.0463327	-0.391944	0.15362	cis
rs62057118	OID43937	LRRC37A2	-12.1475	2.54676e-31	5.29859e-28	-0.562825	0.0463327	-0.391944	0.15362	cis
rs62057119	OID43937	LRRC37A2	-12.1475	2.54676e-31	5.29859e-28	-0.562825	0.0463327	-0.391944	0.15362	cis
rs17762954	OID43937	LRRC37A2	-12.1475	2.54676e-31	5.29859e-28	-0.562825	0.0463327	-0.391944	0.15362	cis
rs55979424	OID43937	LRRC37A2	-12.1475	2.54676e-31	5.29859e-28	-0.562825	0.0463327	-0.391944	0.15362	cis
rs79501144	OID43937	LRRC37A2	-12.1475	2.54676e-31	5.29859e-28	-0.562825	0.0463327	-0.391944	0.15362	cis
rs62057122	OID43937	LRRC37A2	-12.1475	2.54676e-31	5.29859e-28	-0.562825	0.0463327	-0.391944	0.15362	cis
rs62057123	OID43937	LRRC37A2	-12.1475	2.54676e-31	5.29859e-28	-0.562825	0.0463327	-0.391944	0.15362	cis
rs62057143	OID43937	LRRC37A2	-12.1475	2.54676e-31	5.29859e-28	-0.562825	0.0463327	-0.391944	0.15362	cis
rs62057144	OID43937	LRRC37A2	-12.1475	2.54676e-31	5.29859e-28	-0.562825	0.0463327	-0.391944	0.15362	cis
rs4335809	OID43937	LRRC37A2	-12.1475	2.54676e-31	5.29859e-28	-0.562825	0.0463327	-0.391944	0.15362	cis
rs4341787	OID43937	LRRC37A2	-12.1475	2.54676e-31	5.29859e-28	-0.562825	0.0463327	-0.391944	0.15362	cis
rs4523962	OID43937	LRRC37A2	-12.1475	2.54676e-31	5.29859e-28	-0.562825	0.0463327	-0.391944	0.15362	cis
rs3885074	OID43937	LRRC37A2	-12.1475	2.54676e-31	5.29859e-28	-0.562825	0.0463327	-0.391944	0.15362	cis
rs41280116	OID43937	LRRC37A2	-12.1475	2.54676e-31	5.29859e-28	-0.562825	0.0463327	-0.391944	0.15362	cis
rs34283254	OID43937	LRRC37A2	-12.1475	2.54676e-31	5.29859e-28	-0.562825	0.0463327	-0.391944	0.15362	cis
rs1912151	OID43937	LRRC37A2	-12.1475	2.54676e-31	5.29859e-28	-0.562825	0.0463327	-0.391944	0.15362	cis
rs1396862	OID43937	LRRC37A2	-12.1475	2.54676e-31	5.29859e-28	-0.562825	0.0463327	-0.391944	0.15362	cis
rs41280118	OID43937	LRRC37A2	-12.1475	2.54676e-31	5.29859e-28	-0.562825	0.0463327	-0.391944	0.15362	cis
rs62057146	OID43937	LRRC37A2	-12.1475	2.54676e-31	5.29859e-28	-0.562825	0.0463327	-0.391944	0.15362	cis
rs62057147	OID43937	LRRC37A2	-12.1475	2.54676e-31	5.29859e-28	-0.562825	0.0463327	-0.391944	0.15362	cis
rs17763050	OID43937	LRRC37A2	-12.1475	2.54676e-31	5.29859e-28	-0.562825	0.0463327	-0.391944	0.15362	cis
rs62057148	OID43937	LRRC37A2	-12.1475	2.54676e-31	5.29859e-28	-0.562825	0.0463327	-0.391944	0.15362	cis
rs62057149	OID43937	LRRC37A2	-12.1475	2.54676e-31	5.29859e-28	-0.562825	0.0463327	-0.391944	0.15362	cis
rs62057150	OID43937	LRRC37A2	-12.1475	2.54676e-31	5.29859e-28	-0.562825	0.0463327	-0.391944	0.15362	cis
rs62057152	OID43937	LRRC37A2	-12.1475	2.54676e-31	5.29859e-28	-0.562825	0.0463327	-0.391944	0.15362	cis
rs17689824	OID43937	LRRC37A2	-12.1475	2.54676e-31	5.29859e-28	-0.562825	0.0463327	-0.391944	0.15362	cis
rs62057153	OID43937	LRRC37A2	-12.1475	2.54676e-31	5.29859e-28	-0.562825	0.0463327	-0.391944	0.15362	cis
rs62057154	OID43937	LRRC37A2	-12.1475	2.54676e-31	5.29859e-28	-0.562825	0.0463327	-0.391944	0.15362	cis
rs62057155	OID43937	LRRC37A2	-12.1475	2.54676e-31	5.29859e-28	-0.562825	0.0463327	-0.391944	0.15362	cis
rs62057156	OID43937	LRRC37A2	-12.1475	2.54676e-31	5.29859e-28	-0.562825	0.0463327	-0.391944	0.15362	cis
rs78872653	OID43937	LRRC37A2	-12.1475	2.54676e-31	5.29859e-28	-0.562825	0.0463327	-0.391944	0.15362	cis
rs62057157	OID43937	LRRC37A2	-12.1475	2.54676e-31	5.29859e-28	-0.562825	0.0463327	-0.391944	0.15362	cis
rs17763086	OID43937	LRRC37A2	-12.1475	2.54676e-31	5.29859e-28	-0.562825	0.0463327	-0.391944	0.15362	cis
rs17425752	OID43937	LRRC37A2	-12.1475	2.54676e-31	5.29859e-28	-0.562825	0.0463327	-0.391944	0.15362	cis
rs17689882	OID43937	LRRC37A2	-12.1475	2.54676e-31	5.29859e-28	-0.562825	0.0463327	-0.391944	0.15362	cis
rs62057158	OID43937	LRRC37A2	-12.1475	2.54676e-31	5.29859e-28	-0.562825	0.0463327	-0.391944	0.15362	cis
rs3029044	OID43937	LRRC37A2	-12.1475	2.54676e-31	5.29859e-28	-0.562825	0.0463327	-0.391944	0.15362	cis
rs1876831	OID43937	LRRC37A2	-12.1475	2.54676e-31	5.29859e-28	-0.562825	0.0463327	-0.391944	0.15362	cis
rs16940665	OID43937	LRRC37A2	-12.1475	2.54676e-31	5.29859e-28	-0.562825	0.0463327	-0.391944	0.15362	cis
rs16940668	OID43937	LRRC37A2	-12.1475	2.54676e-31	5.29859e-28	-0.562825	0.0463327	-0.391944	0.15362	cis
rs16940671	OID43937	LRRC37A2	-12.1475	2.54676e-31	5.29859e-28	-0.562825	0.0463327	-0.391944	0.15362	cis
rs16940672	OID43937	LRRC37A2	-12.1475	2.54676e-31	5.29859e-28	-0.562825	0.0463327	-0.391944	0.15362	cis
rs56396707	OID43937	LRRC37A2	-12.1475	2.54676e-31	5.29859e-28	-0.562825	0.0463327	-0.391944	0.15362	cis
rs56265460	OID43937	LRRC37A2	-12.1475	2.54676e-31	5.29859e-28	-0.562825	0.0463327	-0.391944	0.15362	cis
rs55763795	OID43937	LRRC37A2	-12.1475	2.54676e-31	5.29859e-28	-0.562825	0.0463327	-0.391944	0.15362	cis
rs55865707	OID43937	LRRC37A2	-12.1475	2.54676e-31	5.29859e-28	-0.562825	0.0463327	-0.391944	0.15362	cis
rs62054760	OID43937	LRRC37A2	-12.1475	2.54676e-31	5.29859e-28	-0.562825	0.0463327	-0.391944	0.15362	cis
rs62054761	OID43937	LRRC37A2	-12.1475	2.54676e-31	5.29859e-28	-0.562825	0.0463327	-0.391944	0.15362	cis
rs62054762	OID43937	LRRC37A2	-12.1475	2.54676e-31	5.29859e-28	-0.562825	0.0463327	-0.391944	0.15362	cis
rs17689918	OID43937	LRRC37A2	-12.1475	2.54676e-31	5.29859e-28	-0.562825	0.0463327	-0.391944	0.15362	cis
rs17763199	OID43937	LRRC37A2	-12.1475	2.54676e-31	5.29859e-28	-0.562825	0.0463327	-0.391944	0.15362	cis
rs62054763	OID43937	LRRC37A2	-12.1475	2.54676e-31	5.29859e-28	-0.562825	0.0463327	-0.391944	0.15362	cis
rs16940674	OID43937	LRRC37A2	-12.1475	2.54676e-31	5.29859e-28	-0.562825	0.0463327	-0.391944	0.15362	cis
rs16940676	OID43937	LRRC37A2	-12.1475	2.54676e-31	5.29859e-28	-0.562825	0.0463327	-0.391944	0.15362	cis
rs1876830	OID43937	LRRC37A2	-12.1475	2.54676e-31	5.29859e-28	-0.562825	0.0463327	-0.391944	0.15362	cis
rs41457044	OID43937	LRRC37A2	-12.1475	2.54676e-31	5.29859e-28	-0.562825	0.0463327	-0.391944	0.15362	cis
rs1876829	OID43937	LRRC37A2	-12.1475	2.54676e-31	5.29859e-28	-0.562825	0.0463327	-0.391944	0.15362	cis
rs1876828	OID43937	LRRC37A2	-12.1475	2.54676e-31	5.29859e-28	-0.562825	0.0463327	-0.391944	0.15362	cis
rs1876827	OID43937	LRRC37A2	-12.1475	2.54676e-31	5.29859e-28	-0.562825	0.0463327	-0.391944	0.15362	cis
rs16940677	OID43937	LRRC37A2	-12.1475	2.54676e-31	5.29859e-28	-0.562825	0.0463327	-0.391944	0.15362	cis
rs16940681	OID43937	LRRC37A2	-12.1475	2.54676e-31	5.29859e-28	-0.562825	0.0463327	-0.391944	0.15362	cis
chr17_45834901_T_TG	OID43937	LRRC37A2	-12.1475	2.54676e-31	5.29859e-28	-0.562825	0.0463327	-0.391944	0.15362	cis
rs28364021	OID43937	LRRC37A2	-12.1475	2.54676e-31	5.29859e-28	-0.562825	0.0463327	-0.391944	0.15362	cis
rs2316765	OID43937	LRRC37A2	-12.1475	2.54676e-31	5.29859e-28	-0.562825	0.0463327	-0.391944	0.15362	cis
rs878886	OID43937	LRRC37A2	-12.1475	2.54676e-31	5.29859e-28	-0.562825	0.0463327	-0.391944	0.15362	cis
rs878887	OID43937	LRRC37A2	-12.1475	2.54676e-31	5.29859e-28	-0.562825	0.0463327	-0.391944	0.15362	cis
rs878888	OID43937	LRRC37A2	-12.1475	2.54676e-31	5.29859e-28	-0.562825	0.0463327	-0.391944	0.15362	cis
rs4525537	OID43937	LRRC37A2	-12.1475	2.54676e-31	5.29859e-28	-0.562825	0.0463327	-0.391944	0.15362	cis
rs4640231	OID43937	LRRC37A2	-12.1475	2.54676e-31	5.29859e-28	-0.562825	0.0463327	-0.391944	0.15362	cis
rs4482334	OID43937	LRRC37A2	-12.1475	2.54676e-31	5.29859e-28	-0.562825	0.0463327	-0.391944	0.15362	cis
rs56127111	OID43937	LRRC37A2	-12.1475	2.54676e-31	5.29859e-28	-0.562825	0.0463327	-0.391944	0.15362	cis
rs66506221	OID43937	LRRC37A2	-12.1475	2.54676e-31	5.29859e-28	-0.562825	0.0463327	-0.391944	0.15362	cis
rs2151400992	OID43937	LRRC37A2	-12.1475	2.54676e-31	5.29859e-28	-0.562825	0.0463327	-0.391944	0.15362	cis
rs2151401009	OID43937	LRRC37A2	-12.1475	2.54676e-31	5.29859e-28	-0.562825	0.0463327	-0.391944	0.15362	cis
rs10445362	OID43937	LRRC37A2	-12.1475	2.54676e-31	5.29859e-28	-0.562825	0.0463327	-0.391944	0.15362	cis
rs2151348745	OID43937	LRRC37A2	-12.1475	2.54676e-31	5.29859e-28	-0.562825	0.0463327	-0.391944	0.15362	cis
rs62054802	OID43937	LRRC37A2	-12.1475	2.54676e-31	5.29859e-28	-0.562825	0.0463327	-0.391944	0.15362	cis
rs62054803	OID43937	LRRC37A2	-12.1475	2.54676e-31	5.29859e-28	-0.562825	0.0463327	-0.391944	0.15362	cis
rs2151348790	OID43937	LRRC37A2	-12.1475	2.54676e-31	5.29859e-28	-0.562825	0.0463327	-0.391944	0.15362	cis
rs201128097	OID43937	LRRC37A2	-12.1475	2.54676e-31	5.29859e-28	-0.562825	0.0463327	-0.391944	0.15362	cis
rs572543580	OID43937	LRRC37A2	-12.1475	2.54676e-31	5.29859e-28	-0.562825	0.0463327	-0.391944	0.15362	cis
rs71904125	OID43937	LRRC37A2	-12.1475	2.54676e-31	5.29859e-28	-0.562825	0.0463327	-0.391944	0.15362	cis
rs62054805	OID43937	LRRC37A2	-12.1475	2.54676e-31	5.29859e-28	-0.562825	0.0463327	-0.391944	0.15362	cis
rs62054806	OID43937	LRRC37A2	-12.1475	2.54676e-31	5.29859e-28	-0.562825	0.0463327	-0.391944	0.15362	cis
rs10445364	OID43937	LRRC37A2	-12.1475	2.54676e-31	5.29859e-28	-0.562825	0.0463327	-0.391944	0.15362	cis
rs10445333	OID43937	LRRC37A2	-12.1475	2.54676e-31	5.29859e-28	-0.562825	0.0463327	-0.391944	0.15362	cis
rs17690176	OID43937	LRRC37A2	-12.1475	2.54676e-31	5.29859e-28	-0.562825	0.0463327	-0.391944	0.15362	cis
rs78328427	OID43937	LRRC37A2	-12.1475	2.54676e-31	5.29859e-28	-0.562825	0.0463327	-0.391944	0.15362	cis
rs77692262	OID43937	LRRC37A2	-12.1475	2.54676e-31	5.29859e-28	-0.562825	0.0463327	-0.391944	0.15362	cis
rs56023973	OID43937	LRRC37A2	-12.1475	2.54676e-31	5.29859e-28	-0.562825	0.0463327	-0.391944	0.15362	cis
rs17763515	OID43937	LRRC37A2	-12.1475	2.54676e-31	5.29859e-28	-0.562825	0.0463327	-0.391944	0.15362	cis
rs17763533	OID43937	LRRC37A2	-12.1475	2.54676e-31	5.29859e-28	-0.562825	0.0463327	-0.391944	0.15362	cis
rs62054809	OID43937	LRRC37A2	-12.1475	2.54676e-31	5.29859e-28	-0.562825	0.0463327	-0.391944	0.15362	cis
rs112104267	OID43937	LRRC37A2	-12.1475	2.54676e-31	5.29859e-28	-0.562825	0.0463327	-0.391944	0.15362	cis
rs112583797	OID43937	LRRC37A2	-12.1475	2.54676e-31	5.29859e-28	-0.562825	0.0463327	-0.391944	0.15362	cis
rs74922289	OID43937	LRRC37A2	-12.1475	2.54676e-31	5.29859e-28	-0.562825	0.0463327	-0.391944	0.15362	cis
rs56971664	OID43937	LRRC37A2	-12.1475	2.54676e-31	5.29859e-28	-0.562825	0.0463327	-0.391944	0.15362	cis
rs62054811	OID43937	LRRC37A2	-12.1475	2.54676e-31	5.29859e-28	-0.562825	0.0463327	-0.391944	0.15362	cis
rs2316766	OID43937	LRRC37A2	-12.1475	2.54676e-31	5.29859e-28	-0.562825	0.0463327	-0.391944	0.15362	cis
rs2316767	OID43937	LRRC37A2	-12.1475	2.54676e-31	5.29859e-28	-0.562825	0.0463327	-0.391944	0.15362	cis
rs2316768	OID43937	LRRC37A2	-12.1475	2.54676e-31	5.29859e-28	-0.562825	0.0463327	-0.391944	0.15362	cis
rs2106786	OID43937	LRRC37A2	-12.1475	2.54676e-31	5.29859e-28	-0.562825	0.0463327	-0.391944	0.15362	cis
rs2106785	OID43937	LRRC37A2	-12.1475	2.54676e-31	5.29859e-28	-0.562825	0.0463327	-0.391944	0.15362	cis
rs56150806	OID43937	LRRC37A2	-12.1475	2.54676e-31	5.29859e-28	-0.562825	0.0463327	-0.391944	0.15362	cis
rs17690314	OID43937	LRRC37A2	-12.1475	2.54676e-31	5.29859e-28	-0.562825	0.0463327	-0.391944	0.15362	cis
rs56166546	OID43937	LRRC37A2	-12.1475	2.54676e-31	5.29859e-28	-0.562825	0.0463327	-0.391944	0.15362	cis
rs56233672	OID43937	LRRC37A2	-12.1475	2.54676e-31	5.29859e-28	-0.562825	0.0463327	-0.391944	0.15362	cis
rs56354807	OID43937	LRRC37A2	-12.1475	2.54676e-31	5.29859e-28	-0.562825	0.0463327	-0.391944	0.15362	cis
rs55718212	OID43937	LRRC37A2	-12.1475	2.54676e-31	5.29859e-28	-0.562825	0.0463327	-0.391944	0.15362	cis
rs17690326	OID43937	LRRC37A2	-12.1475	2.54676e-31	5.29859e-28	-0.562825	0.0463327	-0.391944	0.15362	cis
rs17763596	OID43937	LRRC37A2	-12.1475	2.54676e-31	5.29859e-28	-0.562825	0.0463327	-0.391944	0.15362	cis
rs62054814	OID43937	LRRC37A2	-12.1475	2.54676e-31	5.29859e-28	-0.562825	0.0463327	-0.391944	0.15362	cis
rs17763634	OID43937	LRRC37A2	-12.1475	2.54676e-31	5.29859e-28	-0.562825	0.0463327	-0.391944	0.15362	cis
rs62621252	OID43937	LRRC37A2	-12.1475	2.54676e-31	5.29859e-28	-0.562825	0.0463327	-0.391944	0.15362	cis
rs62054815	OID43937	LRRC37A2	-12.1475	2.54676e-31	5.29859e-28	-0.562825	0.0463327	-0.391944	0.15362	cis
rs12185233	OID43937	LRRC37A2	-12.1475	2.54676e-31	5.29859e-28	-0.562825	0.0463327	-0.391944	0.15362	cis
rs12185268	OID43937	LRRC37A2	-12.1475	2.54676e-31	5.29859e-28	-0.562825	0.0463327	-0.391944	0.15362	cis
rs12185235	OID43937	LRRC37A2	-12.1475	2.54676e-31	5.29859e-28	-0.562825	0.0463327	-0.391944	0.15362	cis
rs11079725	OID43937	LRRC37A2	-12.1475	2.54676e-31	5.29859e-28	-0.562825	0.0463327	-0.391944	0.15362	cis
rs12373123	OID43937	LRRC37A2	-12.1475	2.54676e-31	5.29859e-28	-0.562825	0.0463327	-0.391944	0.15362	cis
rs12373139	OID43937	LRRC37A2	-12.1475	2.54676e-31	5.29859e-28	-0.562825	0.0463327	-0.391944	0.15362	cis
rs12373142	OID43937	LRRC37A2	-12.1475	2.54676e-31	5.29859e-28	-0.562825	0.0463327	-0.391944	0.15362	cis
rs12373124	OID43937	LRRC37A2	-12.1475	2.54676e-31	5.29859e-28	-0.562825	0.0463327	-0.391944	0.15362	cis
rs12373140	OID43937	LRRC37A2	-12.1475	2.54676e-31	5.29859e-28	-0.562825	0.0463327	-0.391944	0.15362	cis
rs12373168	OID43937	LRRC37A2	-12.1475	2.54676e-31	5.29859e-28	-0.562825	0.0463327	-0.391944	0.15362	cis
rs17690661	OID43937	LRRC37A2	-12.1475	2.54676e-31	5.29859e-28	-0.562825	0.0463327	-0.391944	0.15362	cis
rs55943825	OID43937	LRRC37A2	-12.1475	2.54676e-31	5.29859e-28	-0.562825	0.0463327	-0.391944	0.15362	cis
rs17690679	OID43937	LRRC37A2	-12.1475	2.54676e-31	5.29859e-28	-0.562825	0.0463327	-0.391944	0.15362	cis
rs17769490	OID43937	LRRC37A2	-12.1475	2.54676e-31	5.29859e-28	-0.562825	0.0463327	-0.391944	0.15362	cis
rs77063768	OID43937	LRRC37A2	-12.1475	2.54676e-31	5.29859e-28	-0.562825	0.0463327	-0.391944	0.15362	cis
rs62054817	OID43937	LRRC37A2	-12.1475	2.54676e-31	5.29859e-28	-0.562825	0.0463327	-0.391944	0.15362	cis
rs62054818	OID43937	LRRC37A2	-12.1475	2.54676e-31	5.29859e-28	-0.562825	0.0463327	-0.391944	0.15362	cis
chr17_45848727_GATGA_G	OID43937	LRRC37A2	-12.1475	2.54676e-31	5.29859e-28	-0.562825	0.0463327	-0.391944	0.15362	cis
rs62054819	OID43937	LRRC37A2	-12.1475	2.54676e-31	5.29859e-28	-0.562825	0.0463327	-0.391944	0.15362	cis
rs62054820	OID43937	LRRC37A2	-12.1475	2.54676e-31	5.29859e-28	-0.562825	0.0463327	-0.391944	0.15362	cis
rs56113217	OID43937	LRRC37A2	-12.1475	2.54676e-31	5.29859e-28	-0.562825	0.0463327	-0.391944	0.15362	cis
rs56269136	OID43937	LRRC37A2	-12.1475	2.54676e-31	5.29859e-28	-0.562825	0.0463327	-0.391944	0.15362	cis
rs56385754	OID43937	LRRC37A2	-12.1475	2.54676e-31	5.29859e-28	-0.562825	0.0463327	-0.391944	0.15362	cis
rs17769552	OID43937	LRRC37A2	-12.1475	2.54676e-31	5.29859e-28	-0.562825	0.0463327	-0.391944	0.15362	cis
rs62054822	OID43937	LRRC37A2	-12.1475	2.54676e-31	5.29859e-28	-0.562825	0.0463327	-0.391944	0.15362	cis
rs62054823	OID43937	LRRC37A2	-12.1475	2.54676e-31	5.29859e-28	-0.562825	0.0463327	-0.391944	0.15362	cis
rs62054824	OID43937	LRRC37A2	-12.1475	2.54676e-31	5.29859e-28	-0.562825	0.0463327	-0.391944	0.15362	cis
rs62054825	OID43937	LRRC37A2	-12.1475	2.54676e-31	5.29859e-28	-0.562825	0.0463327	-0.391944	0.15362	cis
rs79589869	OID43937	LRRC37A2	-12.1475	2.54676e-31	5.29859e-28	-0.562825	0.0463327	-0.391944	0.15362	cis
rs2316769	OID43937	LRRC37A2	-12.1475	2.54676e-31	5.29859e-28	-0.562825	0.0463327	-0.391944	0.15362	cis
rs2873268	OID43937	LRRC37A2	-12.1475	2.54676e-31	5.29859e-28	-0.562825	0.0463327	-0.391944	0.15362	cis
rs4340365	OID43937	LRRC37A2	-12.1475	2.54676e-31	5.29859e-28	-0.562825	0.0463327	-0.391944	0.15362	cis
rs2873269	OID43937	LRRC37A2	-12.1475	2.54676e-31	5.29859e-28	-0.562825	0.0463327	-0.391944	0.15362	cis
rs56026128	OID43937	LRRC37A2	-12.1475	2.54676e-31	5.29859e-28	-0.562825	0.0463327	-0.391944	0.15362	cis
rs56329743	OID43937	LRRC37A2	-12.1475	2.54676e-31	5.29859e-28	-0.562825	0.0463327	-0.391944	0.15362	cis
rs56288604	OID43937	LRRC37A2	-12.1475	2.54676e-31	5.29859e-28	-0.562825	0.0463327	-0.391944	0.15362	cis
rs17690987	OID43937	LRRC37A2	-12.1475	2.54676e-31	5.29859e-28	-0.562825	0.0463327	-0.391944	0.15362	cis
rs56146262	OID43937	LRRC37A2	-12.1475	2.54676e-31	5.29859e-28	-0.562825	0.0463327	-0.391944	0.15362	cis
rs55942528	OID43937	LRRC37A2	-12.1475	2.54676e-31	5.29859e-28	-0.562825	0.0463327	-0.391944	0.15362	cis
rs56254732	OID43937	LRRC37A2	-12.1475	2.54676e-31	5.29859e-28	-0.562825	0.0463327	-0.391944	0.15362	cis
rs56323304	OID43937	LRRC37A2	-12.1475	2.54676e-31	5.29859e-28	-0.562825	0.0463327	-0.391944	0.15362	cis
rs113856644	OID43937	LRRC37A2	-12.1475	2.54676e-31	5.29859e-28	-0.562825	0.0463327	-0.391944	0.15362	cis
rs62054832	OID43937	LRRC37A2	-12.1475	2.54676e-31	5.29859e-28	-0.562825	0.0463327	-0.391944	0.15362	cis
rs62054833	OID43937	LRRC37A2	-12.1475	2.54676e-31	5.29859e-28	-0.562825	0.0463327	-0.391944	0.15362	cis
rs76563578	OID43937	LRRC37A2	-12.1475	2.54676e-31	5.29859e-28	-0.562825	0.0463327	-0.391944	0.15362	cis
rs111962225	OID43937	LRRC37A2	-12.1475	2.54676e-31	5.29859e-28	-0.562825	0.0463327	-0.391944	0.15362	cis
rs62054834	OID43937	LRRC37A2	-12.1475	2.54676e-31	5.29859e-28	-0.562825	0.0463327	-0.391944	0.15362	cis
rs112588484	OID43937	LRRC37A2	-12.1475	2.54676e-31	5.29859e-28	-0.562825	0.0463327	-0.391944	0.15362	cis
rs62054835	OID43937	LRRC37A2	-12.1475	2.54676e-31	5.29859e-28	-0.562825	0.0463327	-0.391944	0.15362	cis
rs10445369	OID43937	LRRC37A2	-12.1475	2.54676e-31	5.29859e-28	-0.562825	0.0463327	-0.391944	0.15362	cis
rs10445334	OID43937	LRRC37A2	-12.1475	2.54676e-31	5.29859e-28	-0.562825	0.0463327	-0.391944	0.15362	cis
rs10445335	OID43937	LRRC37A2	-12.1475	2.54676e-31	5.29859e-28	-0.562825	0.0463327	-0.391944	0.15362	cis
rs10445336	OID43937	LRRC37A2	-12.1475	2.54676e-31	5.29859e-28	-0.562825	0.0463327	-0.391944	0.15362	cis
rs10445370	OID43937	LRRC37A2	-12.1475	2.54676e-31	5.29859e-28	-0.562825	0.0463327	-0.391944	0.15362	cis
rs55996632	OID43937	LRRC37A2	-12.1475	2.54676e-31	5.29859e-28	-0.562825	0.0463327	-0.391944	0.15362	cis
rs55886302	OID43937	LRRC37A2	-12.1475	2.54676e-31	5.29859e-28	-0.562825	0.0463327	-0.391944	0.15362	cis
rs56136075	OID43937	LRRC37A2	-12.1475	2.54676e-31	5.29859e-28	-0.562825	0.0463327	-0.391944	0.15362	cis
rs62054839	OID43937	LRRC37A2	-12.1475	2.54676e-31	5.29859e-28	-0.562825	0.0463327	-0.391944	0.15362	cis
rs62054840	OID43937	LRRC37A2	-12.1475	2.54676e-31	5.29859e-28	-0.562825	0.0463327	-0.391944	0.15362	cis
rs62054841	OID43937	LRRC37A2	-12.1475	2.54676e-31	5.29859e-28	-0.562825	0.0463327	-0.391944	0.15362	cis
rs62054842	OID43937	LRRC37A2	-12.1475	2.54676e-31	5.29859e-28	-0.562825	0.0463327	-0.391944	0.15362	cis
rs62054843	OID43937	LRRC37A2	-12.1475	2.54676e-31	5.29859e-28	-0.562825	0.0463327	-0.391944	0.15362	cis
rs62054844	OID43937	LRRC37A2	-12.1475	2.54676e-31	5.29859e-28	-0.562825	0.0463327	-0.391944	0.15362	cis
rs76627340	OID43937	LRRC37A2	-12.1475	2.54676e-31	5.29859e-28	-0.562825	0.0463327	-0.391944	0.15362	cis
rs75945623	OID43937	LRRC37A2	-12.1475	2.54676e-31	5.29859e-28	-0.562825	0.0463327	-0.391944	0.15362	cis
rs79889833	OID43937	LRRC37A2	-12.1475	2.54676e-31	5.29859e-28	-0.562825	0.0463327	-0.391944	0.15362	cis
rs77625338	OID43937	LRRC37A2	-12.1475	2.54676e-31	5.29859e-28	-0.562825	0.0463327	-0.391944	0.15362	cis
rs77489223	OID43937	LRRC37A2	-12.1475	2.54676e-31	5.29859e-28	-0.562825	0.0463327	-0.391944	0.15362	cis
rs55888391	OID43937	LRRC37A2	-12.1475	2.54676e-31	5.29859e-28	-0.562825	0.0463327	-0.391944	0.15362	cis
rs74872829	OID43937	LRRC37A2	-12.1475	2.54676e-31	5.29859e-28	-0.562825	0.0463327	-0.391944	0.15362	cis
rs76329216	OID43937	LRRC37A2	-12.1475	2.54676e-31	5.29859e-28	-0.562825	0.0463327	-0.391944	0.15362	cis
rs62054846	OID43937	LRRC37A2	-12.1475	2.54676e-31	5.29859e-28	-0.562825	0.0463327	-0.391944	0.15362	cis
rs55646970	OID43937	LRRC37A2	-12.1475	2.54676e-31	5.29859e-28	-0.562825	0.0463327	-0.391944	0.15362	cis
rs55673092	OID43937	LRRC37A2	-12.1475	2.54676e-31	5.29859e-28	-0.562825	0.0463327	-0.391944	0.15362	cis
rs56347602	OID43937	LRRC37A2	-12.1475	2.54676e-31	5.29859e-28	-0.562825	0.0463327	-0.391944	0.15362	cis
rs56026524	OID43937	LRRC37A2	-12.1475	2.54676e-31	5.29859e-28	-0.562825	0.0463327	-0.391944	0.15362	cis
rs56100710	OID43937	LRRC37A2	-12.1475	2.54676e-31	5.29859e-28	-0.562825	0.0463327	-0.391944	0.15362	cis
rs56026232	OID43937	LRRC37A2	-12.1475	2.54676e-31	5.29859e-28	-0.562825	0.0463327	-0.391944	0.15362	cis
rs56249080	OID43937	LRRC37A2	-12.1475	2.54676e-31	5.29859e-28	-0.562825	0.0463327	-0.391944	0.15362	cis
rs56227067	OID43937	LRRC37A2	-12.1475	2.54676e-31	5.29859e-28	-0.562825	0.0463327	-0.391944	0.15362	cis
rs55719714	OID43937	LRRC37A2	-12.1475	2.54676e-31	5.29859e-28	-0.562825	0.0463327	-0.391944	0.15362	cis
rs56299858	OID43937	LRRC37A2	-12.1475	2.54676e-31	5.29859e-28	-0.562825	0.0463327	-0.391944	0.15362	cis
rs62054857	OID43937	LRRC37A2	-12.1475	2.54676e-31	5.29859e-28	-0.562825	0.0463327	-0.391944	0.15362	cis
rs75210307	OID43937	LRRC37A2	-12.1475	2.54676e-31	5.29859e-28	-0.562825	0.0463327	-0.391944	0.15362	cis
rs74944644	OID43937	LRRC37A2	-12.1475	2.54676e-31	5.29859e-28	-0.562825	0.0463327	-0.391944	0.15362	cis
rs79412431	OID43937	LRRC37A2	-12.1475	2.54676e-31	5.29859e-28	-0.562825	0.0463327	-0.391944	0.15362	cis
rs62054858	OID43937	LRRC37A2	-12.1475	2.54676e-31	5.29859e-28	-0.562825	0.0463327	-0.391944	0.15362	cis
rs79406732	OID43937	LRRC37A2	-12.1475	2.54676e-31	5.29859e-28	-0.562825	0.0463327	-0.391944	0.15362	cis
rs62054859	OID43937	LRRC37A2	-12.1475	2.54676e-31	5.29859e-28	-0.562825	0.0463327	-0.391944	0.15362	cis
rs62055460	OID43937	LRRC37A2	-12.1475	2.54676e-31	5.29859e-28	-0.562825	0.0463327	-0.391944	0.15362	cis
rs62055461	OID43937	LRRC37A2	-12.1475	2.54676e-31	5.29859e-28	-0.562825	0.0463327	-0.391944	0.15362	cis
rs62055462	OID43937	LRRC37A2	-12.1475	2.54676e-31	5.29859e-28	-0.562825	0.0463327	-0.391944	0.15362	cis
rs62055463	OID43937	LRRC37A2	-12.1475	2.54676e-31	5.29859e-28	-0.562825	0.0463327	-0.391944	0.15362	cis
rs77652965	OID43937	LRRC37A2	-12.1475	2.54676e-31	5.29859e-28	-0.562825	0.0463327	-0.391944	0.15362	cis
rs75690239	OID43937	LRRC37A2	-12.1475	2.54676e-31	5.29859e-28	-0.562825	0.0463327	-0.391944	0.15362	cis
rs62055464	OID43937	LRRC37A2	-12.1475	2.54676e-31	5.29859e-28	-0.562825	0.0463327	-0.391944	0.15362	cis
rs62055465	OID43937	LRRC37A2	-12.1475	2.54676e-31	5.29859e-28	-0.562825	0.0463327	-0.391944	0.15362	cis
rs62055466	OID43937	LRRC37A2	-12.1475	2.54676e-31	5.29859e-28	-0.562825	0.0463327	-0.391944	0.15362	cis
rs62055467	OID43937	LRRC37A2	-12.1475	2.54676e-31	5.29859e-28	-0.562825	0.0463327	-0.391944	0.15362	cis
rs62055468	OID43937	LRRC37A2	-12.1475	2.54676e-31	5.29859e-28	-0.562825	0.0463327	-0.391944	0.15362	cis
rs62055469	OID43937	LRRC37A2	-12.1475	2.54676e-31	5.29859e-28	-0.562825	0.0463327	-0.391944	0.15362	cis
rs62055470	OID43937	LRRC37A2	-12.1475	2.54676e-31	5.29859e-28	-0.562825	0.0463327	-0.391944	0.15362	cis
rs62055471	OID43937	LRRC37A2	-12.1475	2.54676e-31	5.29859e-28	-0.562825	0.0463327	-0.391944	0.15362	cis
rs56327054	OID43937	LRRC37A2	-12.1475	2.54676e-31	5.29859e-28	-0.562825	0.0463327	-0.391944	0.15362	cis
rs56036719	OID43937	LRRC37A2	-12.1475	2.54676e-31	5.29859e-28	-0.562825	0.0463327	-0.391944	0.15362	cis
rs55781174	OID43937	LRRC37A2	-12.1475	2.54676e-31	5.29859e-28	-0.562825	0.0463327	-0.391944	0.15362	cis
rs12150223	OID43937	LRRC37A2	-12.1475	2.54676e-31	5.29859e-28	-0.562825	0.0463327	-0.391944	0.15362	cis
rs12150516	OID43937	LRRC37A2	-12.1475	2.54676e-31	5.29859e-28	-0.562825	0.0463327	-0.391944	0.15362	cis
rs62055475	OID43937	LRRC37A2	-12.1475	2.54676e-31	5.29859e-28	-0.562825	0.0463327	-0.391944	0.15362	cis
rs62055476	OID43937	LRRC37A2	-12.1475	2.54676e-31	5.29859e-28	-0.562825	0.0463327	-0.391944	0.15362	cis
rs62055477	OID43937	LRRC37A2	-12.1475	2.54676e-31	5.29859e-28	-0.562825	0.0463327	-0.391944	0.15362	cis
rs2316771	OID43937	LRRC37A2	-12.1475	2.54676e-31	5.29859e-28	-0.562825	0.0463327	-0.391944	0.15362	cis
rs62055478	OID43937	LRRC37A2	-12.1475	2.54676e-31	5.29859e-28	-0.562825	0.0463327	-0.391944	0.15362	cis
rs1078830	OID43937	LRRC37A2	-12.1475	2.54676e-31	5.29859e-28	-0.562825	0.0463327	-0.391944	0.15362	cis
rs753235	OID43937	LRRC37A2	-12.1475	2.54676e-31	5.29859e-28	-0.562825	0.0463327	-0.391944	0.15362	cis
rs2316772	OID43937	LRRC37A2	-12.1475	2.54676e-31	5.29859e-28	-0.562825	0.0463327	-0.391944	0.15362	cis
rs2316773	OID43937	LRRC37A2	-12.1475	2.54676e-31	5.29859e-28	-0.562825	0.0463327	-0.391944	0.15362	cis
rs2316774	OID43937	LRRC37A2	-12.1475	2.54676e-31	5.29859e-28	-0.562825	0.0463327	-0.391944	0.15362	cis
rs739643	OID43937	LRRC37A2	-12.1475	2.54676e-31	5.29859e-28	-0.562825	0.0463327	-0.391944	0.15362	cis
rs739642	OID43937	LRRC37A2	-12.1475	2.54676e-31	5.29859e-28	-0.562825	0.0463327	-0.391944	0.15362	cis
rs757055	OID43937	LRRC37A2	-12.1475	2.54676e-31	5.29859e-28	-0.562825	0.0463327	-0.391944	0.15362	cis
rs75676226	OID43937	LRRC37A2	-12.1475	2.54676e-31	5.29859e-28	-0.562825	0.0463327	-0.391944	0.15362	cis
rs67698634	OID43937	LRRC37A2	-12.1475	2.54676e-31	5.29859e-28	-0.562825	0.0463327	-0.391944	0.15362	cis
rs56398500	OID43937	LRRC37A2	-12.1475	2.54676e-31	5.29859e-28	-0.562825	0.0463327	-0.391944	0.15362	cis
rs56289364	OID43937	LRRC37A2	-12.1475	2.54676e-31	5.29859e-28	-0.562825	0.0463327	-0.391944	0.15362	cis
rs62055483	OID43937	LRRC37A2	-12.1475	2.54676e-31	5.29859e-28	-0.562825	0.0463327	-0.391944	0.15362	cis
rs78238042	OID43937	LRRC37A2	-12.1475	2.54676e-31	5.29859e-28	-0.562825	0.0463327	-0.391944	0.15362	cis
rs55673340	OID43937	LRRC37A2	-12.1475	2.54676e-31	5.29859e-28	-0.562825	0.0463327	-0.391944	0.15362	cis
rs55967721	OID43937	LRRC37A2	-12.1475	2.54676e-31	5.29859e-28	-0.562825	0.0463327	-0.391944	0.15362	cis
rs77092481	OID43937	LRRC37A2	-12.1475	2.54676e-31	5.29859e-28	-0.562825	0.0463327	-0.391944	0.15362	cis
rs62055486	OID43937	LRRC37A2	-12.1475	2.54676e-31	5.29859e-28	-0.562825	0.0463327	-0.391944	0.15362	cis
rs34097347	OID43937	LRRC37A2	-12.1475	2.54676e-31	5.29859e-28	-0.562825	0.0463327	-0.391944	0.15362	cis
rs2106784	OID43937	LRRC37A2	-12.1475	2.54676e-31	5.29859e-28	-0.562825	0.0463327	-0.391944	0.15362	cis
rs2158072	OID43937	LRRC37A2	-12.1475	2.54676e-31	5.29859e-28	-0.562825	0.0463327	-0.391944	0.15362	cis
rs62055488	OID43937	LRRC37A2	-12.1475	2.54676e-31	5.29859e-28	-0.562825	0.0463327	-0.391944	0.15362	cis
rs62055490	OID43937	LRRC37A2	-12.1475	2.54676e-31	5.29859e-28	-0.562825	0.0463327	-0.391944	0.15362	cis
chr17_45873610_G_T	OID43937	LRRC37A2	-12.1475	2.54676e-31	5.29859e-28	-0.562825	0.0463327	-0.391944	0.15362	cis
rs62055491	OID43937	LRRC37A2	-12.1475	2.54676e-31	5.29859e-28	-0.562825	0.0463327	-0.391944	0.15362	cis
rs34416056	OID43937	LRRC37A2	-12.1475	2.54676e-31	5.29859e-28	-0.562825	0.0463327	-0.391944	0.15362	cis
rs62055492	OID43937	LRRC37A2	-12.1475	2.54676e-31	5.29859e-28	-0.562825	0.0463327	-0.391944	0.15362	cis
rs67344622	OID43937	LRRC37A2	-12.1475	2.54676e-31	5.29859e-28	-0.562825	0.0463327	-0.391944	0.15362	cis
rs2055794	OID43937	LRRC37A2	-12.1475	2.54676e-31	5.29859e-28	-0.562825	0.0463327	-0.391944	0.15362	cis
rs2055795	OID43937	LRRC37A2	-12.1475	2.54676e-31	5.29859e-28	-0.562825	0.0463327	-0.391944	0.15362	cis
rs2055796	OID43937	LRRC37A2	-12.1475	2.54676e-31	5.29859e-28	-0.562825	0.0463327	-0.391944	0.15362	cis
rs80348388	OID43937	LRRC37A2	-12.1475	2.54676e-31	5.29859e-28	-0.562825	0.0463327	-0.391944	0.15362	cis
rs62055493	OID43937	LRRC37A2	-12.1475	2.54676e-31	5.29859e-28	-0.562825	0.0463327	-0.391944	0.15362	cis
rs62055494	OID43937	LRRC37A2	-12.1475	2.54676e-31	5.29859e-28	-0.562825	0.0463327	-0.391944	0.15362	cis
rs62055495	OID43937	LRRC37A2	-12.1475	2.54676e-31	5.29859e-28	-0.562825	0.0463327	-0.391944	0.15362	cis
rs111321973	OID43937	LRRC37A2	-12.1475	2.54676e-31	5.29859e-28	-0.562825	0.0463327	-0.391944	0.15362	cis
rs140713557	OID43937	LRRC37A2	-12.1475	2.54676e-31	5.29859e-28	-0.562825	0.0463327	-0.391944	0.15362	cis
rs62055496	OID43937	LRRC37A2	-12.1475	2.54676e-31	5.29859e-28	-0.562825	0.0463327	-0.391944	0.15362	cis
rs62055497	OID43937	LRRC37A2	-12.1475	2.54676e-31	5.29859e-28	-0.562825	0.0463327	-0.391944	0.15362	cis
rs2188888	OID43937	LRRC37A2	-12.1475	2.54676e-31	5.29859e-28	-0.562825	0.0463327	-0.391944	0.15362	cis
rs3919455	OID43937	LRRC37A2	-12.1475	2.54676e-31	5.29859e-28	-0.562825	0.0463327	-0.391944	0.15362	cis
rs2214258	OID43937	LRRC37A2	-12.1475	2.54676e-31	5.29859e-28	-0.562825	0.0463327	-0.391944	0.15362	cis
rs62055498	OID43937	LRRC37A2	-12.1475	2.54676e-31	5.29859e-28	-0.562825	0.0463327	-0.391944	0.15362	cis
rs62055499	OID43937	LRRC37A2	-12.1475	2.54676e-31	5.29859e-28	-0.562825	0.0463327	-0.391944	0.15362	cis
rs62055500	OID43937	LRRC37A2	-12.1475	2.54676e-31	5.29859e-28	-0.562825	0.0463327	-0.391944	0.15362	cis
rs62055501	OID43937	LRRC37A2	-12.1475	2.54676e-31	5.29859e-28	-0.562825	0.0463327	-0.391944	0.15362	cis
rs62055502	OID43937	LRRC37A2	-12.1475	2.54676e-31	5.29859e-28	-0.562825	0.0463327	-0.391944	0.15362	cis
rs111362359	OID43937	LRRC37A2	-12.1475	2.54676e-31	5.29859e-28	-0.562825	0.0463327	-0.391944	0.15362	cis
rs916793	OID43937	LRRC37A2	-12.1475	2.54676e-31	5.29859e-28	-0.562825	0.0463327	-0.391944	0.15362	cis
rs67040965	OID43937	LRRC37A2	-12.1475	2.54676e-31	5.29859e-28	-0.562825	0.0463327	-0.391944	0.15362	cis
rs4441322	OID43937	LRRC37A2	-12.1475	2.54676e-31	5.29859e-28	-0.562825	0.0463327	-0.391944	0.15362	cis
rs113414067	OID43937	LRRC37A2	-12.1475	2.54676e-31	5.29859e-28	-0.562825	0.0463327	-0.391944	0.15362	cis
rs55905252	OID43937	LRRC37A2	-12.1475	2.54676e-31	5.29859e-28	-0.562825	0.0463327	-0.391944	0.15362	cis
rs17691328	OID43937	LRRC37A2	-12.1475	2.54676e-31	5.29859e-28	-0.562825	0.0463327	-0.391944	0.15362	cis
rs62055515	OID43937	LRRC37A2	-12.1475	2.54676e-31	5.29859e-28	-0.562825	0.0463327	-0.391944	0.15362	cis
rs62055516	OID43937	LRRC37A2	-12.1475	2.54676e-31	5.29859e-28	-0.562825	0.0463327	-0.391944	0.15362	cis
rs62055517	OID43937	LRRC37A2	-12.1475	2.54676e-31	5.29859e-28	-0.562825	0.0463327	-0.391944	0.15362	cis
rs62055518	OID43937	LRRC37A2	-12.1475	2.54676e-31	5.29859e-28	-0.562825	0.0463327	-0.391944	0.15362	cis
rs56364632	OID43937	LRRC37A2	-12.1475	2.54676e-31	5.29859e-28	-0.562825	0.0463327	-0.391944	0.15362	cis
rs55768605	OID43937	LRRC37A2	-12.1475	2.54676e-31	5.29859e-28	-0.562825	0.0463327	-0.391944	0.15362	cis
rs55653657	OID43937	LRRC37A2	-12.1475	2.54676e-31	5.29859e-28	-0.562825	0.0463327	-0.391944	0.15362	cis
rs55894109	OID43937	LRRC37A2	-12.1475	2.54676e-31	5.29859e-28	-0.562825	0.0463327	-0.391944	0.15362	cis
rs56101773	OID43937	LRRC37A2	-12.1475	2.54676e-31	5.29859e-28	-0.562825	0.0463327	-0.391944	0.15362	cis
rs56249780	OID43937	LRRC37A2	-12.1475	2.54676e-31	5.29859e-28	-0.562825	0.0463327	-0.391944	0.15362	cis
rs56040418	OID43937	LRRC37A2	-12.1475	2.54676e-31	5.29859e-28	-0.562825	0.0463327	-0.391944	0.15362	cis
rs55721252	OID43937	LRRC37A2	-12.1475	2.54676e-31	5.29859e-28	-0.562825	0.0463327	-0.391944	0.15362	cis
rs55876817	OID43937	LRRC37A2	-12.1475	2.54676e-31	5.29859e-28	-0.562825	0.0463327	-0.391944	0.15362	cis
rs55944735	OID43937	LRRC37A2	-12.1475	2.54676e-31	5.29859e-28	-0.562825	0.0463327	-0.391944	0.15362	cis
rs55711631	OID43937	LRRC37A2	-12.1475	2.54676e-31	5.29859e-28	-0.562825	0.0463327	-0.391944	0.15362	cis
rs62055525	OID43937	LRRC37A2	-12.1475	2.54676e-31	5.29859e-28	-0.562825	0.0463327	-0.391944	0.15362	cis
rs112915466	OID43937	LRRC37A2	-12.1475	2.54676e-31	5.29859e-28	-0.562825	0.0463327	-0.391944	0.15362	cis
rs56343551	OID43937	LRRC37A2	-12.1475	2.54676e-31	5.29859e-28	-0.562825	0.0463327	-0.391944	0.15362	cis
rs55975673	OID43937	LRRC37A2	-12.1475	2.54676e-31	5.29859e-28	-0.562825	0.0463327	-0.391944	0.15362	cis
rs56387391	OID43937	LRRC37A2	-12.1475	2.54676e-31	5.29859e-28	-0.562825	0.0463327	-0.391944	0.15362	cis
rs2006305	OID43937	LRRC37A2	-12.1475	2.54676e-31	5.29859e-28	-0.562825	0.0463327	-0.391944	0.15362	cis
rs2019822	OID43937	LRRC37A2	-12.1475	2.54676e-31	5.29859e-28	-0.562825	0.0463327	-0.391944	0.15362	cis
rs62055529	OID43937	LRRC37A2	-12.1475	2.54676e-31	5.29859e-28	-0.562825	0.0463327	-0.391944	0.15362	cis
rs79580365	OID43937	LRRC37A2	-12.1475	2.54676e-31	5.29859e-28	-0.562825	0.0463327	-0.391944	0.15362	cis
rs55937610	OID43937	LRRC37A2	-12.1475	2.54676e-31	5.29859e-28	-0.562825	0.0463327	-0.391944	0.15362	cis
rs56365901	OID43937	LRRC37A2	-12.1475	2.54676e-31	5.29859e-28	-0.562825	0.0463327	-0.391944	0.15362	cis
rs55767267	OID43937	LRRC37A2	-12.1475	2.54676e-31	5.29859e-28	-0.562825	0.0463327	-0.391944	0.15362	cis
rs56127309	OID43937	LRRC37A2	-12.1475	2.54676e-31	5.29859e-28	-0.562825	0.0463327	-0.391944	0.15362	cis
rs56194412	OID43937	LRRC37A2	-12.1475	2.54676e-31	5.29859e-28	-0.562825	0.0463327	-0.391944	0.15362	cis
rs56338487	OID43937	LRRC37A2	-12.1475	2.54676e-31	5.29859e-28	-0.562825	0.0463327	-0.391944	0.15362	cis
rs56180212	OID43937	LRRC37A2	-12.1475	2.54676e-31	5.29859e-28	-0.562825	0.0463327	-0.391944	0.15362	cis
rs56301449	OID43937	LRRC37A2	-12.1475	2.54676e-31	5.29859e-28	-0.562825	0.0463327	-0.391944	0.15362	cis
rs62055538	OID43937	LRRC37A2	-12.1475	2.54676e-31	5.29859e-28	-0.562825	0.0463327	-0.391944	0.15362	cis
rs62055539	OID43937	LRRC37A2	-12.1475	2.54676e-31	5.29859e-28	-0.562825	0.0463327	-0.391944	0.15362	cis
rs62055540	OID43937	LRRC37A2	-12.1475	2.54676e-31	5.29859e-28	-0.562825	0.0463327	-0.391944	0.15362	cis
rs17770108	OID43937	LRRC37A2	-12.1475	2.54676e-31	5.29859e-28	-0.562825	0.0463327	-0.391944	0.15362	cis
rs62055541	OID43937	LRRC37A2	-12.1475	2.54676e-31	5.29859e-28	-0.562825	0.0463327	-0.391944	0.15362	cis
rs77426526	OID43937	LRRC37A2	-12.1475	2.54676e-31	5.29859e-28	-0.562825	0.0463327	-0.391944	0.15362	cis
rs77129180	OID43937	LRRC37A2	-12.1475	2.54676e-31	5.29859e-28	-0.562825	0.0463327	-0.391944	0.15362	cis
rs74863825	OID43937	LRRC37A2	-12.1475	2.54676e-31	5.29859e-28	-0.562825	0.0463327	-0.391944	0.15362	cis
rs112425426	OID43937	LRRC37A2	-12.1475	2.54676e-31	5.29859e-28	-0.562825	0.0463327	-0.391944	0.15362	cis
rs62055542	OID43937	LRRC37A2	-12.1475	2.54676e-31	5.29859e-28	-0.562825	0.0463327	-0.391944	0.15362	cis
rs17770120	OID43937	LRRC37A2	-12.1475	2.54676e-31	5.29859e-28	-0.562825	0.0463327	-0.391944	0.15362	cis
rs17770150	OID43937	LRRC37A2	-12.1475	2.54676e-31	5.29859e-28	-0.562825	0.0463327	-0.391944	0.15362	cis
rs17770186	OID43937	LRRC37A2	-12.1475	2.54676e-31	5.29859e-28	-0.562825	0.0463327	-0.391944	0.15362	cis
rs17691449	OID43937	LRRC37A2	-12.1475	2.54676e-31	5.29859e-28	-0.562825	0.0463327	-0.391944	0.15362	cis
rs62055545	OID43937	LRRC37A2	-12.1475	2.54676e-31	5.29859e-28	-0.562825	0.0463327	-0.391944	0.15362	cis
rs62055546	OID43937	LRRC37A2	-12.1475	2.54676e-31	5.29859e-28	-0.562825	0.0463327	-0.391944	0.15362	cis
rs62055547	OID43937	LRRC37A2	-12.1475	2.54676e-31	5.29859e-28	-0.562825	0.0463327	-0.391944	0.15362	cis
rs62055548	OID43937	LRRC37A2	-12.1475	2.54676e-31	5.29859e-28	-0.562825	0.0463327	-0.391944	0.15362	cis
rs113327263	OID43937	LRRC37A2	-12.1475	2.54676e-31	5.29859e-28	-0.562825	0.0463327	-0.391944	0.15362	cis
rs111732768	OID43937	LRRC37A2	-12.1475	2.54676e-31	5.29859e-28	-0.562825	0.0463327	-0.391944	0.15362	cis
rs62055549	OID43937	LRRC37A2	-12.1475	2.54676e-31	5.29859e-28	-0.562825	0.0463327	-0.391944	0.15362	cis
rs62055550	OID43937	LRRC37A2	-12.1475	2.54676e-31	5.29859e-28	-0.562825	0.0463327	-0.391944	0.15362	cis
rs62055551	OID43937	LRRC37A2	-12.1475	2.54676e-31	5.29859e-28	-0.562825	0.0463327	-0.391944	0.15362	cis
rs62055552	OID43937	LRRC37A2	-12.1475	2.54676e-31	5.29859e-28	-0.562825	0.0463327	-0.391944	0.15362	cis
rs62055553	OID43937	LRRC37A2	-12.1475	2.54676e-31	5.29859e-28	-0.562825	0.0463327	-0.391944	0.15362	cis
rs62055554	OID43937	LRRC37A2	-12.1475	2.54676e-31	5.29859e-28	-0.562825	0.0463327	-0.391944	0.15362	cis
rs62055555	OID43937	LRRC37A2	-12.1475	2.54676e-31	5.29859e-28	-0.562825	0.0463327	-0.391944	0.15362	cis
rs111941646	OID43937	LRRC37A2	-12.1475	2.54676e-31	5.29859e-28	-0.562825	0.0463327	-0.391944	0.15362	cis
rs62055556	OID43937	LRRC37A2	-12.1475	2.54676e-31	5.29859e-28	-0.562825	0.0463327	-0.391944	0.15362	cis
rs62055557	OID43937	LRRC37A2	-12.1475	2.54676e-31	5.29859e-28	-0.562825	0.0463327	-0.391944	0.15362	cis
chr17_45889544_A_AAGG	OID43937	LRRC37A2	-12.1475	2.54676e-31	5.29859e-28	-0.562825	0.0463327	-0.391944	0.15362	cis
rs62055558	OID43937	LRRC37A2	-12.1475	2.54676e-31	5.29859e-28	-0.562825	0.0463327	-0.391944	0.15362	cis
rs62055559	OID43937	LRRC37A2	-12.1475	2.54676e-31	5.29859e-28	-0.562825	0.0463327	-0.391944	0.15362	cis
rs79193046	OID43937	LRRC37A2	-12.1475	2.54676e-31	5.29859e-28	-0.562825	0.0463327	-0.391944	0.15362	cis
rs17691466	OID43937	LRRC37A2	-12.1475	2.54676e-31	5.29859e-28	-0.562825	0.0463327	-0.391944	0.15362	cis
rs17691508	OID43937	LRRC37A2	-12.1475	2.54676e-31	5.29859e-28	-0.562825	0.0463327	-0.391944	0.15362	cis
rs62056760	OID43937	LRRC37A2	-12.1475	2.54676e-31	5.29859e-28	-0.562825	0.0463327	-0.391944	0.15362	cis
rs55943606	OID43937	LRRC37A2	-12.1475	2.54676e-31	5.29859e-28	-0.562825	0.0463327	-0.391944	0.15362	cis
rs55895732	OID43937	LRRC37A2	-12.1475	2.54676e-31	5.29859e-28	-0.562825	0.0463327	-0.391944	0.15362	cis
rs55960528	OID43937	LRRC37A2	-12.1475	2.54676e-31	5.29859e-28	-0.562825	0.0463327	-0.391944	0.15362	cis
rs55877243	OID43937	LRRC37A2	-12.1475	2.54676e-31	5.29859e-28	-0.562825	0.0463327	-0.391944	0.15362	cis
rs17770296	OID43937	LRRC37A2	-12.1475	2.54676e-31	5.29859e-28	-0.562825	0.0463327	-0.391944	0.15362	cis
rs17691556	OID43937	LRRC37A2	-12.1475	2.54676e-31	5.29859e-28	-0.562825	0.0463327	-0.391944	0.15362	cis
rs112297913	OID43937	LRRC37A2	-12.1475	2.54676e-31	5.29859e-28	-0.562825	0.0463327	-0.391944	0.15362	cis
rs62056761	OID43937	LRRC37A2	-12.1475	2.54676e-31	5.29859e-28	-0.562825	0.0463327	-0.391944	0.15362	cis
rs17770337	OID43937	LRRC37A2	-12.1475	2.54676e-31	5.29859e-28	-0.562825	0.0463327	-0.391944	0.15362	cis
rs62056773	OID43937	LRRC37A2	-12.1475	2.54676e-31	5.29859e-28	-0.562825	0.0463327	-0.391944	0.15362	cis
rs62056774	OID43937	LRRC37A2	-12.1475	2.54676e-31	5.29859e-28	-0.562825	0.0463327	-0.391944	0.15362	cis
rs62056775	OID43937	LRRC37A2	-12.1475	2.54676e-31	5.29859e-28	-0.562825	0.0463327	-0.391944	0.15362	cis
rs62056776	OID43937	LRRC37A2	-12.1475	2.54676e-31	5.29859e-28	-0.562825	0.0463327	-0.391944	0.15362	cis
rs146712066	OID43937	LRRC37A2	-12.1475	2.54676e-31	5.29859e-28	-0.562825	0.0463327	-0.391944	0.15362	cis
rs17770343	OID43937	LRRC37A2	-12.1475	2.54676e-31	5.29859e-28	-0.562825	0.0463327	-0.391944	0.15362	cis
rs62056777	OID43937	LRRC37A2	-12.1475	2.54676e-31	5.29859e-28	-0.562825	0.0463327	-0.391944	0.15362	cis
rs17691610	OID43937	LRRC37A2	-12.1475	2.54676e-31	5.29859e-28	-0.562825	0.0463327	-0.391944	0.15362	cis
rs111907488	OID43937	LRRC37A2	-12.1475	2.54676e-31	5.29859e-28	-0.562825	0.0463327	-0.391944	0.15362	cis
rs138325961	OID43937	LRRC37A2	-12.1475	2.54676e-31	5.29859e-28	-0.562825	0.0463327	-0.391944	0.15362	cis
rs76594404	OID43937	LRRC37A2	-12.1475	2.54676e-31	5.29859e-28	-0.562825	0.0463327	-0.391944	0.15362	cis
rs80233201	OID43937	LRRC37A2	-12.1475	2.54676e-31	5.29859e-28	-0.562825	0.0463327	-0.391944	0.15362	cis
rs62056778	OID43937	LRRC37A2	-12.1475	2.54676e-31	5.29859e-28	-0.562825	0.0463327	-0.391944	0.15362	cis
rs11575895	OID43937	LRRC37A2	-12.1475	2.54676e-31	5.29859e-28	-0.562825	0.0463327	-0.391944	0.15362	cis
rs62056779	OID43937	LRRC37A2	-12.1475	2.54676e-31	5.29859e-28	-0.562825	0.0463327	-0.391944	0.15362	cis
rs144722105	OID43937	LRRC37A2	-12.1475	2.54676e-31	5.29859e-28	-0.562825	0.0463327	-0.391944	0.15362	cis
rs11575896	OID43937	LRRC37A2	-12.1475	2.54676e-31	5.29859e-28	-0.562825	0.0463327	-0.391944	0.15362	cis
rs74457229	OID43937	LRRC37A2	-12.1475	2.54676e-31	5.29859e-28	-0.562825	0.0463327	-0.391944	0.15362	cis
rs74548327	OID43937	LRRC37A2	-12.1475	2.54676e-31	5.29859e-28	-0.562825	0.0463327	-0.391944	0.15362	cis
rs111972148	OID43937	LRRC37A2	-12.1475	2.54676e-31	5.29859e-28	-0.562825	0.0463327	-0.391944	0.15362	cis
rs76324150	OID43937	LRRC37A2	-12.1475	2.54676e-31	5.29859e-28	-0.562825	0.0463327	-0.391944	0.15362	cis
rs113347741	OID43937	LRRC37A2	-12.1475	2.54676e-31	5.29859e-28	-0.562825	0.0463327	-0.391944	0.15362	cis
rs78720789	OID43937	LRRC37A2	-12.1475	2.54676e-31	5.29859e-28	-0.562825	0.0463327	-0.391944	0.15362	cis
rs62056780	OID43937	LRRC37A2	-12.1475	2.54676e-31	5.29859e-28	-0.562825	0.0463327	-0.391944	0.15362	cis
rs62056781	OID43937	LRRC37A2	-12.1475	2.54676e-31	5.29859e-28	-0.562825	0.0463327	-0.391944	0.15362	cis
rs74496580	OID43937	LRRC37A2	-12.1475	2.54676e-31	5.29859e-28	-0.562825	0.0463327	-0.391944	0.15362	cis
rs62056782	OID43937	LRRC37A2	-12.1475	2.54676e-31	5.29859e-28	-0.562825	0.0463327	-0.391944	0.15362	cis
rs111752348	OID43937	LRRC37A2	-12.1475	2.54676e-31	5.29859e-28	-0.562825	0.0463327	-0.391944	0.15362	cis
rs113161176	OID43937	LRRC37A2	-12.1475	2.54676e-31	5.29859e-28	-0.562825	0.0463327	-0.391944	0.15362	cis
rs80346216	OID43937	LRRC37A2	-12.1475	2.54676e-31	5.29859e-28	-0.562825	0.0463327	-0.391944	0.15362	cis
rs76632685	OID43937	LRRC37A2	-12.1475	2.54676e-31	5.29859e-28	-0.562825	0.0463327	-0.391944	0.15362	cis
rs62056783	OID43937	LRRC37A2	-12.1475	2.54676e-31	5.29859e-28	-0.562825	0.0463327	-0.391944	0.15362	cis
rs62056784	OID43937	LRRC37A2	-12.1475	2.54676e-31	5.29859e-28	-0.562825	0.0463327	-0.391944	0.15362	cis
rs62056785	OID43937	LRRC37A2	-12.1475	2.54676e-31	5.29859e-28	-0.562825	0.0463327	-0.391944	0.15362	cis
rs62056786	OID43937	LRRC37A2	-12.1475	2.54676e-31	5.29859e-28	-0.562825	0.0463327	-0.391944	0.15362	cis
rs151131666	OID43937	LRRC37A2	-12.1475	2.54676e-31	5.29859e-28	-0.562825	0.0463327	-0.391944	0.15362	cis
rs62056789	OID43937	LRRC37A2	-12.1475	2.54676e-31	5.29859e-28	-0.562825	0.0463327	-0.391944	0.15362	cis
rs62056790	OID43937	LRRC37A2	-12.1475	2.54676e-31	5.29859e-28	-0.562825	0.0463327	-0.391944	0.15362	cis
rs62056791	OID43937	LRRC37A2	-12.1475	2.54676e-31	5.29859e-28	-0.562825	0.0463327	-0.391944	0.15362	cis
rs77561671	OID43937	LRRC37A2	-12.1475	2.54676e-31	5.29859e-28	-0.562825	0.0463327	-0.391944	0.15362	cis
rs62056792	OID43937	LRRC37A2	-12.1475	2.54676e-31	5.29859e-28	-0.562825	0.0463327	-0.391944	0.15362	cis
rs62056793	OID43937	LRRC37A2	-12.1475	2.54676e-31	5.29859e-28	-0.562825	0.0463327	-0.391944	0.15362	cis
rs62056794	OID43937	LRRC37A2	-12.1475	2.54676e-31	5.29859e-28	-0.562825	0.0463327	-0.391944	0.15362	cis
rs1864324	OID43937	LRRC37A2	-12.1475	2.54676e-31	5.29859e-28	-0.562825	0.0463327	-0.391944	0.15362	cis
rs111355814	OID43937	LRRC37A2	-12.1475	2.54676e-31	5.29859e-28	-0.562825	0.0463327	-0.391944	0.15362	cis
rs1864325	OID43937	LRRC37A2	-12.1475	2.54676e-31	5.29859e-28	-0.562825	0.0463327	-0.391944	0.15362	cis
rs62056795	OID43937	LRRC37A2	-12.1475	2.54676e-31	5.29859e-28	-0.562825	0.0463327	-0.391944	0.15362	cis
rs62056796	OID43937	LRRC37A2	-12.1475	2.54676e-31	5.29859e-28	-0.562825	0.0463327	-0.391944	0.15362	cis
rs55691306	OID43937	LRRC37A2	-12.1475	2.54676e-31	5.29859e-28	-0.562825	0.0463327	-0.391944	0.15362	cis
rs56306380	OID43937	LRRC37A2	-12.1475	2.54676e-31	5.29859e-28	-0.562825	0.0463327	-0.391944	0.15362	cis
rs55841786	OID43937	LRRC37A2	-12.1475	2.54676e-31	5.29859e-28	-0.562825	0.0463327	-0.391944	0.15362	cis
rs55823844	OID43937	LRRC37A2	-12.1475	2.54676e-31	5.29859e-28	-0.562825	0.0463327	-0.391944	0.15362	cis
rs1560310	OID43937	LRRC37A2	-12.1475	2.54676e-31	5.29859e-28	-0.562825	0.0463327	-0.391944	0.15362	cis
rs1467962	OID43937	LRRC37A2	-12.1475	2.54676e-31	5.29859e-28	-0.562825	0.0463327	-0.391944	0.15362	cis
rs1560311	OID43937	LRRC37A2	-12.1475	2.54676e-31	5.29859e-28	-0.562825	0.0463327	-0.391944	0.15362	cis
rs1467963	OID43937	LRRC37A2	-12.1475	2.54676e-31	5.29859e-28	-0.562825	0.0463327	-0.391944	0.15362	cis
rs62056800	OID43937	LRRC37A2	-12.1475	2.54676e-31	5.29859e-28	-0.562825	0.0463327	-0.391944	0.15362	cis
rs62056801	OID43937	LRRC37A2	-12.1475	2.54676e-31	5.29859e-28	-0.562825	0.0463327	-0.391944	0.15362	cis
rs113834264	OID43937	LRRC37A2	-12.1475	2.54676e-31	5.29859e-28	-0.562825	0.0463327	-0.391944	0.15362	cis
rs2099151	OID43937	LRRC37A2	-12.1475	2.54676e-31	5.29859e-28	-0.562825	0.0463327	-0.391944	0.15362	cis
rs2082068	OID43937	LRRC37A2	-12.1475	2.54676e-31	5.29859e-28	-0.562825	0.0463327	-0.391944	0.15362	cis
rs1984937	OID43937	LRRC37A2	-12.1475	2.54676e-31	5.29859e-28	-0.562825	0.0463327	-0.391944	0.15362	cis
rs62056802	OID43937	LRRC37A2	-12.1475	2.54676e-31	5.29859e-28	-0.562825	0.0463327	-0.391944	0.15362	cis
rs112003140	OID43937	LRRC37A2	-12.1475	2.54676e-31	5.29859e-28	-0.562825	0.0463327	-0.391944	0.15362	cis
rs112275277	OID43937	LRRC37A2	-12.1475	2.54676e-31	5.29859e-28	-0.562825	0.0463327	-0.391944	0.15362	cis
rs62056803	OID43937	LRRC37A2	-12.1475	2.54676e-31	5.29859e-28	-0.562825	0.0463327	-0.391944	0.15362	cis
rs62056804	OID43937	LRRC37A2	-12.1475	2.54676e-31	5.29859e-28	-0.562825	0.0463327	-0.391944	0.15362	cis
rs74573628	OID43937	LRRC37A2	-12.1475	2.54676e-31	5.29859e-28	-0.562825	0.0463327	-0.391944	0.15362	cis
rs75617973	OID43937	LRRC37A2	-12.1475	2.54676e-31	5.29859e-28	-0.562825	0.0463327	-0.391944	0.15362	cis
rs62056805	OID43937	LRRC37A2	-12.1475	2.54676e-31	5.29859e-28	-0.562825	0.0463327	-0.391944	0.15362	cis
rs62056806	OID43937	LRRC37A2	-12.1475	2.54676e-31	5.29859e-28	-0.562825	0.0463327	-0.391944	0.15362	cis
rs62056807	OID43937	LRRC37A2	-12.1475	2.54676e-31	5.29859e-28	-0.562825	0.0463327	-0.391944	0.15362	cis
rs1467966	OID43937	LRRC37A2	-12.1475	2.54676e-31	5.29859e-28	-0.562825	0.0463327	-0.391944	0.15362	cis
rs62056808	OID43937	LRRC37A2	-12.1475	2.54676e-31	5.29859e-28	-0.562825	0.0463327	-0.391944	0.15362	cis
rs62056809	OID43937	LRRC37A2	-12.1475	2.54676e-31	5.29859e-28	-0.562825	0.0463327	-0.391944	0.15362	cis
rs62056810	OID43937	LRRC37A2	-12.1475	2.54676e-31	5.29859e-28	-0.562825	0.0463327	-0.391944	0.15362	cis
rs79492906	OID43937	LRRC37A2	-12.1475	2.54676e-31	5.29859e-28	-0.562825	0.0463327	-0.391944	0.15362	cis
rs62056811	OID43937	LRRC37A2	-12.1475	2.54676e-31	5.29859e-28	-0.562825	0.0463327	-0.391944	0.15362	cis
rs74509629	OID43937	LRRC37A2	-12.1475	2.54676e-31	5.29859e-28	-0.562825	0.0463327	-0.391944	0.15362	cis
rs79290980	OID43937	LRRC37A2	-12.1475	2.54676e-31	5.29859e-28	-0.562825	0.0463327	-0.391944	0.15362	cis
rs1467968	OID43937	LRRC37A2	-12.1475	2.54676e-31	5.29859e-28	-0.562825	0.0463327	-0.391944	0.15362	cis
rs4371195	OID43937	LRRC37A2	-12.1475	2.54676e-31	5.29859e-28	-0.562825	0.0463327	-0.391944	0.15362	cis
rs12150125	OID43937	LRRC37A2	-12.1475	2.54676e-31	5.29859e-28	-0.562825	0.0463327	-0.391944	0.15362	cis
rs12150527	OID43937	LRRC37A2	-12.1475	2.54676e-31	5.29859e-28	-0.562825	0.0463327	-0.391944	0.15362	cis
rs7502888	OID43937	LRRC37A2	-12.1475	2.54676e-31	5.29859e-28	-0.562825	0.0463327	-0.391944	0.15362	cis
rs28439143	OID43937	LRRC37A2	-12.1475	2.54676e-31	5.29859e-28	-0.562825	0.0463327	-0.391944	0.15362	cis
rs56189701	OID43937	LRRC37A2	-12.1475	2.54676e-31	5.29859e-28	-0.562825	0.0463327	-0.391944	0.15362	cis
rs2435204	OID43937	LRRC37A2	-12.1475	2.54676e-31	5.29859e-28	-0.562825	0.0463327	-0.391944	0.15362	cis
rs62056835	OID43937	LRRC37A2	-12.1475	2.54676e-31	5.29859e-28	-0.562825	0.0463327	-0.391944	0.15362	cis
rs62056837	OID43937	LRRC37A2	-12.1475	2.54676e-31	5.29859e-28	-0.562825	0.0463327	-0.391944	0.15362	cis
rs62056838	OID43937	LRRC37A2	-12.1475	2.54676e-31	5.29859e-28	-0.562825	0.0463327	-0.391944	0.15362	cis
rs62056839	OID43937	LRRC37A2	-12.1475	2.54676e-31	5.29859e-28	-0.562825	0.0463327	-0.391944	0.15362	cis
rs67019322	OID43937	LRRC37A2	-12.1475	2.54676e-31	5.29859e-28	-0.562825	0.0463327	-0.391944	0.15362	cis
rs62056840	OID43937	LRRC37A2	-12.1475	2.54676e-31	5.29859e-28	-0.562825	0.0463327	-0.391944	0.15362	cis
rs112116311	OID43937	LRRC37A2	-12.1475	2.54676e-31	5.29859e-28	-0.562825	0.0463327	-0.391944	0.15362	cis
rs78209533	OID43937	LRRC37A2	-12.1475	2.54676e-31	5.29859e-28	-0.562825	0.0463327	-0.391944	0.15362	cis
rs62056841	OID43937	LRRC37A2	-12.1475	2.54676e-31	5.29859e-28	-0.562825	0.0463327	-0.391944	0.15362	cis
rs79860128	OID43937	LRRC37A2	-12.1475	2.54676e-31	5.29859e-28	-0.562825	0.0463327	-0.391944	0.15362	cis
rs9944484	OID43937	LRRC37A2	-12.1475	2.54676e-31	5.29859e-28	-0.562825	0.0463327	-0.391944	0.15362	cis
rs17563965	OID43937	LRRC37A2	-12.1475	2.54676e-31	5.29859e-28	-0.562825	0.0463327	-0.391944	0.15362	cis
rs111511954	OID43937	LRRC37A2	-12.1475	2.54676e-31	5.29859e-28	-0.562825	0.0463327	-0.391944	0.15362	cis
rs17563986	OID43937	LRRC37A2	-12.1475	2.54676e-31	5.29859e-28	-0.562825	0.0463327	-0.391944	0.15362	cis
chr17_45914102_T_TA	OID43937	LRRC37A2	-12.1475	2.54676e-31	5.29859e-28	-0.562825	0.0463327	-0.391944	0.15362	cis
rs62056842	OID43937	LRRC37A2	-12.1475	2.54676e-31	5.29859e-28	-0.562825	0.0463327	-0.391944	0.15362	cis
rs17564020	OID43937	LRRC37A2	-12.1475	2.54676e-31	5.29859e-28	-0.562825	0.0463327	-0.391944	0.15362	cis
rs55682376	OID43937	LRRC37A2	-12.1475	2.54676e-31	5.29859e-28	-0.562825	0.0463327	-0.391944	0.15362	cis
rs55788678	OID43937	LRRC37A2	-12.1475	2.54676e-31	5.29859e-28	-0.562825	0.0463327	-0.391944	0.15362	cis
rs56042957	OID43937	LRRC37A2	-12.1475	2.54676e-31	5.29859e-28	-0.562825	0.0463327	-0.391944	0.15362	cis
rs55810795	OID43937	LRRC37A2	-12.1475	2.54676e-31	5.29859e-28	-0.562825	0.0463327	-0.391944	0.15362	cis
rs55933304	OID43937	LRRC37A2	-12.1475	2.54676e-31	5.29859e-28	-0.562825	0.0463327	-0.391944	0.15362	cis
rs62056848	OID43937	LRRC37A2	-12.1475	2.54676e-31	5.29859e-28	-0.562825	0.0463327	-0.391944	0.15362	cis
rs62056849	OID43937	LRRC37A2	-12.1475	2.54676e-31	5.29859e-28	-0.562825	0.0463327	-0.391944	0.15362	cis
rs77926909	OID43937	LRRC37A2	-12.1475	2.54676e-31	5.29859e-28	-0.562825	0.0463327	-0.391944	0.15362	cis
rs111541901	OID43937	LRRC37A2	-12.1475	2.54676e-31	5.29859e-28	-0.562825	0.0463327	-0.391944	0.15362	cis
rs17649518	OID43937	LRRC37A2	-12.1475	2.54676e-31	5.29859e-28	-0.562825	0.0463327	-0.391944	0.15362	cis
rs62056859	OID43937	LRRC37A2	-12.1475	2.54676e-31	5.29859e-28	-0.562825	0.0463327	-0.391944	0.15362	cis
rs67180752	OID43937	LRRC37A2	-12.1475	2.54676e-31	5.29859e-28	-0.562825	0.0463327	-0.391944	0.15362	cis
rs112647192	OID43937	LRRC37A2	-12.1475	2.54676e-31	5.29859e-28	-0.562825	0.0463327	-0.391944	0.15362	cis
rs17649571	OID43937	LRRC37A2	-12.1475	2.54676e-31	5.29859e-28	-0.562825	0.0463327	-0.391944	0.15362	cis
rs17564153	OID43937	LRRC37A2	-12.1475	2.54676e-31	5.29859e-28	-0.562825	0.0463327	-0.391944	0.15362	cis
rs17649635	OID43937	LRRC37A2	-12.1475	2.54676e-31	5.29859e-28	-0.562825	0.0463327	-0.391944	0.15362	cis
rs113271363	OID43937	LRRC37A2	-12.1475	2.54676e-31	5.29859e-28	-0.562825	0.0463327	-0.391944	0.15362	cis
rs55760800	OID43937	LRRC37A2	-12.1475	2.54676e-31	5.29859e-28	-0.562825	0.0463327	-0.391944	0.15362	cis
rs56303672	OID43937	LRRC37A2	-12.1475	2.54676e-31	5.29859e-28	-0.562825	0.0463327	-0.391944	0.15362	cis
rs17649641	OID43937	LRRC37A2	-12.1475	2.54676e-31	5.29859e-28	-0.562825	0.0463327	-0.391944	0.15362	cis
rs75046472	OID43937	LRRC37A2	-12.1475	2.54676e-31	5.29859e-28	-0.562825	0.0463327	-0.391944	0.15362	cis
rs17564223	OID43937	LRRC37A2	-12.1475	2.54676e-31	5.29859e-28	-0.562825	0.0463327	-0.391944	0.15362	cis
rs17649700	OID43937	LRRC37A2	-12.1475	2.54676e-31	5.29859e-28	-0.562825	0.0463327	-0.391944	0.15362	cis
rs62058962	OID43937	LRRC37A2	-12.1475	2.54676e-31	5.29859e-28	-0.562825	0.0463327	-0.391944	0.15362	cis
rs1467969	OID43937	LRRC37A2	-12.1475	2.54676e-31	5.29859e-28	-0.562825	0.0463327	-0.391944	0.15362	cis
rs1467970	OID43937	LRRC37A2	-12.1475	2.54676e-31	5.29859e-28	-0.562825	0.0463327	-0.391944	0.15362	cis
rs767058	OID43937	LRRC37A2	-12.1475	2.54676e-31	5.29859e-28	-0.562825	0.0463327	-0.391944	0.15362	cis
rs767057	OID43937	LRRC37A2	-12.1475	2.54676e-31	5.29859e-28	-0.562825	0.0463327	-0.391944	0.15362	cis
rs767056	OID43937	LRRC37A2	-12.1475	2.54676e-31	5.29859e-28	-0.562825	0.0463327	-0.391944	0.15362	cis
rs767059	OID43937	LRRC37A2	-12.1475	2.54676e-31	5.29859e-28	-0.562825	0.0463327	-0.391944	0.15362	cis
rs62058964	OID43937	LRRC37A2	-12.1475	2.54676e-31	5.29859e-28	-0.562825	0.0463327	-0.391944	0.15362	cis
rs62058965	OID43937	LRRC37A2	-12.1475	2.54676e-31	5.29859e-28	-0.562825	0.0463327	-0.391944	0.15362	cis
rs1967981	OID43937	LRRC37A2	-12.1475	2.54676e-31	5.29859e-28	-0.562825	0.0463327	-0.391944	0.15362	cis
rs1476127	OID43937	LRRC37A2	-12.1475	2.54676e-31	5.29859e-28	-0.562825	0.0463327	-0.391944	0.15362	cis
rs55929431	OID43937	LRRC37A2	-12.1475	2.54676e-31	5.29859e-28	-0.562825	0.0463327	-0.391944	0.15362	cis
rs8079501	OID43937	LRRC37A2	-12.1475	2.54676e-31	5.29859e-28	-0.562825	0.0463327	-0.391944	0.15362	cis
rs56002706	OID43937	LRRC37A2	-12.1475	2.54676e-31	5.29859e-28	-0.562825	0.0463327	-0.391944	0.15362	cis
rs8078495	OID43937	LRRC37A2	-12.1475	2.54676e-31	5.29859e-28	-0.562825	0.0463327	-0.391944	0.15362	cis
rs17649866	OID43937	LRRC37A2	-12.1475	2.54676e-31	5.29859e-28	-0.562825	0.0463327	-0.391944	0.15362	cis
rs62058968	OID43937	LRRC37A2	-12.1475	2.54676e-31	5.29859e-28	-0.562825	0.0463327	-0.391944	0.15362	cis
rs17564493	OID43937	LRRC37A2	-12.1475	2.54676e-31	5.29859e-28	-0.562825	0.0463327	-0.391944	0.15362	cis
chr17_45924183_G_GC	OID43937	LRRC37A2	-12.1475	2.54676e-31	5.29859e-28	-0.562825	0.0463327	-0.391944	0.15362	cis
rs17649918	OID43937	LRRC37A2	-12.1475	2.54676e-31	5.29859e-28	-0.562825	0.0463327	-0.391944	0.15362	cis
rs17649954	OID43937	LRRC37A2	-12.1475	2.54676e-31	5.29859e-28	-0.562825	0.0463327	-0.391944	0.15362	cis
rs55685451	OID43937	LRRC37A2	-12.1475	2.54676e-31	5.29859e-28	-0.562825	0.0463327	-0.391944	0.15362	cis
rs17564591	OID43937	LRRC37A2	-12.1475	2.54676e-31	5.29859e-28	-0.562825	0.0463327	-0.391944	0.15362	cis
rs17564619	OID43937	LRRC37A2	-12.1475	2.54676e-31	5.29859e-28	-0.562825	0.0463327	-0.391944	0.15362	cis
rs62059003	OID43937	LRRC37A2	-12.1475	2.54676e-31	5.29859e-28	-0.562825	0.0463327	-0.391944	0.15362	cis
rs17650063	OID43937	LRRC37A2	-12.1475	2.54676e-31	5.29859e-28	-0.562825	0.0463327	-0.391944	0.15362	cis
rs17564703	OID43937	LRRC37A2	-12.1475	2.54676e-31	5.29859e-28	-0.562825	0.0463327	-0.391944	0.15362	cis
rs76090253	OID43937	LRRC37A2	-12.1475	2.54676e-31	5.29859e-28	-0.562825	0.0463327	-0.391944	0.15362	cis
rs147319425	OID43937	LRRC37A2	-12.1475	2.54676e-31	5.29859e-28	-0.562825	0.0463327	-0.391944	0.15362	cis
rs55788597	OID43937	LRRC37A2	-12.1475	2.54676e-31	5.29859e-28	-0.562825	0.0463327	-0.391944	0.15362	cis
rs56197117	OID43937	LRRC37A2	-12.1475	2.54676e-31	5.29859e-28	-0.562825	0.0463327	-0.391944	0.15362	cis
rs56249311	OID43937	LRRC37A2	-12.1475	2.54676e-31	5.29859e-28	-0.562825	0.0463327	-0.391944	0.15362	cis
rs55865399	OID43937	LRRC37A2	-12.1475	2.54676e-31	5.29859e-28	-0.562825	0.0463327	-0.391944	0.15362	cis
rs62059004	OID43937	LRRC37A2	-12.1475	2.54676e-31	5.29859e-28	-0.562825	0.0463327	-0.391944	0.15362	cis
rs76500077	OID43937	LRRC37A2	-12.1475	2.54676e-31	5.29859e-28	-0.562825	0.0463327	-0.391944	0.15362	cis
rs62059005	OID43937	LRRC37A2	-12.1475	2.54676e-31	5.29859e-28	-0.562825	0.0463327	-0.391944	0.15362	cis
rs113313477	OID43937	LRRC37A2	-12.1475	2.54676e-31	5.29859e-28	-0.562825	0.0463327	-0.391944	0.15362	cis
rs112439933	OID43937	LRRC37A2	-12.1475	2.54676e-31	5.29859e-28	-0.562825	0.0463327	-0.391944	0.15362	cis
rs113796169	OID43937	LRRC37A2	-12.1475	2.54676e-31	5.29859e-28	-0.562825	0.0463327	-0.391944	0.15362	cis
rs17564780	OID43937	LRRC37A2	-12.1475	2.54676e-31	5.29859e-28	-0.562825	0.0463327	-0.391944	0.15362	cis
rs62059007	OID43937	LRRC37A2	-12.1475	2.54676e-31	5.29859e-28	-0.562825	0.0463327	-0.391944	0.15362	cis
rs62059008	OID43937	LRRC37A2	-12.1475	2.54676e-31	5.29859e-28	-0.562825	0.0463327	-0.391944	0.15362	cis
rs62059009	OID43937	LRRC37A2	-12.1475	2.54676e-31	5.29859e-28	-0.562825	0.0463327	-0.391944	0.15362	cis
rs62061705	OID43937	LRRC37A2	-12.1475	2.54676e-31	5.29859e-28	-0.562825	0.0463327	-0.391944	0.15362	cis
chr17_45929087_C_CT	OID43937	LRRC37A2	-12.1475	2.54676e-31	5.29859e-28	-0.562825	0.0463327	-0.391944	0.15362	cis
rs17564829	OID43937	LRRC37A2	-12.1475	2.54676e-31	5.29859e-28	-0.562825	0.0463327	-0.391944	0.15362	cis
rs62061706	OID43937	LRRC37A2	-12.1475	2.54676e-31	5.29859e-28	-0.562825	0.0463327	-0.391944	0.15362	cis
rs62061707	OID43937	LRRC37A2	-12.1475	2.54676e-31	5.29859e-28	-0.562825	0.0463327	-0.391944	0.15362	cis
rs62061708	OID43937	LRRC37A2	-12.1475	2.54676e-31	5.29859e-28	-0.562825	0.0463327	-0.391944	0.15362	cis
rs62061709	OID43937	LRRC37A2	-12.1475	2.54676e-31	5.29859e-28	-0.562825	0.0463327	-0.391944	0.15362	cis
rs62061710	OID43937	LRRC37A2	-12.1475	2.54676e-31	5.29859e-28	-0.562825	0.0463327	-0.391944	0.15362	cis
rs2316782	OID43937	LRRC37A2	-12.1475	2.54676e-31	5.29859e-28	-0.562825	0.0463327	-0.391944	0.15362	cis
rs2316783	OID43937	LRRC37A2	-12.1475	2.54676e-31	5.29859e-28	-0.562825	0.0463327	-0.391944	0.15362	cis
rs4255816	OID43937	LRRC37A2	-12.1475	2.54676e-31	5.29859e-28	-0.562825	0.0463327	-0.391944	0.15362	cis
rs62061713	OID43937	LRRC37A2	-12.1475	2.54676e-31	5.29859e-28	-0.562825	0.0463327	-0.391944	0.15362	cis
rs78077519	OID43937	LRRC37A2	-12.1475	2.54676e-31	5.29859e-28	-0.562825	0.0463327	-0.391944	0.15362	cis
rs17564871	OID43937	LRRC37A2	-12.1475	2.54676e-31	5.29859e-28	-0.562825	0.0463327	-0.391944	0.15362	cis
rs17650258	OID43937	LRRC37A2	-12.1475	2.54676e-31	5.29859e-28	-0.562825	0.0463327	-0.391944	0.15362	cis
rs62061715	OID43937	LRRC37A2	-12.1475	2.54676e-31	5.29859e-28	-0.562825	0.0463327	-0.391944	0.15362	cis
rs17564948	OID43937	LRRC37A2	-12.1475	2.54676e-31	5.29859e-28	-0.562825	0.0463327	-0.391944	0.15362	cis
rs17564983	OID43937	LRRC37A2	-12.1475	2.54676e-31	5.29859e-28	-0.562825	0.0463327	-0.391944	0.15362	cis
rs62061716	OID43937	LRRC37A2	-12.1475	2.54676e-31	5.29859e-28	-0.562825	0.0463327	-0.391944	0.15362	cis
rs62061717	OID43937	LRRC37A2	-12.1475	2.54676e-31	5.29859e-28	-0.562825	0.0463327	-0.391944	0.15362	cis
rs66755419	OID43937	LRRC37A2	-12.1475	2.54676e-31	5.29859e-28	-0.562825	0.0463327	-0.391944	0.15362	cis
rs62061718	OID43937	LRRC37A2	-12.1475	2.54676e-31	5.29859e-28	-0.562825	0.0463327	-0.391944	0.15362	cis
rs17650335	OID43937	LRRC37A2	-12.1475	2.54676e-31	5.29859e-28	-0.562825	0.0463327	-0.391944	0.15362	cis
rs17565025	OID43937	LRRC37A2	-12.1475	2.54676e-31	5.29859e-28	-0.562825	0.0463327	-0.391944	0.15362	cis
rs77924424	OID43937	LRRC37A2	-12.1475	2.54676e-31	5.29859e-28	-0.562825	0.0463327	-0.391944	0.15362	cis
rs62061719	OID43937	LRRC37A2	-12.1475	2.54676e-31	5.29859e-28	-0.562825	0.0463327	-0.391944	0.15362	cis
rs17650381	OID43937	LRRC37A2	-12.1475	2.54676e-31	5.29859e-28	-0.562825	0.0463327	-0.391944	0.15362	cis
rs17650417	OID43937	LRRC37A2	-12.1475	2.54676e-31	5.29859e-28	-0.562825	0.0463327	-0.391944	0.15362	cis
rs62061720	OID43937	LRRC37A2	-12.1475	2.54676e-31	5.29859e-28	-0.562825	0.0463327	-0.391944	0.15362	cis
rs62061721	OID43937	LRRC37A2	-12.1475	2.54676e-31	5.29859e-28	-0.562825	0.0463327	-0.391944	0.15362	cis
rs79857651	OID43937	LRRC37A2	-12.1475	2.54676e-31	5.29859e-28	-0.562825	0.0463327	-0.391944	0.15362	cis
rs113756354	OID43937	LRRC37A2	-12.1475	2.54676e-31	5.29859e-28	-0.562825	0.0463327	-0.391944	0.15362	cis
rs12150111	OID43937	LRRC37A2	-12.1475	2.54676e-31	5.29859e-28	-0.562825	0.0463327	-0.391944	0.15362	cis
rs55939347	OID43937	LRRC37A2	-12.1475	2.54676e-31	5.29859e-28	-0.562825	0.0463327	-0.391944	0.15362	cis
rs56072903	OID43937	LRRC37A2	-12.1475	2.54676e-31	5.29859e-28	-0.562825	0.0463327	-0.391944	0.15362	cis
rs12150460	OID43937	LRRC37A2	-12.1475	2.54676e-31	5.29859e-28	-0.562825	0.0463327	-0.391944	0.15362	cis
rs12150195	OID43937	LRRC37A2	-12.1475	2.54676e-31	5.29859e-28	-0.562825	0.0463327	-0.391944	0.15362	cis
rs55874169	OID43937	LRRC37A2	-12.1475	2.54676e-31	5.29859e-28	-0.562825	0.0463327	-0.391944	0.15362	cis
rs12150229	OID43937	LRRC37A2	-12.1475	2.54676e-31	5.29859e-28	-0.562825	0.0463327	-0.391944	0.15362	cis
rs12150230	OID43937	LRRC37A2	-12.1475	2.54676e-31	5.29859e-28	-0.562825	0.0463327	-0.391944	0.15362	cis
rs12150576	OID43937	LRRC37A2	-12.1475	2.54676e-31	5.29859e-28	-0.562825	0.0463327	-0.391944	0.15362	cis
rs12150235	OID43937	LRRC37A2	-12.1475	2.54676e-31	5.29859e-28	-0.562825	0.0463327	-0.391944	0.15362	cis
rs12150242	OID43937	LRRC37A2	-12.1475	2.54676e-31	5.29859e-28	-0.562825	0.0463327	-0.391944	0.15362	cis
rs12150104	OID43937	LRRC37A2	-12.1475	2.54676e-31	5.29859e-28	-0.562825	0.0463327	-0.391944	0.15362	cis
rs62061725	OID43937	LRRC37A2	-12.1475	2.54676e-31	5.29859e-28	-0.562825	0.0463327	-0.391944	0.15362	cis
rs62061726	OID43937	LRRC37A2	-12.1475	2.54676e-31	5.29859e-28	-0.562825	0.0463327	-0.391944	0.15362	cis
rs113537106	OID43937	LRRC37A2	-12.1475	2.54676e-31	5.29859e-28	-0.562825	0.0463327	-0.391944	0.15362	cis
rs66898308	OID43937	LRRC37A2	-12.1475	2.54676e-31	5.29859e-28	-0.562825	0.0463327	-0.391944	0.15362	cis
rs62061727	OID43937	LRRC37A2	-12.1475	2.54676e-31	5.29859e-28	-0.562825	0.0463327	-0.391944	0.15362	cis
rs62061728	OID43937	LRRC37A2	-12.1475	2.54676e-31	5.29859e-28	-0.562825	0.0463327	-0.391944	0.15362	cis
rs62061729	OID43937	LRRC37A2	-12.1475	2.54676e-31	5.29859e-28	-0.562825	0.0463327	-0.391944	0.15362	cis
rs62061730	OID43937	LRRC37A2	-12.1475	2.54676e-31	5.29859e-28	-0.562825	0.0463327	-0.391944	0.15362	cis
rs62061731	OID43937	LRRC37A2	-12.1475	2.54676e-31	5.29859e-28	-0.562825	0.0463327	-0.391944	0.15362	cis
rs62061732	OID43937	LRRC37A2	-12.1475	2.54676e-31	5.29859e-28	-0.562825	0.0463327	-0.391944	0.15362	cis
rs62062768	OID43937	LRRC37A2	-12.1475	2.54676e-31	5.29859e-28	-0.562825	0.0463327	-0.391944	0.15362	cis
rs62062769	OID43937	LRRC37A2	-12.1475	2.54676e-31	5.29859e-28	-0.562825	0.0463327	-0.391944	0.15362	cis
rs62062771	OID43937	LRRC37A2	-12.1475	2.54676e-31	5.29859e-28	-0.562825	0.0463327	-0.391944	0.15362	cis
rs62062772	OID43937	LRRC37A2	-12.1475	2.54676e-31	5.29859e-28	-0.562825	0.0463327	-0.391944	0.15362	cis
rs62062773	OID43937	LRRC37A2	-12.1475	2.54676e-31	5.29859e-28	-0.562825	0.0463327	-0.391944	0.15362	cis
rs79115768	OID43937	LRRC37A2	-12.1475	2.54676e-31	5.29859e-28	-0.562825	0.0463327	-0.391944	0.15362	cis
rs28416808	OID43937	LRRC37A2	-12.1475	2.54676e-31	5.29859e-28	-0.562825	0.0463327	-0.391944	0.15362	cis
rs62062774	OID43937	LRRC37A2	-12.1475	2.54676e-31	5.29859e-28	-0.562825	0.0463327	-0.391944	0.15362	cis
rs2316784	OID43937	LRRC37A2	-12.1475	2.54676e-31	5.29859e-28	-0.562825	0.0463327	-0.391944	0.15362	cis
rs4327091	OID43937	LRRC37A2	-12.1475	2.54676e-31	5.29859e-28	-0.562825	0.0463327	-0.391944	0.15362	cis
rs4479290	OID43937	LRRC37A2	-12.1475	2.54676e-31	5.29859e-28	-0.562825	0.0463327	-0.391944	0.15362	cis
rs62062776	OID43937	LRRC37A2	-12.1475	2.54676e-31	5.29859e-28	-0.562825	0.0463327	-0.391944	0.15362	cis
rs62062777	OID43937	LRRC37A2	-12.1475	2.54676e-31	5.29859e-28	-0.562825	0.0463327	-0.391944	0.15362	cis
rs75839508	OID43937	LRRC37A2	-12.1475	2.54676e-31	5.29859e-28	-0.562825	0.0463327	-0.391944	0.15362	cis
rs75686108	OID43937	LRRC37A2	-12.1475	2.54676e-31	5.29859e-28	-0.562825	0.0463327	-0.391944	0.15362	cis
rs79765413	OID43937	LRRC37A2	-12.1475	2.54676e-31	5.29859e-28	-0.562825	0.0463327	-0.391944	0.15362	cis
rs78834738	OID43937	LRRC37A2	-12.1475	2.54676e-31	5.29859e-28	-0.562825	0.0463327	-0.391944	0.15362	cis
rs62062778	OID43937	LRRC37A2	-12.1475	2.54676e-31	5.29859e-28	-0.562825	0.0463327	-0.391944	0.15362	cis
rs62062779	OID43937	LRRC37A2	-12.1475	2.54676e-31	5.29859e-28	-0.562825	0.0463327	-0.391944	0.15362	cis
rs62062780	OID43937	LRRC37A2	-12.1475	2.54676e-31	5.29859e-28	-0.562825	0.0463327	-0.391944	0.15362	cis
rs62062781	OID43937	LRRC37A2	-12.1475	2.54676e-31	5.29859e-28	-0.562825	0.0463327	-0.391944	0.15362	cis
rs62062782	OID43937	LRRC37A2	-12.1475	2.54676e-31	5.29859e-28	-0.562825	0.0463327	-0.391944	0.15362	cis
rs62062783	OID43937	LRRC37A2	-12.1475	2.54676e-31	5.29859e-28	-0.562825	0.0463327	-0.391944	0.15362	cis
rs34232924	OID43937	LRRC37A2	-12.1475	2.54676e-31	5.29859e-28	-0.562825	0.0463327	-0.391944	0.15362	cis
rs35163442	OID43937	LRRC37A2	-12.1475	2.54676e-31	5.29859e-28	-0.562825	0.0463327	-0.391944	0.15362	cis
rs62062784	OID43937	LRRC37A2	-12.1475	2.54676e-31	5.29859e-28	-0.562825	0.0463327	-0.391944	0.15362	cis
rs62062785	OID43937	LRRC37A2	-12.1475	2.54676e-31	5.29859e-28	-0.562825	0.0463327	-0.391944	0.15362	cis
rs62062786	OID43937	LRRC37A2	-12.1475	2.54676e-31	5.29859e-28	-0.562825	0.0463327	-0.391944	0.15362	cis
rs62062787	OID43937	LRRC37A2	-12.1475	2.54676e-31	5.29859e-28	-0.562825	0.0463327	-0.391944	0.15362	cis
rs62062788	OID43937	LRRC37A2	-12.1475	2.54676e-31	5.29859e-28	-0.562825	0.0463327	-0.391944	0.15362	cis
rs62062789	OID43937	LRRC37A2	-12.1475	2.54676e-31	5.29859e-28	-0.562825	0.0463327	-0.391944	0.15362	cis
rs62062790	OID43937	LRRC37A2	-12.1475	2.54676e-31	5.29859e-28	-0.562825	0.0463327	-0.391944	0.15362	cis
rs62062791	OID43937	LRRC37A2	-12.1475	2.54676e-31	5.29859e-28	-0.562825	0.0463327	-0.391944	0.15362	cis
rs62062792	OID43937	LRRC37A2	-12.1475	2.54676e-31	5.29859e-28	-0.562825	0.0463327	-0.391944	0.15362	cis
rs66752503	OID43937	LRRC37A2	-12.1475	2.54676e-31	5.29859e-28	-0.562825	0.0463327	-0.391944	0.15362	cis
rs78026984	OID43937	LRRC37A2	-12.1475	2.54676e-31	5.29859e-28	-0.562825	0.0463327	-0.391944	0.15362	cis
rs113395365	OID43937	LRRC37A2	-12.1475	2.54676e-31	5.29859e-28	-0.562825	0.0463327	-0.391944	0.15362	cis
chr17_45948312_G_GCT	OID43937	LRRC37A2	-12.1475	2.54676e-31	5.29859e-28	-0.562825	0.0463327	-0.391944	0.15362	cis
rs62062793	OID43937	LRRC37A2	-12.1475	2.54676e-31	5.29859e-28	-0.562825	0.0463327	-0.391944	0.15362	cis
rs62062794	OID43937	LRRC37A2	-12.1475	2.54676e-31	5.29859e-28	-0.562825	0.0463327	-0.391944	0.15362	cis
rs78556223	OID43937	LRRC37A2	-12.1475	2.54676e-31	5.29859e-28	-0.562825	0.0463327	-0.391944	0.15362	cis
rs77266933	OID43937	LRRC37A2	-12.1475	2.54676e-31	5.29859e-28	-0.562825	0.0463327	-0.391944	0.15362	cis
rs74531363	OID43937	LRRC37A2	-12.1475	2.54676e-31	5.29859e-28	-0.562825	0.0463327	-0.391944	0.15362	cis
rs62062795	OID43937	LRRC37A2	-12.1475	2.54676e-31	5.29859e-28	-0.562825	0.0463327	-0.391944	0.15362	cis
rs62062796	OID43937	LRRC37A2	-12.1475	2.54676e-31	5.29859e-28	-0.562825	0.0463327	-0.391944	0.15362	cis
rs62062797	OID43937	LRRC37A2	-12.1475	2.54676e-31	5.29859e-28	-0.562825	0.0463327	-0.391944	0.15362	cis
rs62062798	OID43937	LRRC37A2	-12.1475	2.54676e-31	5.29859e-28	-0.562825	0.0463327	-0.391944	0.15362	cis
rs62062799	OID43937	LRRC37A2	-12.1475	2.54676e-31	5.29859e-28	-0.562825	0.0463327	-0.391944	0.15362	cis
rs62062800	OID43937	LRRC37A2	-12.1475	2.54676e-31	5.29859e-28	-0.562825	0.0463327	-0.391944	0.15362	cis
rs67781225	OID43937	LRRC37A2	-12.1475	2.54676e-31	5.29859e-28	-0.562825	0.0463327	-0.391944	0.15362	cis
rs62062803	OID43937	LRRC37A2	-12.1475	2.54676e-31	5.29859e-28	-0.562825	0.0463327	-0.391944	0.15362	cis
rs67600861	OID43937	LRRC37A2	-12.1475	2.54676e-31	5.29859e-28	-0.562825	0.0463327	-0.391944	0.15362	cis
rs74903707	OID43937	LRRC37A2	-12.1475	2.54676e-31	5.29859e-28	-0.562825	0.0463327	-0.391944	0.15362	cis
rs77017444	OID43937	LRRC37A2	-12.1475	2.54676e-31	5.29859e-28	-0.562825	0.0463327	-0.391944	0.15362	cis
rs76839282	OID43937	LRRC37A2	-12.1475	2.54676e-31	5.29859e-28	-0.562825	0.0463327	-0.391944	0.15362	cis
rs540404471	OID43937	LRRC37A2	-12.1475	2.54676e-31	5.29859e-28	-0.562825	0.0463327	-0.391944	0.15362	cis
rs242561	OID43937	LRRC37A2	12.1475	2.54676e-31	5.29859e-28	0.562825	0.0463327	0.391944	0.15362	cis
rs2161552	OID45160	IL7R	-12.1474	2.54985e-31	5.30469e-28	-0.391334	0.0322156	-0.391941	0.153617	cis
rs149062332	OID45303	AHSG	-12.1473	2.55176e-31	5.30834e-28	-0.716648	0.0589965	-0.391939	0.153616	cis
rs7218721	OID44393	VMO1	12.1473	2.55274e-31	5.30971e-28	1.03318	0.0850542	0.391938	0.153615	cis
rs11654690	OID44393	VMO1	12.1473	2.55274e-31	5.30971e-28	1.03318	0.0850542	0.391938	0.153615	cis
rs4657825	OID45454	CFHR2	-12.1456	2.59679e-31	5.39834e-28	-0.369446	0.0304181	-0.391892	0.15358	cis
rs10801552	OID45454	CFHR2	12.1456	2.59679e-31	5.39834e-28	0.369446	0.0304181	0.391892	0.15358	cis
rs576258	OID45454	CFHR2	12.1456	2.59679e-31	5.39834e-28	0.369446	0.0304181	0.391892	0.15358	cis
rs481595	OID45454	CFHR2	12.1456	2.59679e-31	5.39834e-28	0.369446	0.0304181	0.391892	0.15358	cis
rs558103	OID45454	CFHR2	12.1456	2.59679e-31	5.39834e-28	0.369446	0.0304181	0.391892	0.15358	cis
rs505102	OID45454	CFHR2	12.1456	2.59679e-31	5.39834e-28	0.369446	0.0304181	0.391892	0.15358	cis
chr1_196662874_C_CA	OID45454	CFHR2	12.1456	2.59679e-31	5.39834e-28	0.369446	0.0304181	0.391892	0.15358	cis
rs529825	OID45454	CFHR2	12.1456	2.59679e-31	5.39834e-28	0.369446	0.0304181	0.391892	0.15358	cis
rs514591	OID45454	CFHR2	12.1456	2.59679e-31	5.39834e-28	0.369446	0.0304181	0.391892	0.15358	cis
rs602128	OID45187	MMP3	-12.1438	2.64572e-31	5.49802e-28	-0.375256	0.0309011	-0.391843	0.153541	cis
rs679620	OID45187	MMP3	-12.1438	2.64572e-31	5.49802e-28	-0.375256	0.0309011	-0.391843	0.153541	cis
rs678815	OID45187	MMP3	-12.1438	2.64572e-31	5.49802e-28	-0.375256	0.0309011	-0.391843	0.153541	cis
rs632478	OID45187	MMP3	-12.1438	2.64572e-31	5.49802e-28	-0.375256	0.0309011	-0.391843	0.153541	cis
chr11_102845216_G_GA	OID45187	MMP3	-12.1438	2.64572e-31	5.49802e-28	-0.375256	0.0309011	-0.391843	0.153541	cis
rs645419	OID45187	MMP3	-12.1438	2.64572e-31	5.49802e-28	-0.375256	0.0309011	-0.391843	0.153541	cis
rs35256542	OID45442	BTD	12.1426	2.68017e-31	5.56926e-28	0.594463	0.048957	0.391809	0.153514	cis
rs3803884	OID45019	WFIKKN2	12.1417	2.70485e-31	5.62019e-28	0.294512	0.0242563	0.391785	0.153495	cis
rs2641722	OID42787	MUC20	12.1415	2.71002e-31	5.62885e-28	0.67583	0.0556629	0.39178	0.153491	cis
rs842223	OID42787	MUC20	12.1415	2.71002e-31	5.62885e-28	0.67583	0.0556629	0.39178	0.153491	cis
rs2550270	OID42787	MUC20	12.1415	2.71002e-31	5.62885e-28	0.67583	0.0556629	0.39178	0.153491	cis
rs2641720	OID42787	MUC20	12.1415	2.71002e-31	5.62885e-28	0.67583	0.0556629	0.39178	0.153491	cis
rs2688524	OID42787	MUC20	12.1415	2.71002e-31	5.62885e-28	0.67583	0.0556629	0.39178	0.153491	cis
rs2550274	OID42787	MUC20	12.1415	2.71002e-31	5.62885e-28	0.67583	0.0556629	0.39178	0.153491	cis
chr11_72235043_AG_A	OID44661	FOLR3	-12.1383	2.80125e-31	5.81799e-28	-3.22837	0.265966	-0.391692	0.153423	cis
rs7078012	OID44927	SFTPD	-12.1361	2.86465e-31	5.94893e-28	-0.539069	0.0444186	-0.391633	0.153377	cis
rs726287	OID44927	SFTPD	-12.1361	2.86465e-31	5.94893e-28	-0.539069	0.0444186	-0.391633	0.153377	cis
rs12928124	OID42623	IL34	12.1361	2.86503e-31	5.94935e-28	0.37578	0.0309638	0.391633	0.153376	cis
rs62569992	OID43822	HSDL2	-12.1351	2.89566e-31	6.00294e-28	-0.424341	0.0349681	-0.391605	0.153354	cis
rs62570028	OID43822	HSDL2	-12.1351	2.89566e-31	6.00294e-28	-0.424341	0.0349681	-0.391605	0.153354	cis
rs62570029	OID43822	HSDL2	-12.1351	2.89566e-31	6.00294e-28	-0.424341	0.0349681	-0.391605	0.153354	cis
rs62570030	OID43822	HSDL2	-12.1351	2.89566e-31	6.00294e-28	-0.424341	0.0349681	-0.391605	0.153354	cis
rs62570031	OID43822	HSDL2	-12.1351	2.89566e-31	6.00294e-28	-0.424341	0.0349681	-0.391605	0.153354	cis
rs58796134	OID43822	HSDL2	-12.1351	2.89566e-31	6.00294e-28	-0.424341	0.0349681	-0.391605	0.153354	cis
rs57374987	OID43822	HSDL2	-12.1351	2.89566e-31	6.00294e-28	-0.424341	0.0349681	-0.391605	0.153354	cis
rs58935727	OID43822	HSDL2	-12.1351	2.89566e-31	6.00294e-28	-0.424341	0.0349681	-0.391605	0.153354	cis
rs62570035	OID43822	HSDL2	-12.1351	2.89566e-31	6.00294e-28	-0.424341	0.0349681	-0.391605	0.153354	cis
rs62570891	OID43822	HSDL2	-12.1351	2.89566e-31	6.00294e-28	-0.424341	0.0349681	-0.391605	0.153354	cis
rs2274784	OID43822	HSDL2	-12.1351	2.89566e-31	6.00294e-28	-0.424341	0.0349681	-0.391605	0.153354	cis
rs62567812	OID43822	HSDL2	-12.1351	2.89566e-31	6.00294e-28	-0.424341	0.0349681	-0.391605	0.153354	cis
rs62567815	OID43822	HSDL2	-12.1351	2.89566e-31	6.00294e-28	-0.424341	0.0349681	-0.391605	0.153354	cis
rs72760195	OID43822	HSDL2	-12.1351	2.89566e-31	6.00294e-28	-0.424341	0.0349681	-0.391605	0.153354	cis
rs62567816	OID43822	HSDL2	-12.1351	2.89566e-31	6.00294e-28	-0.424341	0.0349681	-0.391605	0.153354	cis
rs62567817	OID43822	HSDL2	-12.1351	2.89566e-31	6.00294e-28	-0.424341	0.0349681	-0.391605	0.153354	cis
rs62567820	OID43822	HSDL2	-12.1351	2.89566e-31	6.00294e-28	-0.424341	0.0349681	-0.391605	0.153354	cis
rs72762209	OID43822	HSDL2	-12.1351	2.89566e-31	6.00294e-28	-0.424341	0.0349681	-0.391605	0.153354	cis
rs62567822	OID43822	HSDL2	-12.1351	2.89566e-31	6.00294e-28	-0.424341	0.0349681	-0.391605	0.153354	cis
chr9_112498555_G_GT	OID43822	HSDL2	-12.1351	2.89566e-31	6.00294e-28	-0.424341	0.0349681	-0.391605	0.153354	cis
rs61171613	OID43822	HSDL2	-12.1351	2.89566e-31	6.00294e-28	-0.424341	0.0349681	-0.391605	0.153354	cis
rs62567825	OID43822	HSDL2	-12.1351	2.89566e-31	6.00294e-28	-0.424341	0.0349681	-0.391605	0.153354	cis
rs62567842	OID43822	HSDL2	-12.1351	2.89566e-31	6.00294e-28	-0.424341	0.0349681	-0.391605	0.153354	cis
chr9_112508800_A_AT	OID43822	HSDL2	-12.1351	2.89566e-31	6.00294e-28	-0.424341	0.0349681	-0.391605	0.153354	cis
rs61088485	OID43822	HSDL2	-12.1351	2.89566e-31	6.00294e-28	-0.424341	0.0349681	-0.391605	0.153354	cis
rs62567843	OID43822	HSDL2	-12.1351	2.89566e-31	6.00294e-28	-0.424341	0.0349681	-0.391605	0.153354	cis
rs62567852	OID43822	HSDL2	-12.1351	2.89566e-31	6.00294e-28	-0.424341	0.0349681	-0.391605	0.153354	cis
rs61578883	OID45454	CFHR2	-12.1345	2.91321e-31	6.03822e-28	-0.37726	0.0310899	-0.391589	0.153342	cis
rs1964645	OID45454	CFHR2	-12.1345	2.91321e-31	6.03822e-28	-0.37726	0.0310899	-0.391589	0.153342	cis
rs1963605	OID45454	CFHR2	-12.1345	2.91321e-31	6.03822e-28	-0.37726	0.0310899	-0.391589	0.153342	cis
rs617872	OID42672	KIR3DL1	12.1344	2.91472e-31	6.04098e-28	1.80974	0.149141	0.391588	0.153341	cis
rs461115	OID43630	DPEP1	-12.1336	2.93955e-31	6.09206e-28	-0.331391	0.0273118	-0.391565	0.153323	cis
rs6682931	OID44750	LGALS8	-12.1328	2.96347e-31	6.14125e-28	-0.304685	0.0251124	-0.391544	0.153306	cis
rs7212178	OID43489	CD300LF	-12.1318	2.99414e-31	6.20443e-28	-0.553361	0.0456123	-0.391517	0.153285	cis
rs12140033	OID45454	CFHR2	-12.1311	3.01591e-31	6.24915e-28	-0.377233	0.0310963	-0.391497	0.15327	cis
rs12102776	OID44129	PRSS53	12.1311	3.01695e-31	6.25054e-28	0.281177	0.0231782	0.391496	0.153269	cis
rs4889625	OID44129	PRSS53	12.1311	3.01695e-31	6.25054e-28	0.281177	0.0231782	0.391496	0.153269	cis
rs10063803	OID44655	FGFR4	12.1306	3.03423e-31	6.2848e-28	0.461328	0.0380302	0.391481	0.153258	cis
rs4976642	OID44655	FGFR4	12.1306	3.03423e-31	6.2848e-28	0.461328	0.0380302	0.391481	0.153258	cis
rs10037055	OID44655	FGFR4	12.1306	3.03423e-31	6.2848e-28	0.461328	0.0380302	0.391481	0.153258	cis
rs6886255	OID44655	FGFR4	12.1306	3.03423e-31	6.2848e-28	0.461328	0.0380302	0.391481	0.153258	cis
rs522435	OID45460	ECM1	-12.1298	3.05832e-31	6.3343e-28	-0.340137	0.0280414	-0.39146	0.153241	cis
rs1568002709	OID43937	LRRC37A2	-12.1294	3.07221e-31	6.36267e-28	-0.562657	0.046388	-0.391448	0.153232	cis
rs625698	OID42672	KIR3DL1	12.1272	3.13976e-31	6.50057e-28	1.34514	0.110919	0.391391	0.153187	cis
rs625718	OID42672	KIR3DL1	12.1272	3.13976e-31	6.50057e-28	1.34514	0.110919	0.391391	0.153187	cis
rs618323	OID42672	KIR3DL1	12.1272	3.13976e-31	6.50057e-28	1.34514	0.110919	0.391391	0.153187	cis
rs62124130	OID42672	KIR3DL1	12.1272	3.13976e-31	6.50057e-28	1.34514	0.110919	0.391391	0.153187	cis
rs638584	OID42672	KIR3DL1	12.1272	3.13976e-31	6.50057e-28	1.34514	0.110919	0.391391	0.153187	cis
rs2226299	OID43834	IFNGR2	12.1272	3.14253e-31	6.5051e-28	0.546342	0.0450511	0.391389	0.153185	cis
rs2850020	OID43834	IFNGR2	12.1272	3.14253e-31	6.5051e-28	0.546342	0.0450511	0.391389	0.153185	cis
rs17875791	OID43834	IFNGR2	-12.1272	3.14253e-31	6.5051e-28	-0.546342	0.0450511	-0.391389	0.153185	cis
rs35269756	OID44848	PINLYP	12.1266	3.16143e-31	6.54383e-28	0.423764	0.034945	0.391373	0.153173	cis
rs364451	OID45248	RNASET2	12.1264	3.16843e-31	6.55065e-28	0.202414	0.016692	0.391367	0.153168	cis
rs398278	OID45248	RNASET2	12.1264	3.16843e-31	6.55065e-28	0.202414	0.016692	0.391367	0.153168	cis
rs444988	OID45248	RNASET2	12.1264	3.16843e-31	6.55065e-28	0.202414	0.016692	0.391367	0.153168	cis
rs408080	OID45248	RNASET2	12.1264	3.16843e-31	6.55065e-28	0.202414	0.016692	0.391367	0.153168	cis
rs9717862	OID45248	RNASET2	12.1264	3.16843e-31	6.55065e-28	0.202414	0.016692	0.391367	0.153168	cis
rs1794696	OID45248	RNASET2	12.1264	3.16843e-31	6.55065e-28	0.202414	0.016692	0.391367	0.153168	cis
rs404222	OID45248	RNASET2	12.1264	3.16843e-31	6.55065e-28	0.202414	0.016692	0.391367	0.153168	cis
rs4346838	OID45248	RNASET2	12.1264	3.16843e-31	6.55065e-28	0.202414	0.016692	0.391367	0.153168	cis
rs2345572	OID45248	RNASET2	12.1264	3.16843e-31	6.55065e-28	0.202414	0.016692	0.391367	0.153168	cis
rs1811120	OID45248	RNASET2	12.1264	3.16843e-31	6.55065e-28	0.202414	0.016692	0.391367	0.153168	cis
rs427824	OID45248	RNASET2	12.1264	3.16843e-31	6.55065e-28	0.202414	0.016692	0.391367	0.153168	cis
rs71032891	OID45248	RNASET2	12.1264	3.16843e-31	6.55065e-28	0.202414	0.016692	0.391367	0.153168	cis
rs11307261	OID45248	RNASET2	12.1264	3.16843e-31	6.55065e-28	0.202414	0.016692	0.391367	0.153168	cis
rs10642330	OID45248	RNASET2	-12.1264	3.16843e-31	6.55065e-28	-0.202414	0.016692	-0.391367	0.153168	cis
rs2757042	OID45248	RNASET2	-12.1264	3.16843e-31	6.55065e-28	-0.202414	0.016692	-0.391367	0.153168	cis
rs2149093	OID45248	RNASET2	-12.1264	3.16843e-31	6.55065e-28	-0.202414	0.016692	-0.391367	0.153168	cis
rs9348211	OID45248	RNASET2	-12.1264	3.16843e-31	6.55065e-28	-0.202414	0.016692	-0.391367	0.153168	cis
rs6920364	OID45248	RNASET2	-12.1264	3.16843e-31	6.55065e-28	-0.202414	0.016692	-0.391367	0.153168	cis
rs2769352	OID45248	RNASET2	-12.1264	3.16843e-31	6.55065e-28	-0.202414	0.016692	-0.391367	0.153168	cis
rs551397	OID45454	CFHR2	12.1246	3.22694e-31	6.67041e-28	0.368911	0.0304266	0.391319	0.15313	cis
rs800292	OID45454	CFHR2	12.1246	3.22694e-31	6.67041e-28	0.368911	0.0304266	0.391319	0.15313	cis
rs559350	OID45454	CFHR2	12.1246	3.22694e-31	6.67041e-28	0.368911	0.0304266	0.391319	0.15313	cis
rs2974929	OID45191	MUC1	12.1232	3.2736e-31	6.76644e-28	0.554562	0.0457439	0.391281	0.153101	cis
rs4698413	OID44482	BST1	-12.1228	3.28752e-31	6.79478e-28	-0.280977	0.0231776	-0.391269	0.153092	cis
rs6667243	OID45454	CFHR2	12.1217	3.32549e-31	6.87243e-28	0.345361	0.0284912	0.391239	0.153068	cis
rs6675769	OID45454	CFHR2	12.1217	3.32549e-31	6.87243e-28	0.345361	0.0284912	0.391239	0.153068	cis
rs1548364	OID45349	DBH	-12.1211	3.34565e-31	6.91052e-28	-0.664665	0.0548354	-0.391223	0.153055	cis
rs11283016	OID45349	DBH	-12.1211	3.34565e-31	6.91052e-28	-0.664665	0.0548354	-0.391223	0.153055	cis
rs7281762	OID43834	IFNGR2	-12.1211	3.34701e-31	6.91052e-28	-0.546395	0.0450781	-0.391222	0.153055	cis
rs8178568	OID43834	IFNGR2	-12.1211	3.34701e-31	6.91052e-28	-0.546395	0.0450781	-0.391222	0.153055	cis
rs8178578	OID43834	IFNGR2	-12.1211	3.34701e-31	6.91052e-28	-0.546395	0.0450781	-0.391222	0.153055	cis
rs8133529	OID43834	IFNGR2	-12.1211	3.34701e-31	6.91052e-28	-0.546395	0.0450781	-0.391222	0.153055	cis
rs8134731	OID43834	IFNGR2	-12.1211	3.34701e-31	6.91052e-28	-0.546395	0.0450781	-0.391222	0.153055	cis
rs8133680	OID43834	IFNGR2	-12.1211	3.34701e-31	6.91052e-28	-0.546395	0.0450781	-0.391222	0.153055	cis
rs6517158	OID43834	IFNGR2	-12.1211	3.34701e-31	6.91052e-28	-0.546395	0.0450781	-0.391222	0.153055	cis
rs8129112	OID43834	IFNGR2	-12.1211	3.34701e-31	6.91052e-28	-0.546395	0.0450781	-0.391222	0.153055	cis
rs7277903	OID43834	IFNGR2	-12.1211	3.34701e-31	6.91052e-28	-0.546395	0.0450781	-0.391222	0.153055	cis
rs7278079	OID43834	IFNGR2	-12.1211	3.34701e-31	6.91052e-28	-0.546395	0.0450781	-0.391222	0.153055	cis
rs7278931	OID43834	IFNGR2	-12.1211	3.34701e-31	6.91052e-28	-0.546395	0.0450781	-0.391222	0.153055	cis
rs7282795	OID43834	IFNGR2	-12.1211	3.34701e-31	6.91052e-28	-0.546395	0.0450781	-0.391222	0.153055	cis
rs11088248	OID43834	IFNGR2	-12.1211	3.34701e-31	6.91052e-28	-0.546395	0.0450781	-0.391222	0.153055	cis
rs111953392	OID42337	CTSW	12.1203	3.37206e-31	6.96096e-28	0.712607	0.0587943	0.391202	0.153039	cis
rs77779142	OID42337	CTSW	12.1203	3.37206e-31	6.96096e-28	0.712607	0.0587943	0.391202	0.153039	cis
rs17854357	OID42337	CTSW	12.1203	3.37206e-31	6.96096e-28	0.712607	0.0587943	0.391202	0.153039	cis
rs2608817	OID43895	KLB	12.1194	3.40355e-31	7.02553e-28	0.429666	0.0354526	0.391178	0.15302	cis
rs631263	OID42672	KIR3DL1	12.1192	3.41181e-31	7.04214e-28	1.34412	0.110908	0.391171	0.153015	cis
rs1108580	OID45349	DBH	-12.1177	3.46706e-31	7.15575e-28	-0.666917	0.0550368	-0.391129	0.152982	cis
rs12385777	OID45479	MBL2	12.1167	3.50121e-31	7.2249e-28	1.38744	0.114507	0.391103	0.152961	cis
rs12385778	OID45479	MBL2	12.1167	3.50121e-31	7.2249e-28	1.38744	0.114507	0.391103	0.152961	cis
rs12385771	OID45479	MBL2	12.1167	3.50121e-31	7.2249e-28	1.38744	0.114507	0.391103	0.152961	cis
rs8101488	OID45161	IMUP	12.1166	3.50352e-31	7.22834e-28	0.628438	0.0518657	0.391101	0.15296	cis
rs11672793	OID45161	IMUP	12.1166	3.50352e-31	7.22834e-28	0.628438	0.0518657	0.391101	0.15296	cis
rs4804046	OID45161	IMUP	12.1166	3.50352e-31	7.22834e-28	0.628438	0.0518657	0.391101	0.15296	cis
rs1794694	OID45248	RNASET2	12.1156	3.54264e-31	7.3086e-28	0.202221	0.016691	0.391072	0.152937	cis
rs6446514	OID44765	MAN2B2	-12.1135	3.6181e-31	7.46252e-28	-0.33401	0.0275733	-0.391016	0.152893	cis
rs1359594	OID45454	CFHR2	12.1135	3.61813e-31	7.46252e-28	0.348192	0.0287441	0.391016	0.152893	cis
rs2026547	OID45454	CFHR2	12.1135	3.61813e-31	7.46252e-28	0.348192	0.0287441	0.391016	0.152893	cis
rs942971	OID45454	CFHR2	12.1135	3.61813e-31	7.46252e-28	0.348192	0.0287441	0.391016	0.152893	cis
rs4072867	OID44928	SGSH	12.1133	3.62584e-31	7.47796e-28	0.334881	0.0276456	0.39101	0.152889	cis
rs11054084	OID44872	PRR4	-12.1127	3.65081e-31	7.49361e-28	-0.644924	0.0532438	-0.390992	0.152875	cis
rs77777129	OID44872	PRR4	-12.1127	3.65081e-31	7.49361e-28	-0.644924	0.0532438	-0.390992	0.152875	cis
rs11054085	OID44872	PRR4	-12.1127	3.65081e-31	7.49361e-28	-0.644924	0.0532438	-0.390992	0.152875	cis
rs11054086	OID44872	PRR4	-12.1127	3.65081e-31	7.49361e-28	-0.644924	0.0532438	-0.390992	0.152875	cis
rs11054087	OID44872	PRR4	-12.1127	3.65081e-31	7.49361e-28	-0.644924	0.0532438	-0.390992	0.152875	cis
rs75102003	OID44872	PRR4	-12.1127	3.65081e-31	7.49361e-28	-0.644924	0.0532438	-0.390992	0.152875	cis
rs11054088	OID44872	PRR4	-12.1127	3.65081e-31	7.49361e-28	-0.644924	0.0532438	-0.390992	0.152875	cis
rs112436506	OID44872	PRR4	-12.1127	3.65081e-31	7.49361e-28	-0.644924	0.0532438	-0.390992	0.152875	cis
rs11054089	OID44872	PRR4	-12.1127	3.65081e-31	7.49361e-28	-0.644924	0.0532438	-0.390992	0.152875	cis
rs11054090	OID44872	PRR4	-12.1127	3.65081e-31	7.49361e-28	-0.644924	0.0532438	-0.390992	0.152875	cis
rs1044683	OID44872	PRR4	-12.1127	3.65081e-31	7.49361e-28	-0.644924	0.0532438	-0.390992	0.152875	cis
rs1044682	OID44872	PRR4	-12.1127	3.65081e-31	7.49361e-28	-0.644924	0.0532438	-0.390992	0.152875	cis
rs66912205	OID44872	PRR4	-12.1127	3.65081e-31	7.49361e-28	-0.644924	0.0532438	-0.390992	0.152875	cis
rs67904946	OID44872	PRR4	-12.1127	3.65081e-31	7.49361e-28	-0.644924	0.0532438	-0.390992	0.152875	cis
rs11054092	OID44872	PRR4	-12.1127	3.65081e-31	7.49361e-28	-0.644924	0.0532438	-0.390992	0.152875	cis
rs11054093	OID44872	PRR4	-12.1127	3.65081e-31	7.49361e-28	-0.644924	0.0532438	-0.390992	0.152875	cis
rs11054094	OID44872	PRR4	-12.1127	3.65081e-31	7.49361e-28	-0.644924	0.0532438	-0.390992	0.152875	cis
rs4763599	OID44872	PRR4	-12.1127	3.65081e-31	7.49361e-28	-0.644924	0.0532438	-0.390992	0.152875	cis
rs17810798	OID44872	PRR4	-12.1127	3.65081e-31	7.49361e-28	-0.644924	0.0532438	-0.390992	0.152875	cis
rs11054095	OID44872	PRR4	-12.1127	3.65081e-31	7.49361e-28	-0.644924	0.0532438	-0.390992	0.152875	cis
rs11054096	OID44872	PRR4	-12.1127	3.65081e-31	7.49361e-28	-0.644924	0.0532438	-0.390992	0.152875	cis
rs11054097	OID44872	PRR4	-12.1127	3.65081e-31	7.49361e-28	-0.644924	0.0532438	-0.390992	0.152875	cis
rs11054098	OID44872	PRR4	-12.1127	3.65081e-31	7.49361e-28	-0.644924	0.0532438	-0.390992	0.152875	cis
rs11054099	OID44872	PRR4	-12.1127	3.65081e-31	7.49361e-28	-0.644924	0.0532438	-0.390992	0.152875	cis
rs17743605	OID44872	PRR4	-12.1127	3.65081e-31	7.49361e-28	-0.644924	0.0532438	-0.390992	0.152875	cis
rs10845252	OID44872	PRR4	-12.1127	3.65081e-31	7.49361e-28	-0.644924	0.0532438	-0.390992	0.152875	cis
rs10845253	OID44872	PRR4	-12.1127	3.65081e-31	7.49361e-28	-0.644924	0.0532438	-0.390992	0.152875	cis
rs36049035	OID44872	PRR4	-12.1127	3.65081e-31	7.49361e-28	-0.644924	0.0532438	-0.390992	0.152875	cis
rs10845254	OID44872	PRR4	-12.1127	3.65081e-31	7.49361e-28	-0.644924	0.0532438	-0.390992	0.152875	cis
rs10845255	OID44872	PRR4	-12.1127	3.65081e-31	7.49361e-28	-0.644924	0.0532438	-0.390992	0.152875	cis
rs10845256	OID44872	PRR4	-12.1127	3.65081e-31	7.49361e-28	-0.644924	0.0532438	-0.390992	0.152875	cis
rs10772393	OID44872	PRR4	-12.1127	3.65081e-31	7.49361e-28	-0.644924	0.0532438	-0.390992	0.152875	cis
rs10772394	OID44872	PRR4	-12.1127	3.65081e-31	7.49361e-28	-0.644924	0.0532438	-0.390992	0.152875	cis
rs7308469	OID44872	PRR4	-12.1127	3.65081e-31	7.49361e-28	-0.644924	0.0532438	-0.390992	0.152875	cis
rs7308576	OID44872	PRR4	-12.1127	3.65081e-31	7.49361e-28	-0.644924	0.0532438	-0.390992	0.152875	cis
rs7137212	OID44872	PRR4	-12.1127	3.65081e-31	7.49361e-28	-0.644924	0.0532438	-0.390992	0.152875	cis
rs7312169	OID44872	PRR4	-12.1127	3.65081e-31	7.49361e-28	-0.644924	0.0532438	-0.390992	0.152875	cis
rs7138343	OID44872	PRR4	-12.1127	3.65081e-31	7.49361e-28	-0.644924	0.0532438	-0.390992	0.152875	cis
rs7138360	OID44872	PRR4	-12.1127	3.65081e-31	7.49361e-28	-0.644924	0.0532438	-0.390992	0.152875	cis
rs7134390	OID44872	PRR4	-12.1127	3.65081e-31	7.49361e-28	-0.644924	0.0532438	-0.390992	0.152875	cis
rs7303183	OID44872	PRR4	-12.1127	3.65081e-31	7.49361e-28	-0.644924	0.0532438	-0.390992	0.152875	cis
rs7134527	OID44872	PRR4	-12.1127	3.65081e-31	7.49361e-28	-0.644924	0.0532438	-0.390992	0.152875	cis
rs10845257	OID44872	PRR4	-12.1127	3.65081e-31	7.49361e-28	-0.644924	0.0532438	-0.390992	0.152875	cis
rs10845258	OID44872	PRR4	-12.1127	3.65081e-31	7.49361e-28	-0.644924	0.0532438	-0.390992	0.152875	cis
rs10845259	OID44872	PRR4	-12.1127	3.65081e-31	7.49361e-28	-0.644924	0.0532438	-0.390992	0.152875	cis
rs11054101	OID44872	PRR4	-12.1127	3.65081e-31	7.49361e-28	-0.644924	0.0532438	-0.390992	0.152875	cis
rs111473064	OID44872	PRR4	-12.1127	3.65081e-31	7.49361e-28	-0.644924	0.0532438	-0.390992	0.152875	cis
rs11054102	OID44872	PRR4	-12.1127	3.65081e-31	7.49361e-28	-0.644924	0.0532438	-0.390992	0.152875	cis
rs11054105	OID44872	PRR4	-12.1127	3.65081e-31	7.49361e-28	-0.644924	0.0532438	-0.390992	0.152875	cis
rs11054106	OID44872	PRR4	-12.1127	3.65081e-31	7.49361e-28	-0.644924	0.0532438	-0.390992	0.152875	cis
rs11054107	OID44872	PRR4	-12.1127	3.65081e-31	7.49361e-28	-0.644924	0.0532438	-0.390992	0.152875	cis
rs11054108	OID44872	PRR4	-12.1127	3.65081e-31	7.49361e-28	-0.644924	0.0532438	-0.390992	0.152875	cis
rs11054109	OID44872	PRR4	-12.1127	3.65081e-31	7.49361e-28	-0.644924	0.0532438	-0.390992	0.152875	cis
rs11054110	OID44872	PRR4	-12.1127	3.65081e-31	7.49361e-28	-0.644924	0.0532438	-0.390992	0.152875	cis
rs11054111	OID44872	PRR4	-12.1127	3.65081e-31	7.49361e-28	-0.644924	0.0532438	-0.390992	0.152875	cis
rs11054112	OID44872	PRR4	-12.1127	3.65081e-31	7.49361e-28	-0.644924	0.0532438	-0.390992	0.152875	cis
rs11054113	OID44872	PRR4	-12.1127	3.65081e-31	7.49361e-28	-0.644924	0.0532438	-0.390992	0.152875	cis
rs11054114	OID44872	PRR4	-12.1127	3.65081e-31	7.49361e-28	-0.644924	0.0532438	-0.390992	0.152875	cis
rs11054115	OID44872	PRR4	-12.1127	3.65081e-31	7.49361e-28	-0.644924	0.0532438	-0.390992	0.152875	cis
rs11054116	OID44872	PRR4	-12.1127	3.65081e-31	7.49361e-28	-0.644924	0.0532438	-0.390992	0.152875	cis
rs61604115	OID44872	PRR4	-12.1127	3.65081e-31	7.49361e-28	-0.644924	0.0532438	-0.390992	0.152875	cis
rs11054117	OID44872	PRR4	-12.1127	3.65081e-31	7.49361e-28	-0.644924	0.0532438	-0.390992	0.152875	cis
rs11054118	OID44872	PRR4	-12.1127	3.65081e-31	7.49361e-28	-0.644924	0.0532438	-0.390992	0.152875	cis
rs11054119	OID44872	PRR4	-12.1127	3.65081e-31	7.49361e-28	-0.644924	0.0532438	-0.390992	0.152875	cis
rs11054121	OID44872	PRR4	-12.1127	3.65081e-31	7.49361e-28	-0.644924	0.0532438	-0.390992	0.152875	cis
rs11054122	OID44872	PRR4	-12.1127	3.65081e-31	7.49361e-28	-0.644924	0.0532438	-0.390992	0.152875	cis
rs71874409	OID44872	PRR4	-12.1127	3.65081e-31	7.49361e-28	-0.644924	0.0532438	-0.390992	0.152875	cis
rs6488332	OID44872	PRR4	-12.1127	3.65081e-31	7.49361e-28	-0.644924	0.0532438	-0.390992	0.152875	cis
rs7302227	OID44872	PRR4	-12.1127	3.65081e-31	7.49361e-28	-0.644924	0.0532438	-0.390992	0.152875	cis
rs7305795	OID44872	PRR4	-12.1127	3.65081e-31	7.49361e-28	-0.644924	0.0532438	-0.390992	0.152875	cis
rs10845260	OID44872	PRR4	-12.1127	3.65081e-31	7.49361e-28	-0.644924	0.0532438	-0.390992	0.152875	cis
rs11054123	OID44872	PRR4	-12.1127	3.65081e-31	7.49361e-28	-0.644924	0.0532438	-0.390992	0.152875	cis
rs11054124	OID44872	PRR4	-12.1127	3.65081e-31	7.49361e-28	-0.644924	0.0532438	-0.390992	0.152875	cis
rs11054125	OID44872	PRR4	-12.1127	3.65081e-31	7.49361e-28	-0.644924	0.0532438	-0.390992	0.152875	cis
rs10845261	OID44872	PRR4	-12.1127	3.65081e-31	7.49361e-28	-0.644924	0.0532438	-0.390992	0.152875	cis
rs10845262	OID44872	PRR4	-12.1127	3.65081e-31	7.49361e-28	-0.644924	0.0532438	-0.390992	0.152875	cis
rs10845263	OID44872	PRR4	-12.1127	3.65081e-31	7.49361e-28	-0.644924	0.0532438	-0.390992	0.152875	cis
rs10845264	OID44872	PRR4	-12.1127	3.65081e-31	7.49361e-28	-0.644924	0.0532438	-0.390992	0.152875	cis
rs854540	OID45399	PON1	12.1123	3.66247e-31	7.51708e-28	0.180489	0.0149013	0.390984	0.152868	cis
rs617819	OID45187	MMP3	-12.1121	3.67005e-31	7.53219e-28	-0.373891	0.0308691	-0.390978	0.152864	cis
rs925406	OID43945	LY75	-12.112	3.67525e-31	7.54102e-28	-0.274828	0.0226906	-0.390974	0.152861	cis
rs12992950	OID43945	LY75	-12.112	3.67525e-31	7.54102e-28	-0.274828	0.0226906	-0.390974	0.152861	cis
rs2357692	OID43945	LY75	-12.112	3.67525e-31	7.54102e-28	-0.274828	0.0226906	-0.390974	0.152861	cis
rs2136970	OID43945	LY75	-12.112	3.67525e-31	7.54102e-28	-0.274828	0.0226906	-0.390974	0.152861	cis
rs1991556	OID43937	LRRC37A2	-12.1114	3.69823e-31	7.5877e-28	-0.547627	0.0452158	-0.390958	0.152848	cis
rs10084116	OID43498	CD70	-12.1109	3.71853e-31	7.62888e-28	-0.306695	0.0253239	-0.390943	0.152837	cis
rs7193968	OID42623	IL34	12.1102	3.74544e-31	7.68363e-28	0.374925	0.0309595	0.390924	0.152822	cis
rs3776076	OID45213	PDGFRB	12.1099	3.75607e-31	7.70449e-28	0.39561	0.0326683	0.390917	0.152816	cis
rs67069374	OID45213	PDGFRB	12.1099	3.75607e-31	7.70449e-28	0.39561	0.0326683	0.390917	0.152816	cis
rs79730878	OID43937	LRRC37A2	-12.1088	3.79774e-31	7.78949e-28	-0.561063	0.046335	-0.390888	0.152793	cis
rs4760278	OID45162	INHBC	12.1088	3.79854e-31	7.78972e-28	0.450822	0.0372309	0.390887	0.152793	cis
rs12315434	OID45162	INHBC	12.1088	3.79854e-31	7.78972e-28	0.450822	0.0372309	0.390887	0.152793	cis
rs11614506	OID45162	INHBC	12.1088	3.79854e-31	7.78972e-28	0.450822	0.0372309	0.390887	0.152793	cis
rs6565207	OID44129	PRSS53	12.1087	3.80324e-31	7.79888e-28	0.281833	0.0232753	0.390884	0.15279	cis
rs147427338	OID45386	MST1	12.1063	3.89961e-31	7.99599e-28	1.30611	0.107887	0.390817	0.152738	cis
rs1036002	OID44750	LGALS8	-12.1051	3.94768e-31	8.09408e-28	-0.304709	0.0251719	-0.390785	0.152713	cis
rs55848944	OID43898	KLK15	-12.1046	3.96647e-31	8.13211e-28	-0.512757	0.0423604	-0.390772	0.152703	cis
rs1611122	OID45349	DBH	-12.1037	4.00423e-31	8.20801e-28	-0.663161	0.0547899	-0.390747	0.152684	cis
rs1611125	OID45349	DBH	-12.1037	4.00423e-31	8.20801e-28	-0.663161	0.0547899	-0.390747	0.152684	cis
rs2519151	OID45349	DBH	-12.1037	4.00423e-31	8.20801e-28	-0.663161	0.0547899	-0.390747	0.152684	cis
rs4790230	OID44393	VMO1	-12.1035	4.01149e-31	8.22239e-28	-0.713373	0.0589392	-0.390743	0.15268	cis
rs10772383	OID44872	PRR4	-12.1008	4.12709e-31	8.4547e-28	-0.642276	0.0530772	-0.390667	0.152621	cis
chr12_10897396_GC_G	OID44872	PRR4	-12.1008	4.12709e-31	8.4547e-28	-0.642276	0.0530772	-0.390667	0.152621	cis
rs7138108	OID44872	PRR4	-12.1008	4.12709e-31	8.4547e-28	-0.642276	0.0530772	-0.390667	0.152621	cis
rs11054069	OID44872	PRR4	-12.1008	4.12709e-31	8.4547e-28	-0.642276	0.0530772	-0.390667	0.152621	cis
rs7398041	OID44872	PRR4	-12.1008	4.12709e-31	8.4547e-28	-0.642276	0.0530772	-0.390667	0.152621	cis
rs10492100	OID44872	PRR4	-12.1008	4.12709e-31	8.4547e-28	-0.642276	0.0530772	-0.390667	0.152621	cis
rs10492101	OID44872	PRR4	-12.1008	4.12709e-31	8.4547e-28	-0.642276	0.0530772	-0.390667	0.152621	cis
rs10492102	OID44872	PRR4	-12.1008	4.12709e-31	8.4547e-28	-0.642276	0.0530772	-0.390667	0.152621	cis
chr12_10952211_G_C	OID44872	PRR4	-12.1008	4.12709e-31	8.4547e-28	-0.642276	0.0530772	-0.390667	0.152621	cis
rs9934249	OID44129	PRSS53	12.1007	4.13058e-31	8.45825e-28	0.283064	0.0233924	0.390665	0.152619	cis
rs7192475	OID44129	PRSS53	-12.1007	4.13058e-31	8.45825e-28	-0.283064	0.0233924	-0.390665	0.152619	cis
rs112863502	OID44129	PRSS53	-12.1007	4.13058e-31	8.45825e-28	-0.283064	0.0233924	-0.390665	0.152619	cis
rs80318951	OID44129	PRSS53	-12.1007	4.13058e-31	8.45825e-28	-0.283064	0.0233924	-0.390665	0.152619	cis
rs111400675	OID44129	PRSS53	-12.1007	4.13058e-31	8.45825e-28	-0.283064	0.0233924	-0.390665	0.152619	cis
rs9938088	OID44129	PRSS53	-12.1007	4.13058e-31	8.45825e-28	-0.283064	0.0233924	-0.390665	0.152619	cis
rs8046001	OID44129	PRSS53	-12.1007	4.13058e-31	8.45825e-28	-0.283064	0.0233924	-0.390665	0.152619	cis
rs10922147	OID45455	CFHR4	12.1003	4.14858e-31	8.49459e-28	0.555304	0.0458919	0.390654	0.15261	cis
rs61914782	OID44872	PRR4	-12.0997	4.17371e-31	8.54553e-28	-0.673149	0.0556336	-0.390638	0.152598	cis
rs2668654	OID43937	LRRC37A2	-12.0989	4.20849e-31	8.61308e-28	-0.569616	0.04708	-0.390616	0.15258	cis
rs2532250	OID43937	LRRC37A2	-12.0989	4.20849e-31	8.61308e-28	-0.569616	0.04708	-0.390616	0.15258	cis
rs56130708	OID43937	LRRC37A2	-12.0989	4.20849e-31	8.61308e-28	-0.569616	0.04708	-0.390616	0.15258	cis
rs2732603	OID43937	LRRC37A2	-12.0989	4.20849e-31	8.61308e-28	-0.569616	0.04708	-0.390616	0.15258	cis
rs2732602	OID43937	LRRC37A2	-12.0989	4.20849e-31	8.61308e-28	-0.569616	0.04708	-0.390616	0.15258	cis
chr17_46290900_T_TA	OID43937	LRRC37A2	-12.0989	4.20849e-31	8.61308e-28	-0.569616	0.04708	-0.390616	0.15258	cis
rs2532426	OID43937	LRRC37A2	-12.0989	4.20849e-31	8.61308e-28	-0.569616	0.04708	-0.390616	0.15258	cis
rs12619311	OID45243	QPCT	12.098	4.24901e-31	8.69336e-28	0.417295	0.034493	0.39059	0.152561	cis
rs10207372	OID45243	QPCT	12.098	4.24901e-31	8.69336e-28	0.417295	0.034493	0.39059	0.152561	cis
rs4670669	OID45243	QPCT	12.098	4.24901e-31	8.69336e-28	0.417295	0.034493	0.39059	0.152561	cis
rs28494956	OID45243	QPCT	12.098	4.24901e-31	8.69336e-28	0.417295	0.034493	0.39059	0.152561	cis
rs28597784	OID45243	QPCT	12.098	4.24901e-31	8.69336e-28	0.417295	0.034493	0.39059	0.152561	cis
rs2732457	OID43552	COL2A1	-12.0979	4.25252e-31	8.70001e-28	-0.679347	0.0561542	-0.390588	0.152559	cis
rs7308933	OID44872	PRR4	-12.0971	4.2881e-31	8.77172e-28	-0.637784	0.0527222	-0.390566	0.152542	cis
rs11054120	OID44872	PRR4	-12.0971	4.2881e-31	8.77172e-28	-0.637784	0.0527222	-0.390566	0.152542	cis
rs453528	OID43630	DPEP1	-12.0968	4.3016e-31	8.7988e-28	-0.318543	0.0263329	-0.390558	0.152535	cis
rs2745139	OID44356	TPSAB1	-12.0968	4.30222e-31	8.79953e-28	-0.470484	0.0388934	-0.390557	0.152535	cis
rs8061854	OID42623	IL34	12.0962	4.32556e-31	8.84673e-28	0.375231	0.0310205	0.390543	0.152524	cis
rs12487964	OID45339	CPN2	12.0961	4.32954e-31	8.85433e-28	0.216677	0.0179129	0.39054	0.152522	cis
rs842219	OID42787	MUC20	12.0947	4.3928e-31	8.98152e-28	0.676547	0.0559373	0.390502	0.152492	cis
rs2641781	OID42787	MUC20	12.0947	4.3928e-31	8.98152e-28	0.676547	0.0559373	0.390502	0.152492	cis
rs2688512	OID42787	MUC20	12.0947	4.3928e-31	8.98152e-28	0.676547	0.0559373	0.390502	0.152492	cis
rs2688513	OID42787	MUC20	12.0947	4.3928e-31	8.98152e-28	0.676547	0.0559373	0.390502	0.152492	cis
rs8046424	OID42623	IL34	12.094	4.42589e-31	9.04864e-28	0.365391	0.0302126	0.390482	0.152476	cis
rs74040673	OID44486	C1QTNF9	12.0937	4.43966e-31	9.07493e-28	0.49106	0.0406045	0.390474	0.15247	cis
rs4570414	OID44750	LGALS8	-12.0937	4.44064e-31	9.07493e-28	-0.303752	0.0251165	-0.390473	0.152469	cis
rs10495382	OID44750	LGALS8	-12.0937	4.44064e-31	9.07493e-28	-0.303752	0.0251165	-0.390473	0.152469	cis
rs1998350	OID44750	LGALS8	-12.0937	4.44064e-31	9.07493e-28	-0.303752	0.0251165	-0.390473	0.152469	cis
rs1998351	OID44750	LGALS8	-12.0937	4.44064e-31	9.07493e-28	-0.303752	0.0251165	-0.390473	0.152469	cis
rs1544968	OID44750	LGALS8	-12.0937	4.44064e-31	9.07493e-28	-0.303752	0.0251165	-0.390473	0.152469	cis
rs1544970	OID44750	LGALS8	-12.0937	4.44064e-31	9.07493e-28	-0.303752	0.0251165	-0.390473	0.152469	cis
rs4656081	OID42500	GBP4	12.0931	4.46793e-31	9.13016e-28	0.499654	0.0413173	0.390457	0.152457	cis
rs189635985	OID43885	KAZALD1	12.0922	4.50855e-31	9.21259e-28	1.57327	0.130106	0.390433	0.152438	cis
rs1352478	OID43538	CLEC7A	-12.0918	4.52726e-31	9.25027e-28	-0.755005	0.0624394	-0.390422	0.152429	cis
rs74917046	OID42448	FCGR2B	-12.0903	4.59672e-31	9.39161e-28	-0.756224	0.0625478	-0.390382	0.152398	cis
rs2305972	OID42448	FCGR2B	12.0903	4.60083e-31	9.39944e-28	0.665654	0.0550571	0.390379	0.152396	cis
rs1520485	OID43168	TDGF1	12.0894	4.64267e-31	9.4832e-28	1.55235	0.128406	0.390355	0.152377	cis
rs9846172	OID43168	TDGF1	12.0894	4.64267e-31	9.4832e-28	1.55235	0.128406	0.390355	0.152377	cis
rs9817966	OID43168	TDGF1	12.0894	4.64267e-31	9.4832e-28	1.55235	0.128406	0.390355	0.152377	cis
rs1467370	OID43834	IFNGR2	-12.089	4.66196e-31	9.52144e-28	-0.54494	0.0450774	-0.390344	0.152369	cis
rs12481816	OID43834	IFNGR2	-12.089	4.66196e-31	9.52144e-28	-0.54494	0.0450774	-0.390344	0.152369	cis
rs35448090	OID45380	LBP	12.0883	4.6926e-31	9.58286e-28	0.549169	0.0454297	0.390327	0.152355	cis
rs34463491	OID45380	LBP	12.0883	4.6926e-31	9.58286e-28	0.549169	0.0454297	0.390327	0.152355	cis
rs10772380	OID44872	PRR4	12.0878	4.71972e-31	9.63764e-28	0.639495	0.0529042	0.390311	0.152343	cis
rs217109	OID44578	CTSC	-12.0857	4.82149e-31	9.84486e-28	-0.433472	0.0358665	-0.390255	0.152299	cis
rs1962223	OID44982	TIMP3	12.0855	4.83342e-31	9.86863e-28	1.03782	0.0858732	0.390248	0.152294	cis
rs2593814	OID45303	AHSG	-12.0849	4.86065e-31	9.92362e-28	-0.240703	0.0199176	-0.390233	0.152282	cis
rs6427389	OID42450	FCRL3	-12.0824	4.9907e-31	1.01873e-27	-0.530125	0.043876	-0.390163	0.152227	cis
rs12082378	OID42450	FCRL3	-12.0824	4.9907e-31	1.01873e-27	-0.530125	0.043876	-0.390163	0.152227	cis
rs12136747	OID42450	FCRL3	-12.0824	4.9907e-31	1.01873e-27	-0.530125	0.043876	-0.390163	0.152227	cis
rs9939286	OID44129	PRSS53	12.0816	5.02858e-31	1.0264e-27	0.280624	0.0232273	0.390143	0.152212	cis
rs540730	OID45162	INHBC	-12.0811	5.05431e-31	1.03159e-27	-0.431745	0.0357371	-0.39013	0.152201	cis
rs680297	OID42672	KIR3DL1	12.0806	5.08472e-31	1.03773e-27	1.21938	0.100938	0.390114	0.152189	cis
rs2271788	OID43066	SFTPA2	-12.0797	5.13233e-31	1.04732e-27	-0.649351	0.0537557	-0.390089	0.152169	cis
rs1136451	OID43066	SFTPA2	-12.0797	5.13233e-31	1.04732e-27	-0.649351	0.0537557	-0.390089	0.152169	cis
rs4351790	OID43374	APIP	-12.0795	5.13852e-31	1.0482e-27	-0.512122	0.0423958	-0.390086	0.152167	cis
rs4593984	OID43374	APIP	-12.0795	5.13852e-31	1.0482e-27	-0.512122	0.0423958	-0.390086	0.152167	cis
rs2421741	OID43374	APIP	-12.0795	5.13852e-31	1.0482e-27	-0.512122	0.0423958	-0.390086	0.152167	cis
rs6484736	OID43374	APIP	-12.0795	5.13852e-31	1.0482e-27	-0.512122	0.0423958	-0.390086	0.152167	cis
rs6484737	OID43374	APIP	-12.0795	5.13852e-31	1.0482e-27	-0.512122	0.0423958	-0.390086	0.152167	cis
rs731727	OID43374	APIP	-12.0795	5.13852e-31	1.0482e-27	-0.512122	0.0423958	-0.390086	0.152167	cis
rs612529	OID43279	VSTM1	12.0789	5.17164e-31	1.05489e-27	0.550298	0.0455586	0.390069	0.152154	cis
rs12917749	OID42623	IL34	12.0782	5.2095e-31	1.06204e-27	0.374911	0.0310403	0.390049	0.152139	cis
rs12708905	OID42623	IL34	12.0782	5.2095e-31	1.06204e-27	0.374911	0.0310403	0.390049	0.152139	cis
rs4985548	OID42623	IL34	12.0782	5.2095e-31	1.06204e-27	0.374911	0.0310403	0.390049	0.152139	cis
rs12924106	OID42623	IL34	12.0782	5.2095e-31	1.06204e-27	0.374911	0.0310403	0.390049	0.152139	cis
rs10656695	OID42623	IL34	12.0782	5.2095e-31	1.06204e-27	0.374911	0.0310403	0.390049	0.152139	cis
rs6499329	OID42623	IL34	12.0782	5.2095e-31	1.06204e-27	0.374911	0.0310403	0.390049	0.152139	cis
chr16_70641274_A_AAAC	OID42623	IL34	12.0782	5.2095e-31	1.06204e-27	0.374911	0.0310403	0.390049	0.152139	cis
rs12919974	OID42623	IL34	12.0782	5.2095e-31	1.06204e-27	0.374911	0.0310403	0.390049	0.152139	cis
rs6499330	OID42623	IL34	12.0782	5.2095e-31	1.06204e-27	0.374911	0.0310403	0.390049	0.152139	cis
rs762787	OID43168	TDGF1	-12.0773	5.25758e-31	1.07177e-27	-2.57751	0.213417	-0.390025	0.152119	cis
rs2259102	OID42787	MUC20	12.0766	5.2991e-31	1.08017e-27	0.675277	0.0559164	0.390004	0.152103	cis
rs72906723	OID43335	ADGRB3	12.0763	5.31091e-31	1.08251e-27	0.27336	0.022636	0.389998	0.152099	cis
rs17649553	OID43937	LRRC37A2	-12.0762	5.31726e-31	1.08374e-27	-0.556583	0.0460891	-0.389995	0.152096	cis
rs8176717	OID45299	ABO	12.0743	5.4254e-31	1.10572e-27	1.1891	0.0984822	0.389942	0.152054	cis
rs4951155	OID43548	CNTN2	12.0738	5.45431e-31	1.11154e-27	0.345624	0.028626	0.389927	0.152043	cis
rs113709257	OID44486	C1QTNF9	12.0737	5.45787e-31	1.1122e-27	0.489746	0.0405631	0.389926	0.152042	cis
rs147853150	OID44486	C1QTNF9	12.0733	5.47809e-31	1.11564e-27	0.481965	0.0399198	0.389916	0.152034	cis
rs111295290	OID44486	C1QTNF9	12.0733	5.47809e-31	1.11564e-27	0.481965	0.0399198	0.389916	0.152034	cis
rs56272062	OID44486	C1QTNF9	12.0733	5.47809e-31	1.11564e-27	0.481965	0.0399198	0.389916	0.152034	cis
rs55644622	OID44486	C1QTNF9	12.0733	5.47809e-31	1.11564e-27	0.481965	0.0399198	0.389916	0.152034	cis
rs150926860	OID44486	C1QTNF9	12.0733	5.47809e-31	1.11564e-27	0.481965	0.0399198	0.389916	0.152034	cis
rs58867384	OID44486	C1QTNF9	12.0733	5.47809e-31	1.11564e-27	0.481965	0.0399198	0.389916	0.152034	cis
rs1856985	OID44486	C1QTNF9	12.0733	5.47809e-31	1.11564e-27	0.481965	0.0399198	0.389916	0.152034	cis
rs55799832	OID44486	C1QTNF9	12.0733	5.47809e-31	1.11564e-27	0.481965	0.0399198	0.389916	0.152034	cis
rs61142043	OID44486	C1QTNF9	12.0733	5.47809e-31	1.11564e-27	0.481965	0.0399198	0.389916	0.152034	cis
rs2039945	OID44486	C1QTNF9	12.0733	5.47809e-31	1.11564e-27	0.481965	0.0399198	0.389916	0.152034	cis
rs7995800	OID43774	GPC5	12.0718	5.56412e-31	1.1331e-27	0.527109	0.0436644	0.389874	0.152002	cis
rs72775447	OID44356	TPSAB1	-12.0715	5.58431e-31	1.13714e-27	-0.501329	0.0415301	-0.389865	0.151995	cis
rs6558178	OID42898	PEBP4	12.0712	5.59917e-31	1.13982e-27	1.52391	0.126244	0.389858	0.151989	cis
rs2280107	OID42898	PEBP4	12.0712	5.59917e-31	1.13982e-27	1.52391	0.126244	0.389858	0.151989	cis
rs7001568	OID42898	PEBP4	12.0712	5.59917e-31	1.13982e-27	1.52391	0.126244	0.389858	0.151989	cis
rs10091402	OID42898	PEBP4	12.0712	5.59917e-31	1.13982e-27	1.52391	0.126244	0.389858	0.151989	cis
rs28711275	OID42898	PEBP4	12.0712	5.59917e-31	1.13982e-27	1.52391	0.126244	0.389858	0.151989	cis
rs1594542	OID43475	CCL8	12.0702	5.65842e-31	1.15146e-27	0.409292	0.0339093	0.38983	0.151967	cis
rs4795001	OID43475	CCL8	12.0702	5.65842e-31	1.15146e-27	0.409292	0.0339093	0.38983	0.151967	cis
rs9914367	OID43475	CCL8	12.0702	5.65842e-31	1.15146e-27	0.409292	0.0339093	0.38983	0.151967	cis
rs9915650	OID43475	CCL8	12.0702	5.65842e-31	1.15146e-27	0.409292	0.0339093	0.38983	0.151967	cis
rs9915877	OID43475	CCL8	12.0702	5.65842e-31	1.15146e-27	0.409292	0.0339093	0.38983	0.151967	cis
rs9894471	OID43475	CCL8	12.0702	5.65842e-31	1.15146e-27	0.409292	0.0339093	0.38983	0.151967	cis
rs56066819	OID44486	C1QTNF9	12.0698	5.67954e-31	1.15485e-27	0.48339	0.0400495	0.38982	0.15196	cis
rs55977095	OID44486	C1QTNF9	12.0698	5.67954e-31	1.15485e-27	0.48339	0.0400495	0.38982	0.15196	cis
rs55702258	OID44486	C1QTNF9	12.0698	5.67954e-31	1.15485e-27	0.48339	0.0400495	0.38982	0.15196	cis
rs55652952	OID44486	C1QTNF9	12.0698	5.67954e-31	1.15485e-27	0.48339	0.0400495	0.38982	0.15196	cis
rs56778525	OID44486	C1QTNF9	12.0698	5.67954e-31	1.15485e-27	0.48339	0.0400495	0.38982	0.15196	cis
rs56913673	OID44486	C1QTNF9	12.0698	5.67954e-31	1.15485e-27	0.48339	0.0400495	0.38982	0.15196	cis
chr13_24317601_T_TTTATC	OID44486	C1QTNF9	12.0698	5.67954e-31	1.15485e-27	0.48339	0.0400495	0.38982	0.15196	cis
rs56038706	OID44486	C1QTNF9	12.0698	5.67954e-31	1.15485e-27	0.48339	0.0400495	0.38982	0.15196	cis
rs113123791	OID44486	C1QTNF9	12.0698	5.67954e-31	1.15485e-27	0.48339	0.0400495	0.38982	0.15196	cis
rs77318507	OID44486	C1QTNF9	12.0698	5.67954e-31	1.15485e-27	0.48339	0.0400495	0.38982	0.15196	cis
rs111305106	OID44486	C1QTNF9	12.0698	5.67954e-31	1.15485e-27	0.48339	0.0400495	0.38982	0.15196	cis
rs76582049	OID44486	C1QTNF9	12.0698	5.67954e-31	1.15485e-27	0.48339	0.0400495	0.38982	0.15196	cis
rs1986025	OID44486	C1QTNF9	12.0698	5.67954e-31	1.15485e-27	0.48339	0.0400495	0.38982	0.15196	cis
rs2303180	OID45233	PRAM1	-12.0696	5.69026e-31	1.15696e-27	-0.775521	0.0642538	-0.389815	0.151956	cis
rs385863	OID45248	RNASET2	12.0691	5.7194e-31	1.16282e-27	0.202085	0.016744	0.389801	0.151945	cis
rs36035924	OID44327	TLR3	12.0686	5.75144e-31	1.16926e-27	0.419295	0.0347427	0.389786	0.151933	cis
rs73359750	OID44502	CCL24	-12.0684	5.76114e-31	1.17095e-27	-0.694395	0.0575381	-0.389782	0.15193	cis
rs140235847	OID44502	CCL24	-12.0684	5.76114e-31	1.17095e-27	-0.694395	0.0575381	-0.389782	0.15193	cis
rs73359756	OID44502	CCL24	-12.0684	5.76114e-31	1.17095e-27	-0.694395	0.0575381	-0.389782	0.15193	cis
rs111464481	OID44502	CCL24	-12.0684	5.76114e-31	1.17095e-27	-0.694395	0.0575381	-0.389782	0.15193	cis
rs62055544	OID43937	LRRC37A2	-12.0671	5.83825e-31	1.18655e-27	-0.554274	0.0459325	-0.389747	0.151902	cis
rs73191847	OID43834	IFNGR2	-12.066	5.90968e-31	1.20085e-27	-0.543834	0.0450717	-0.389714	0.151877	cis
rs12483242	OID43834	IFNGR2	-12.066	5.90968e-31	1.20085e-27	-0.543834	0.0450717	-0.389714	0.151877	cis
rs2834180	OID43834	IFNGR2	-12.066	5.90968e-31	1.20085e-27	-0.543834	0.0450717	-0.389714	0.151877	cis
rs1044059	OID45248	RNASET2	-12.0656	5.93149e-31	1.20521e-27	-0.202553	0.0167876	-0.389704	0.15187	cis
rs7484541	OID45162	INHBC	12.0655	5.93976e-31	1.20682e-27	0.449019	0.0372152	0.389701	0.151867	cis
rs10954267	OID44560	CPA4	-12.0653	5.95343e-31	1.20793e-27	-0.273481	0.0226668	-0.389695	0.151862	cis
rs9511191	OID44486	C1QTNF9	12.065	5.97108e-31	1.20793e-27	0.432456	0.035844	0.389687	0.151856	cis
rs4659689	OID44750	LGALS8	-12.0646	5.99141e-31	1.20793e-27	-0.29759	0.0246663	-0.389678	0.151849	cis
rs10754580	OID44750	LGALS8	-12.0646	5.99141e-31	1.20793e-27	-0.29759	0.0246663	-0.389678	0.151849	cis
rs76024966	OID44430	ZP3	12.0643	6.01154e-31	1.20793e-27	1.90565	0.157957	0.389669	0.151842	cis
chr17_45856590_G_GTGTTTGTTTGTT	OID43937	LRRC37A2	-12.0638	6.04578e-31	1.20793e-27	-0.563568	0.0467158	-0.389654	0.15183	cis
rs62070951	OID43937	LRRC37A2	-12.0632	6.07923e-31	1.20793e-27	-0.565651	0.0468905	-0.389639	0.151819	cis
rs71368061	OID44928	SGSH	12.0629	6.0975e-31	1.20793e-27	0.345474	0.0286393	0.389631	0.151812	cis
rs77798957	OID44928	SGSH	12.0629	6.0975e-31	1.20793e-27	0.345474	0.0286393	0.389631	0.151812	cis
rs12946329	OID44928	SGSH	12.0629	6.0975e-31	1.20793e-27	0.345474	0.0286393	0.389631	0.151812	cis
rs113906906	OID43937	LRRC37A2	-12.0614	6.19458e-31	1.20793e-27	-0.560904	0.046504	-0.389589	0.15178	cis
rs12782146	OID44859	PNLIPRP2	-12.0611	6.21431e-31	1.20793e-27	-1.75052	0.145138	-0.389581	0.151773	cis
rs11402241	OID44750	LGALS8	12.0604	6.25778e-31	1.20793e-27	0.304728	0.0252668	0.389562	0.151759	cis
rs10925176	OID44750	LGALS8	-12.0604	6.25778e-31	1.20793e-27	-0.304728	0.0252668	-0.389562	0.151759	cis
rs62061734	OID43937	LRRC37A2	-12.0598	6.29477e-31	1.20793e-27	-0.556239	0.0461232	-0.389546	0.151746	cis
rs630101	OID44750	LGALS8	-12.0594	6.32078e-31	1.20793e-27	-0.361909	0.0300104	-0.389535	0.151738	cis
rs239935	OID45248	RNASET2	12.0593	6.32934e-31	1.20793e-27	0.201761	0.0167307	0.389532	0.151735	cis
rs2696458	OID43937	LRRC37A2	-12.0586	6.37661e-31	1.20793e-27	-0.558837	0.0463435	-0.389512	0.15172	cis
rs77242791	OID43804	HLA-A	-12.058	6.41831e-31	1.20793e-27	-0.47845	0.0396792	-0.389495	0.151706	cis
rs1611683	OID43804	HLA-A	-12.058	6.41831e-31	1.20793e-27	-0.47845	0.0396792	-0.389495	0.151706	cis
rs227640	OID43678	ENTPD6	-12.0579	6.41856e-31	1.20793e-27	-0.848972	0.0704077	-0.389495	0.151706	cis
rs150235975	OID44524	CDH15	-12.0578	6.42899e-31	1.20793e-27	-0.867467	0.0719424	-0.38949	0.151703	cis
rs62064364	OID43937	LRRC37A2	-12.0573	6.46131e-31	1.20793e-27	-0.560859	0.0465161	-0.389477	0.151692	cis
rs17688922	OID43937	LRRC37A2	-12.0573	6.46131e-31	1.20793e-27	-0.560859	0.0465161	-0.389477	0.151692	cis
rs17688944	OID43937	LRRC37A2	-12.0573	6.46131e-31	1.20793e-27	-0.560859	0.0465161	-0.389477	0.151692	cis
rs1526128	OID43937	LRRC37A2	-12.0573	6.46131e-31	1.20793e-27	-0.560859	0.0465161	-0.389477	0.151692	cis
rs1526129	OID43937	LRRC37A2	-12.0573	6.46131e-31	1.20793e-27	-0.560859	0.0465161	-0.389477	0.151692	cis
rs62056878	OID43937	LRRC37A2	-12.0573	6.46131e-31	1.20793e-27	-0.560859	0.0465161	-0.389477	0.151692	cis
rs17762308	OID43937	LRRC37A2	-12.0573	6.46131e-31	1.20793e-27	-0.560859	0.0465161	-0.389477	0.151692	cis
rs968028	OID43937	LRRC37A2	-12.0573	6.46131e-31	1.20793e-27	-0.560859	0.0465161	-0.389477	0.151692	cis
rs968027	OID43937	LRRC37A2	-12.0573	6.46131e-31	1.20793e-27	-0.560859	0.0465161	-0.389477	0.151692	cis
rs62056879	OID43937	LRRC37A2	-12.0573	6.46131e-31	1.20793e-27	-0.560859	0.0465161	-0.389477	0.151692	cis
rs79892630	OID43937	LRRC37A2	-12.0573	6.46131e-31	1.20793e-27	-0.560859	0.0465161	-0.389477	0.151692	cis
rs138070769	OID43937	LRRC37A2	-12.0573	6.46131e-31	1.20793e-27	-0.560859	0.0465161	-0.389477	0.151692	cis
rs17762361	OID43937	LRRC37A2	-12.0573	6.46131e-31	1.20793e-27	-0.560859	0.0465161	-0.389477	0.151692	cis
rs62056880	OID43937	LRRC37A2	-12.0573	6.46131e-31	1.20793e-27	-0.560859	0.0465161	-0.389477	0.151692	cis
rs62056881	OID43937	LRRC37A2	-12.0573	6.46131e-31	1.20793e-27	-0.560859	0.0465161	-0.389477	0.151692	cis
rs17689104	OID43937	LRRC37A2	-12.0573	6.46131e-31	1.20793e-27	-0.560859	0.0465161	-0.389477	0.151692	cis
rs17689116	OID43937	LRRC37A2	-12.0573	6.46131e-31	1.20793e-27	-0.560859	0.0465161	-0.389477	0.151692	cis
rs62056905	OID43937	LRRC37A2	-12.0573	6.46131e-31	1.20793e-27	-0.560859	0.0465161	-0.389477	0.151692	cis
rs62056906	OID43937	LRRC37A2	-12.0573	6.46131e-31	1.20793e-27	-0.560859	0.0465161	-0.389477	0.151692	cis
rs62056910	OID43937	LRRC37A2	-12.0573	6.46131e-31	1.20793e-27	-0.560859	0.0465161	-0.389477	0.151692	cis
rs62056911	OID43937	LRRC37A2	-12.0573	6.46131e-31	1.20793e-27	-0.560859	0.0465161	-0.389477	0.151692	cis
rs78568882	OID43937	LRRC37A2	-12.0573	6.46131e-31	1.20793e-27	-0.560859	0.0465161	-0.389477	0.151692	cis
rs62056912	OID43937	LRRC37A2	-12.0573	6.46131e-31	1.20793e-27	-0.560859	0.0465161	-0.389477	0.151692	cis
rs62056913	OID43937	LRRC37A2	-12.0573	6.46131e-31	1.20793e-27	-0.560859	0.0465161	-0.389477	0.151692	cis
rs78454137	OID43937	LRRC37A2	-12.0573	6.46131e-31	1.20793e-27	-0.560859	0.0465161	-0.389477	0.151692	cis
rs112123127	OID43937	LRRC37A2	-12.0573	6.46131e-31	1.20793e-27	-0.560859	0.0465161	-0.389477	0.151692	cis
chr17_45707738_C_CTTA	OID43937	LRRC37A2	-12.0573	6.46131e-31	1.20793e-27	-0.560859	0.0465161	-0.389477	0.151692	cis
rs61667602	OID43937	LRRC37A2	-12.0573	6.46131e-31	1.20793e-27	-0.560859	0.0465161	-0.389477	0.151692	cis
rs62056915	OID43937	LRRC37A2	-12.0573	6.46131e-31	1.20793e-27	-0.560859	0.0465161	-0.389477	0.151692	cis
rs17689218	OID43937	LRRC37A2	-12.0573	6.46131e-31	1.20793e-27	-0.560859	0.0465161	-0.389477	0.151692	cis
rs62056916	OID43937	LRRC37A2	-12.0573	6.46131e-31	1.20793e-27	-0.560859	0.0465161	-0.389477	0.151692	cis
rs62056917	OID43937	LRRC37A2	-12.0573	6.46131e-31	1.20793e-27	-0.560859	0.0465161	-0.389477	0.151692	cis
rs62056918	OID43937	LRRC37A2	-12.0573	6.46131e-31	1.20793e-27	-0.560859	0.0465161	-0.389477	0.151692	cis
rs62056919	OID43937	LRRC37A2	-12.0573	6.46131e-31	1.20793e-27	-0.560859	0.0465161	-0.389477	0.151692	cis
rs17762535	OID43937	LRRC37A2	-12.0573	6.46131e-31	1.20793e-27	-0.560859	0.0465161	-0.389477	0.151692	cis
rs62056920	OID43937	LRRC37A2	-12.0573	6.46131e-31	1.20793e-27	-0.560859	0.0465161	-0.389477	0.151692	cis
rs62056921	OID43937	LRRC37A2	-12.0573	6.46131e-31	1.20793e-27	-0.560859	0.0465161	-0.389477	0.151692	cis
rs62056922	OID43937	LRRC37A2	-12.0573	6.46131e-31	1.20793e-27	-0.560859	0.0465161	-0.389477	0.151692	cis
rs56290582	OID43937	LRRC37A2	-12.0573	6.46131e-31	1.20793e-27	-0.560859	0.0465161	-0.389477	0.151692	cis
rs56397077	OID43937	LRRC37A2	-12.0573	6.46131e-31	1.20793e-27	-0.560859	0.0465161	-0.389477	0.151692	cis
rs62056925	OID43937	LRRC37A2	-12.0573	6.46131e-31	1.20793e-27	-0.560859	0.0465161	-0.389477	0.151692	cis
rs62056926	OID43937	LRRC37A2	-12.0573	6.46131e-31	1.20793e-27	-0.560859	0.0465161	-0.389477	0.151692	cis
rs62056927	OID43937	LRRC37A2	-12.0573	6.46131e-31	1.20793e-27	-0.560859	0.0465161	-0.389477	0.151692	cis
rs62056928	OID43937	LRRC37A2	-12.0573	6.46131e-31	1.20793e-27	-0.560859	0.0465161	-0.389477	0.151692	cis
rs62056929	OID43937	LRRC37A2	-12.0573	6.46131e-31	1.20793e-27	-0.560859	0.0465161	-0.389477	0.151692	cis
rs66825448	OID43937	LRRC37A2	-12.0573	6.46131e-31	1.20793e-27	-0.560859	0.0465161	-0.389477	0.151692	cis
rs62056930	OID43937	LRRC37A2	-12.0573	6.46131e-31	1.20793e-27	-0.560859	0.0465161	-0.389477	0.151692	cis
rs62056931	OID43937	LRRC37A2	-12.0573	6.46131e-31	1.20793e-27	-0.560859	0.0465161	-0.389477	0.151692	cis
rs62056932	OID43937	LRRC37A2	-12.0573	6.46131e-31	1.20793e-27	-0.560859	0.0465161	-0.389477	0.151692	cis
rs62056933	OID43937	LRRC37A2	-12.0573	6.46131e-31	1.20793e-27	-0.560859	0.0465161	-0.389477	0.151692	cis
rs62056934	OID43937	LRRC37A2	-12.0573	6.46131e-31	1.20793e-27	-0.560859	0.0465161	-0.389477	0.151692	cis
rs79322350	OID43937	LRRC37A2	-12.0573	6.46131e-31	1.20793e-27	-0.560859	0.0465161	-0.389477	0.151692	cis
rs62056935	OID43937	LRRC37A2	-12.0573	6.46131e-31	1.20793e-27	-0.560859	0.0465161	-0.389477	0.151692	cis
rs75076131	OID43937	LRRC37A2	-12.0573	6.46131e-31	1.20793e-27	-0.560859	0.0465161	-0.389477	0.151692	cis
rs62056936	OID43937	LRRC37A2	-12.0573	6.46131e-31	1.20793e-27	-0.560859	0.0465161	-0.389477	0.151692	cis
rs62056937	OID43937	LRRC37A2	-12.0573	6.46131e-31	1.20793e-27	-0.560859	0.0465161	-0.389477	0.151692	cis
rs62056939	OID43937	LRRC37A2	-12.0573	6.46131e-31	1.20793e-27	-0.560859	0.0465161	-0.389477	0.151692	cis
rs62056940	OID43937	LRRC37A2	-12.0573	6.46131e-31	1.20793e-27	-0.560859	0.0465161	-0.389477	0.151692	cis
rs78803763	OID43937	LRRC37A2	-12.0573	6.46131e-31	1.20793e-27	-0.560859	0.0465161	-0.389477	0.151692	cis
rs77387379	OID43937	LRRC37A2	-12.0573	6.46131e-31	1.20793e-27	-0.560859	0.0465161	-0.389477	0.151692	cis
rs75990322	OID43937	LRRC37A2	-12.0573	6.46131e-31	1.20793e-27	-0.560859	0.0465161	-0.389477	0.151692	cis
rs113661667	OID43937	LRRC37A2	-12.0573	6.46131e-31	1.20793e-27	-0.560859	0.0465161	-0.389477	0.151692	cis
rs74579538	OID43937	LRRC37A2	-12.0573	6.46131e-31	1.20793e-27	-0.560859	0.0465161	-0.389477	0.151692	cis
rs55822644	OID43937	LRRC37A2	-12.0573	6.46131e-31	1.20793e-27	-0.560859	0.0465161	-0.389477	0.151692	cis
rs55930267	OID43937	LRRC37A2	-12.0573	6.46131e-31	1.20793e-27	-0.560859	0.0465161	-0.389477	0.151692	cis
rs56406407	OID43937	LRRC37A2	-12.0573	6.46131e-31	1.20793e-27	-0.560859	0.0465161	-0.389477	0.151692	cis
rs56220242	OID43937	LRRC37A2	-12.0573	6.46131e-31	1.20793e-27	-0.560859	0.0465161	-0.389477	0.151692	cis
rs56160448	OID43937	LRRC37A2	-12.0573	6.46131e-31	1.20793e-27	-0.560859	0.0465161	-0.389477	0.151692	cis
rs56167560	OID43937	LRRC37A2	-12.0573	6.46131e-31	1.20793e-27	-0.560859	0.0465161	-0.389477	0.151692	cis
rs55849973	OID43937	LRRC37A2	-12.0573	6.46131e-31	1.20793e-27	-0.560859	0.0465161	-0.389477	0.151692	cis
rs56100453	OID43937	LRRC37A2	-12.0573	6.46131e-31	1.20793e-27	-0.560859	0.0465161	-0.389477	0.151692	cis
rs1880749	OID43937	LRRC37A2	-12.0573	6.46131e-31	1.20793e-27	-0.560859	0.0465161	-0.389477	0.151692	cis
rs1568951	OID43937	LRRC37A2	-12.0573	6.46131e-31	1.20793e-27	-0.560859	0.0465161	-0.389477	0.151692	cis
rs1568950	OID43937	LRRC37A2	-12.0573	6.46131e-31	1.20793e-27	-0.560859	0.0465161	-0.389477	0.151692	cis
rs1568949	OID43937	LRRC37A2	-12.0573	6.46131e-31	1.20793e-27	-0.560859	0.0465161	-0.389477	0.151692	cis
rs1105571	OID43937	LRRC37A2	-12.0573	6.46131e-31	1.20793e-27	-0.560859	0.0465161	-0.389477	0.151692	cis
rs1105570	OID43937	LRRC37A2	-12.0573	6.46131e-31	1.20793e-27	-0.560859	0.0465161	-0.389477	0.151692	cis
rs1105569	OID43937	LRRC37A2	-12.0573	6.46131e-31	1.20793e-27	-0.560859	0.0465161	-0.389477	0.151692	cis
rs7502718	OID43937	LRRC37A2	-12.0573	6.46131e-31	1.20793e-27	-0.560859	0.0465161	-0.389477	0.151692	cis
rs7502937	OID43937	LRRC37A2	-12.0573	6.46131e-31	1.20793e-27	-0.560859	0.0465161	-0.389477	0.151692	cis
rs4479288	OID43937	LRRC37A2	-12.0573	6.46131e-31	1.20793e-27	-0.560859	0.0465161	-0.389477	0.151692	cis
rs4479289	OID43937	LRRC37A2	-12.0573	6.46131e-31	1.20793e-27	-0.560859	0.0465161	-0.389477	0.151692	cis
rs4609898	OID43937	LRRC37A2	-12.0573	6.46131e-31	1.20793e-27	-0.560859	0.0465161	-0.389477	0.151692	cis
rs4605208	OID43937	LRRC37A2	-12.0573	6.46131e-31	1.20793e-27	-0.560859	0.0465161	-0.389477	0.151692	cis
rs75310534	OID43937	LRRC37A2	-12.0573	6.46131e-31	1.20793e-27	-0.560859	0.0465161	-0.389477	0.151692	cis
rs76007856	OID43937	LRRC37A2	-12.0573	6.46131e-31	1.20793e-27	-0.560859	0.0465161	-0.389477	0.151692	cis
rs111415173	OID43937	LRRC37A2	-12.0573	6.46131e-31	1.20793e-27	-0.560859	0.0465161	-0.389477	0.151692	cis
rs5820591	OID43937	LRRC37A2	-12.0573	6.46131e-31	1.20793e-27	-0.560859	0.0465161	-0.389477	0.151692	cis
rs1880750	OID43937	LRRC37A2	-12.0573	6.46131e-31	1.20793e-27	-0.560859	0.0465161	-0.389477	0.151692	cis
rs56167344	OID43937	LRRC37A2	-12.0573	6.46131e-31	1.20793e-27	-0.560859	0.0465161	-0.389477	0.151692	cis
rs67268982	OID43937	LRRC37A2	-12.0573	6.46131e-31	1.20793e-27	-0.560859	0.0465161	-0.389477	0.151692	cis
rs56046792	OID43937	LRRC37A2	-12.0573	6.46131e-31	1.20793e-27	-0.560859	0.0465161	-0.389477	0.151692	cis
rs56323722	OID43937	LRRC37A2	-12.0573	6.46131e-31	1.20793e-27	-0.560859	0.0465161	-0.389477	0.151692	cis
rs55989971	OID43937	LRRC37A2	-12.0573	6.46131e-31	1.20793e-27	-0.560859	0.0465161	-0.389477	0.151692	cis
rs62056946	OID43937	LRRC37A2	-12.0573	6.46131e-31	1.20793e-27	-0.560859	0.0465161	-0.389477	0.151692	cis
rs75403953	OID43937	LRRC37A2	-12.0573	6.46131e-31	1.20793e-27	-0.560859	0.0465161	-0.389477	0.151692	cis
rs67085864	OID43937	LRRC37A2	-12.0573	6.46131e-31	1.20793e-27	-0.560859	0.0465161	-0.389477	0.151692	cis
rs62054372	OID43937	LRRC37A2	-12.0573	6.46131e-31	1.20793e-27	-0.560859	0.0465161	-0.389477	0.151692	cis
rs368303226	OID43937	LRRC37A2	-12.0573	6.46131e-31	1.20793e-27	-0.560859	0.0465161	-0.389477	0.151692	cis
rs201758601	OID43937	LRRC37A2	-12.0573	6.46131e-31	1.20793e-27	-0.560859	0.0465161	-0.389477	0.151692	cis
rs55838058	OID43937	LRRC37A2	-12.0573	6.46131e-31	1.20793e-27	-0.560859	0.0465161	-0.389477	0.151692	cis
rs56062621	OID43937	LRRC37A2	-12.0573	6.46131e-31	1.20793e-27	-0.560859	0.0465161	-0.389477	0.151692	cis
rs55962674	OID43937	LRRC37A2	-12.0573	6.46131e-31	1.20793e-27	-0.560859	0.0465161	-0.389477	0.151692	cis
rs55896111	OID43937	LRRC37A2	-12.0573	6.46131e-31	1.20793e-27	-0.560859	0.0465161	-0.389477	0.151692	cis
rs55787734	OID43937	LRRC37A2	-12.0573	6.46131e-31	1.20793e-27	-0.560859	0.0465161	-0.389477	0.151692	cis
rs55653963	OID43937	LRRC37A2	-12.0573	6.46131e-31	1.20793e-27	-0.560859	0.0465161	-0.389477	0.151692	cis
rs62054378	OID43937	LRRC37A2	-12.0573	6.46131e-31	1.20793e-27	-0.560859	0.0465161	-0.389477	0.151692	cis
rs77819001	OID43937	LRRC37A2	-12.0573	6.46131e-31	1.20793e-27	-0.560859	0.0465161	-0.389477	0.151692	cis
rs76667867	OID43937	LRRC37A2	-12.0573	6.46131e-31	1.20793e-27	-0.560859	0.0465161	-0.389477	0.151692	cis
rs17563433	OID43937	LRRC37A2	-12.0573	6.46131e-31	1.20793e-27	-0.560859	0.0465161	-0.389477	0.151692	cis
rs77370070	OID43937	LRRC37A2	-12.0573	6.46131e-31	1.20793e-27	-0.560859	0.0465161	-0.389477	0.151692	cis
rs62054380	OID43937	LRRC37A2	-12.0573	6.46131e-31	1.20793e-27	-0.560859	0.0465161	-0.389477	0.151692	cis
rs112570965	OID43937	LRRC37A2	-12.0573	6.46131e-31	1.20793e-27	-0.560859	0.0465161	-0.389477	0.151692	cis
rs62054381	OID43937	LRRC37A2	-12.0573	6.46131e-31	1.20793e-27	-0.560859	0.0465161	-0.389477	0.151692	cis
rs17649019	OID43937	LRRC37A2	-12.0573	6.46131e-31	1.20793e-27	-0.560859	0.0465161	-0.389477	0.151692	cis
rs17563501	OID43937	LRRC37A2	-12.0573	6.46131e-31	1.20793e-27	-0.560859	0.0465161	-0.389477	0.151692	cis
rs62054382	OID43937	LRRC37A2	-12.0573	6.46131e-31	1.20793e-27	-0.560859	0.0465161	-0.389477	0.151692	cis
rs62054383	OID43937	LRRC37A2	-12.0573	6.46131e-31	1.20793e-27	-0.560859	0.0465161	-0.389477	0.151692	cis
rs10514879	OID43937	LRRC37A2	-12.0573	6.46131e-31	1.20793e-27	-0.560859	0.0465161	-0.389477	0.151692	cis
rs55920545	OID43937	LRRC37A2	-12.0573	6.46131e-31	1.20793e-27	-0.560859	0.0465161	-0.389477	0.151692	cis
rs56280222	OID43937	LRRC37A2	-12.0573	6.46131e-31	1.20793e-27	-0.560859	0.0465161	-0.389477	0.151692	cis
rs62054384	OID43937	LRRC37A2	-12.0573	6.46131e-31	1.20793e-27	-0.560859	0.0465161	-0.389477	0.151692	cis
rs56205560	OID43937	LRRC37A2	-12.0573	6.46131e-31	1.20793e-27	-0.560859	0.0465161	-0.389477	0.151692	cis
rs56380663	OID43937	LRRC37A2	-12.0573	6.46131e-31	1.20793e-27	-0.560859	0.0465161	-0.389477	0.151692	cis
rs62054387	OID43937	LRRC37A2	-12.0573	6.46131e-31	1.20793e-27	-0.560859	0.0465161	-0.389477	0.151692	cis
rs62054388	OID43937	LRRC37A2	-12.0573	6.46131e-31	1.20793e-27	-0.560859	0.0465161	-0.389477	0.151692	cis
rs4401083	OID43937	LRRC37A2	-12.0573	6.46131e-31	1.20793e-27	-0.560859	0.0465161	-0.389477	0.151692	cis
rs1880752	OID43937	LRRC37A2	-12.0573	6.46131e-31	1.20793e-27	-0.560859	0.0465161	-0.389477	0.151692	cis
rs4617909	OID43937	LRRC37A2	-12.0573	6.46131e-31	1.20793e-27	-0.560859	0.0465161	-0.389477	0.151692	cis
rs2902662	OID43937	LRRC37A2	-12.0573	6.46131e-31	1.20793e-27	-0.560859	0.0465161	-0.389477	0.151692	cis
rs2864087	OID43937	LRRC37A2	-12.0573	6.46131e-31	1.20793e-27	-0.560859	0.0465161	-0.389477	0.151692	cis
rs2902661	OID43937	LRRC37A2	-12.0573	6.46131e-31	1.20793e-27	-0.560859	0.0465161	-0.389477	0.151692	cis
rs4609899	OID43937	LRRC37A2	-12.0573	6.46131e-31	1.20793e-27	-0.560859	0.0465161	-0.389477	0.151692	cis
rs4471726	OID43937	LRRC37A2	-12.0573	6.46131e-31	1.20793e-27	-0.560859	0.0465161	-0.389477	0.151692	cis
rs79226879	OID43937	LRRC37A2	-12.0573	6.46131e-31	1.20793e-27	-0.560859	0.0465161	-0.389477	0.151692	cis
rs76493835	OID43937	LRRC37A2	-12.0573	6.46131e-31	1.20793e-27	-0.560859	0.0465161	-0.389477	0.151692	cis
rs17563599	OID43937	LRRC37A2	-12.0573	6.46131e-31	1.20793e-27	-0.560859	0.0465161	-0.389477	0.151692	cis
rs17649138	OID43937	LRRC37A2	-12.0573	6.46131e-31	1.20793e-27	-0.560859	0.0465161	-0.389477	0.151692	cis
rs62054389	OID43937	LRRC37A2	-12.0573	6.46131e-31	1.20793e-27	-0.560859	0.0465161	-0.389477	0.151692	cis
rs62054390	OID43937	LRRC37A2	-12.0573	6.46131e-31	1.20793e-27	-0.560859	0.0465161	-0.389477	0.151692	cis
rs55947210	OID43937	LRRC37A2	-12.0573	6.46131e-31	1.20793e-27	-0.560859	0.0465161	-0.389477	0.151692	cis
rs62054392	OID43937	LRRC37A2	-12.0573	6.46131e-31	1.20793e-27	-0.560859	0.0465161	-0.389477	0.151692	cis
rs4390635	OID43937	LRRC37A2	-12.0573	6.46131e-31	1.20793e-27	-0.560859	0.0465161	-0.389477	0.151692	cis
rs62054393	OID43937	LRRC37A2	-12.0573	6.46131e-31	1.20793e-27	-0.560859	0.0465161	-0.389477	0.151692	cis
rs75986348	OID43937	LRRC37A2	-12.0573	6.46131e-31	1.20793e-27	-0.560859	0.0465161	-0.389477	0.151692	cis
rs17649162	OID43937	LRRC37A2	-12.0573	6.46131e-31	1.20793e-27	-0.560859	0.0465161	-0.389477	0.151692	cis
rs62054394	OID43937	LRRC37A2	-12.0573	6.46131e-31	1.20793e-27	-0.560859	0.0465161	-0.389477	0.151692	cis
rs113790915	OID43937	LRRC37A2	-12.0573	6.46131e-31	1.20793e-27	-0.560859	0.0465161	-0.389477	0.151692	cis
rs77807457	OID43937	LRRC37A2	-12.0573	6.46131e-31	1.20793e-27	-0.560859	0.0465161	-0.389477	0.151692	cis
rs75022332	OID43937	LRRC37A2	-12.0573	6.46131e-31	1.20793e-27	-0.560859	0.0465161	-0.389477	0.151692	cis
rs77301847	OID43937	LRRC37A2	-12.0573	6.46131e-31	1.20793e-27	-0.560859	0.0465161	-0.389477	0.151692	cis
rs62054395	OID43937	LRRC37A2	-12.0573	6.46131e-31	1.20793e-27	-0.560859	0.0465161	-0.389477	0.151692	cis
rs17563683	OID43937	LRRC37A2	-12.0573	6.46131e-31	1.20793e-27	-0.560859	0.0465161	-0.389477	0.151692	cis
rs62054396	OID43937	LRRC37A2	-12.0573	6.46131e-31	1.20793e-27	-0.560859	0.0465161	-0.389477	0.151692	cis
rs17563718	OID43937	LRRC37A2	-12.0573	6.46131e-31	1.20793e-27	-0.560859	0.0465161	-0.389477	0.151692	cis
rs62054397	OID43937	LRRC37A2	-12.0573	6.46131e-31	1.20793e-27	-0.560859	0.0465161	-0.389477	0.151692	cis
rs4569335	OID43937	LRRC37A2	-12.0573	6.46131e-31	1.20793e-27	-0.560859	0.0465161	-0.389477	0.151692	cis
rs34291957	OID43937	LRRC37A2	-12.0573	6.46131e-31	1.20793e-27	-0.560859	0.0465161	-0.389477	0.151692	cis
rs1526125	OID43937	LRRC37A2	-12.0573	6.46131e-31	1.20793e-27	-0.560859	0.0465161	-0.389477	0.151692	cis
rs1526126	OID43937	LRRC37A2	-12.0573	6.46131e-31	1.20793e-27	-0.560859	0.0465161	-0.389477	0.151692	cis
rs1526127	OID43937	LRRC37A2	-12.0573	6.46131e-31	1.20793e-27	-0.560859	0.0465161	-0.389477	0.151692	cis
rs62054398	OID43937	LRRC37A2	-12.0573	6.46131e-31	1.20793e-27	-0.560859	0.0465161	-0.389477	0.151692	cis
rs62054399	OID43937	LRRC37A2	-12.0573	6.46131e-31	1.20793e-27	-0.560859	0.0465161	-0.389477	0.151692	cis
rs62054400	OID43937	LRRC37A2	-12.0573	6.46131e-31	1.20793e-27	-0.560859	0.0465161	-0.389477	0.151692	cis
rs62054411	OID43937	LRRC37A2	-12.0573	6.46131e-31	1.20793e-27	-0.560859	0.0465161	-0.389477	0.151692	cis
rs62054412	OID43937	LRRC37A2	-12.0573	6.46131e-31	1.20793e-27	-0.560859	0.0465161	-0.389477	0.151692	cis
rs17563787	OID43937	LRRC37A2	-12.0573	6.46131e-31	1.20793e-27	-0.560859	0.0465161	-0.389477	0.151692	cis
rs62054413	OID43937	LRRC37A2	-12.0573	6.46131e-31	1.20793e-27	-0.560859	0.0465161	-0.389477	0.151692	cis
rs62054414	OID43937	LRRC37A2	-12.0573	6.46131e-31	1.20793e-27	-0.560859	0.0465161	-0.389477	0.151692	cis
rs10451283	OID43937	LRRC37A2	-12.0573	6.46131e-31	1.20793e-27	-0.560859	0.0465161	-0.389477	0.151692	cis
rs111581254	OID43937	LRRC37A2	-12.0573	6.46131e-31	1.20793e-27	-0.560859	0.0465161	-0.389477	0.151692	cis
rs76421814	OID43937	LRRC37A2	-12.0573	6.46131e-31	1.20793e-27	-0.560859	0.0465161	-0.389477	0.151692	cis
rs56006248	OID43937	LRRC37A2	-12.0573	6.46131e-31	1.20793e-27	-0.560859	0.0465161	-0.389477	0.151692	cis
rs56298110	OID43937	LRRC37A2	-12.0573	6.46131e-31	1.20793e-27	-0.560859	0.0465161	-0.389477	0.151692	cis
rs1608955	OID43937	LRRC37A2	-12.0573	6.46131e-31	1.20793e-27	-0.560859	0.0465161	-0.389477	0.151692	cis
rs1608956	OID43937	LRRC37A2	-12.0573	6.46131e-31	1.20793e-27	-0.560859	0.0465161	-0.389477	0.151692	cis
rs62054417	OID43937	LRRC37A2	-12.0573	6.46131e-31	1.20793e-27	-0.560859	0.0465161	-0.389477	0.151692	cis
rs78440279	OID43937	LRRC37A2	-12.0573	6.46131e-31	1.20793e-27	-0.560859	0.0465161	-0.389477	0.151692	cis
rs75500942	OID43937	LRRC37A2	-12.0573	6.46131e-31	1.20793e-27	-0.560859	0.0465161	-0.389477	0.151692	cis
rs62054418	OID43937	LRRC37A2	-12.0573	6.46131e-31	1.20793e-27	-0.560859	0.0465161	-0.389477	0.151692	cis
rs62054419	OID43937	LRRC37A2	-12.0573	6.46131e-31	1.20793e-27	-0.560859	0.0465161	-0.389477	0.151692	cis
rs62054420	OID43937	LRRC37A2	-12.0573	6.46131e-31	1.20793e-27	-0.560859	0.0465161	-0.389477	0.151692	cis
rs62054421	OID43937	LRRC37A2	-12.0573	6.46131e-31	1.20793e-27	-0.560859	0.0465161	-0.389477	0.151692	cis
rs17563800	OID43937	LRRC37A2	-12.0573	6.46131e-31	1.20793e-27	-0.560859	0.0465161	-0.389477	0.151692	cis
rs56295996	OID43937	LRRC37A2	-12.0573	6.46131e-31	1.20793e-27	-0.560859	0.0465161	-0.389477	0.151692	cis
rs56384960	OID43937	LRRC37A2	-12.0573	6.46131e-31	1.20793e-27	-0.560859	0.0465161	-0.389477	0.151692	cis
rs56178230	OID43937	LRRC37A2	-12.0573	6.46131e-31	1.20793e-27	-0.560859	0.0465161	-0.389477	0.151692	cis
rs80157557	OID43937	LRRC37A2	-12.0573	6.46131e-31	1.20793e-27	-0.560859	0.0465161	-0.389477	0.151692	cis
rs76728632	OID43937	LRRC37A2	-12.0573	6.46131e-31	1.20793e-27	-0.560859	0.0465161	-0.389477	0.151692	cis
rs17563827	OID43937	LRRC37A2	-12.0573	6.46131e-31	1.20793e-27	-0.560859	0.0465161	-0.389477	0.151692	cis
rs80072429	OID43937	LRRC37A2	-12.0573	6.46131e-31	1.20793e-27	-0.560859	0.0465161	-0.389477	0.151692	cis
rs77114624	OID43937	LRRC37A2	-12.0573	6.46131e-31	1.20793e-27	-0.560859	0.0465161	-0.389477	0.151692	cis
rs76311426	OID43937	LRRC37A2	-12.0573	6.46131e-31	1.20793e-27	-0.560859	0.0465161	-0.389477	0.151692	cis
rs17563861	OID43937	LRRC37A2	-12.0573	6.46131e-31	1.20793e-27	-0.560859	0.0465161	-0.389477	0.151692	cis
rs17563889	OID43937	LRRC37A2	-12.0573	6.46131e-31	1.20793e-27	-0.560859	0.0465161	-0.389477	0.151692	cis
rs62054424	OID43937	LRRC37A2	-12.0573	6.46131e-31	1.20793e-27	-0.560859	0.0465161	-0.389477	0.151692	cis
rs17563923	OID43937	LRRC37A2	-12.0573	6.46131e-31	1.20793e-27	-0.560859	0.0465161	-0.389477	0.151692	cis
rs62054425	OID43937	LRRC37A2	-12.0573	6.46131e-31	1.20793e-27	-0.560859	0.0465161	-0.389477	0.151692	cis
rs66857688	OID43937	LRRC37A2	-12.0573	6.46131e-31	1.20793e-27	-0.560859	0.0465161	-0.389477	0.151692	cis
rs62054426	OID43937	LRRC37A2	-12.0573	6.46131e-31	1.20793e-27	-0.560859	0.0465161	-0.389477	0.151692	cis
rs62054427	OID43937	LRRC37A2	-12.0573	6.46131e-31	1.20793e-27	-0.560859	0.0465161	-0.389477	0.151692	cis
rs74464991	OID43937	LRRC37A2	-12.0573	6.46131e-31	1.20793e-27	-0.560859	0.0465161	-0.389477	0.151692	cis
rs2004260	OID43937	LRRC37A2	-12.0573	6.46131e-31	1.20793e-27	-0.560859	0.0465161	-0.389477	0.151692	cis
rs62054428	OID43937	LRRC37A2	-12.0573	6.46131e-31	1.20793e-27	-0.560859	0.0465161	-0.389477	0.151692	cis
rs62054429	OID43937	LRRC37A2	-12.0573	6.46131e-31	1.20793e-27	-0.560859	0.0465161	-0.389477	0.151692	cis
rs76171147	OID43937	LRRC37A2	-12.0573	6.46131e-31	1.20793e-27	-0.560859	0.0465161	-0.389477	0.151692	cis
rs75643244	OID43937	LRRC37A2	-12.0573	6.46131e-31	1.20793e-27	-0.560859	0.0465161	-0.389477	0.151692	cis
rs62054431	OID43937	LRRC37A2	-12.0573	6.46131e-31	1.20793e-27	-0.560859	0.0465161	-0.389477	0.151692	cis
rs62054432	OID43937	LRRC37A2	-12.0573	6.46131e-31	1.20793e-27	-0.560859	0.0465161	-0.389477	0.151692	cis
rs111497072	OID43937	LRRC37A2	-12.0573	6.46131e-31	1.20793e-27	-0.560859	0.0465161	-0.389477	0.151692	cis
rs62054433	OID43937	LRRC37A2	-12.0573	6.46131e-31	1.20793e-27	-0.560859	0.0465161	-0.389477	0.151692	cis
rs62054434	OID43937	LRRC37A2	-12.0573	6.46131e-31	1.20793e-27	-0.560859	0.0465161	-0.389477	0.151692	cis
rs12150683	OID43937	LRRC37A2	-12.0573	6.46131e-31	1.20793e-27	-0.560859	0.0465161	-0.389477	0.151692	cis
rs12150332	OID43937	LRRC37A2	-12.0573	6.46131e-31	1.20793e-27	-0.560859	0.0465161	-0.389477	0.151692	cis
rs62054435	OID43937	LRRC37A2	-12.0573	6.46131e-31	1.20793e-27	-0.560859	0.0465161	-0.389477	0.151692	cis
rs75715199	OID43937	LRRC37A2	-12.0573	6.46131e-31	1.20793e-27	-0.560859	0.0465161	-0.389477	0.151692	cis
rs62054436	OID43937	LRRC37A2	-12.0573	6.46131e-31	1.20793e-27	-0.560859	0.0465161	-0.389477	0.151692	cis
rs62054437	OID43937	LRRC37A2	-12.0573	6.46131e-31	1.20793e-27	-0.560859	0.0465161	-0.389477	0.151692	cis
rs62054438	OID43937	LRRC37A2	-12.0573	6.46131e-31	1.20793e-27	-0.560859	0.0465161	-0.389477	0.151692	cis
rs62054439	OID43937	LRRC37A2	-12.0573	6.46131e-31	1.20793e-27	-0.560859	0.0465161	-0.389477	0.151692	cis
rs17334797	OID43937	LRRC37A2	-12.0573	6.46131e-31	1.20793e-27	-0.560859	0.0465161	-0.389477	0.151692	cis
rs12150658	OID43937	LRRC37A2	-12.0573	6.46131e-31	1.20793e-27	-0.560859	0.0465161	-0.389477	0.151692	cis
rs12150363	OID43937	LRRC37A2	-12.0573	6.46131e-31	1.20793e-27	-0.560859	0.0465161	-0.389477	0.151692	cis
rs12150672	OID43937	LRRC37A2	-12.0573	6.46131e-31	1.20793e-27	-0.560859	0.0465161	-0.389477	0.151692	cis
rs112702678	OID43937	LRRC37A2	-12.0573	6.46131e-31	1.20793e-27	-0.560859	0.0465161	-0.389477	0.151692	cis
rs17334894	OID43937	LRRC37A2	-12.0573	6.46131e-31	1.20793e-27	-0.560859	0.0465161	-0.389477	0.151692	cis
rs17334923	OID43937	LRRC37A2	-12.0573	6.46131e-31	1.20793e-27	-0.560859	0.0465161	-0.389477	0.151692	cis
rs62054440	OID43937	LRRC37A2	-12.0573	6.46131e-31	1.20793e-27	-0.560859	0.0465161	-0.389477	0.151692	cis
rs12150451	OID43937	LRRC37A2	-12.0573	6.46131e-31	1.20793e-27	-0.560859	0.0465161	-0.389477	0.151692	cis
rs12150048	OID43937	LRRC37A2	-12.0573	6.46131e-31	1.20793e-27	-0.560859	0.0465161	-0.389477	0.151692	cis
rs12150455	OID43937	LRRC37A2	-12.0573	6.46131e-31	1.20793e-27	-0.560859	0.0465161	-0.389477	0.151692	cis
rs12150604	OID43937	LRRC37A2	-12.0573	6.46131e-31	1.20793e-27	-0.560859	0.0465161	-0.389477	0.151692	cis
rs17334944	OID43937	LRRC37A2	-12.0573	6.46131e-31	1.20793e-27	-0.560859	0.0465161	-0.389477	0.151692	cis
rs17426064	OID43937	LRRC37A2	-12.0573	6.46131e-31	1.20793e-27	-0.560859	0.0465161	-0.389477	0.151692	cis
rs17426106	OID43937	LRRC37A2	-12.0573	6.46131e-31	1.20793e-27	-0.560859	0.0465161	-0.389477	0.151692	cis
rs62054442	OID43937	LRRC37A2	-12.0573	6.46131e-31	1.20793e-27	-0.560859	0.0465161	-0.389477	0.151692	cis
rs35879086	OID43937	LRRC37A2	-12.0573	6.46131e-31	1.20793e-27	-0.560859	0.0465161	-0.389477	0.151692	cis
rs62055868	OID43937	LRRC37A2	-12.0573	6.46131e-31	1.20793e-27	-0.560859	0.0465161	-0.389477	0.151692	cis
rs62055869	OID43937	LRRC37A2	-12.0573	6.46131e-31	1.20793e-27	-0.560859	0.0465161	-0.389477	0.151692	cis
rs17426174	OID43937	LRRC37A2	-12.0573	6.46131e-31	1.20793e-27	-0.560859	0.0465161	-0.389477	0.151692	cis
rs62055871	OID43937	LRRC37A2	-12.0573	6.46131e-31	1.20793e-27	-0.560859	0.0465161	-0.389477	0.151692	cis
rs55645418	OID43937	LRRC37A2	-12.0573	6.46131e-31	1.20793e-27	-0.560859	0.0465161	-0.389477	0.151692	cis
rs35631660	OID43937	LRRC37A2	-12.0573	6.46131e-31	1.20793e-27	-0.560859	0.0465161	-0.389477	0.151692	cis
rs17426195	OID43937	LRRC37A2	-12.0573	6.46131e-31	1.20793e-27	-0.560859	0.0465161	-0.389477	0.151692	cis
rs35282504	OID43937	LRRC37A2	-12.0573	6.46131e-31	1.20793e-27	-0.560859	0.0465161	-0.389477	0.151692	cis
rs62055875	OID43937	LRRC37A2	-12.0573	6.46131e-31	1.20793e-27	-0.560859	0.0465161	-0.389477	0.151692	cis
rs62055876	OID43937	LRRC37A2	-12.0573	6.46131e-31	1.20793e-27	-0.560859	0.0465161	-0.389477	0.151692	cis
rs36047693	OID43937	LRRC37A2	-12.0573	6.46131e-31	1.20793e-27	-0.560859	0.0465161	-0.389477	0.151692	cis
rs34195569	OID43937	LRRC37A2	-12.0573	6.46131e-31	1.20793e-27	-0.560859	0.0465161	-0.389477	0.151692	cis
rs34579278	OID43937	LRRC37A2	-12.0573	6.46131e-31	1.20793e-27	-0.560859	0.0465161	-0.389477	0.151692	cis
rs34211253	OID43937	LRRC37A2	-12.0573	6.46131e-31	1.20793e-27	-0.560859	0.0465161	-0.389477	0.151692	cis
rs34008514	OID43937	LRRC37A2	-12.0573	6.46131e-31	1.20793e-27	-0.560859	0.0465161	-0.389477	0.151692	cis
rs12943085	OID43937	LRRC37A2	-12.0573	6.46131e-31	1.20793e-27	-0.560859	0.0465161	-0.389477	0.151692	cis
chr17_45757305_A_AC	OID43937	LRRC37A2	-12.0573	6.46131e-31	1.20793e-27	-0.560859	0.0465161	-0.389477	0.151692	cis
rs7350923	OID43937	LRRC37A2	-12.0573	6.46131e-31	1.20793e-27	-0.560859	0.0465161	-0.389477	0.151692	cis
rs11079717	OID43937	LRRC37A2	-12.0573	6.46131e-31	1.20793e-27	-0.560859	0.0465161	-0.389477	0.151692	cis
rs62055878	OID43937	LRRC37A2	-12.0573	6.46131e-31	1.20793e-27	-0.560859	0.0465161	-0.389477	0.151692	cis
rs74514268	OID43937	LRRC37A2	-12.0573	6.46131e-31	1.20793e-27	-0.560859	0.0465161	-0.389477	0.151692	cis
rs62055879	OID43937	LRRC37A2	-12.0573	6.46131e-31	1.20793e-27	-0.560859	0.0465161	-0.389477	0.151692	cis
rs12948216	OID43937	LRRC37A2	-12.0573	6.46131e-31	1.20793e-27	-0.560859	0.0465161	-0.389477	0.151692	cis
rs56013908	OID43937	LRRC37A2	-12.0573	6.46131e-31	1.20793e-27	-0.560859	0.0465161	-0.389477	0.151692	cis
rs56168907	OID43937	LRRC37A2	-12.0573	6.46131e-31	1.20793e-27	-0.560859	0.0465161	-0.389477	0.151692	cis
rs55747440	OID43937	LRRC37A2	-12.0573	6.46131e-31	1.20793e-27	-0.560859	0.0465161	-0.389477	0.151692	cis
rs55801356	OID43937	LRRC37A2	-12.0573	6.46131e-31	1.20793e-27	-0.560859	0.0465161	-0.389477	0.151692	cis
rs62055883	OID43937	LRRC37A2	-12.0573	6.46131e-31	1.20793e-27	-0.560859	0.0465161	-0.389477	0.151692	cis
rs62055884	OID43937	LRRC37A2	-12.0573	6.46131e-31	1.20793e-27	-0.560859	0.0465161	-0.389477	0.151692	cis
rs79882507	OID43937	LRRC37A2	-12.0573	6.46131e-31	1.20793e-27	-0.560859	0.0465161	-0.389477	0.151692	cis
rs62055885	OID43937	LRRC37A2	-12.0573	6.46131e-31	1.20793e-27	-0.560859	0.0465161	-0.389477	0.151692	cis
rs28439278	OID43937	LRRC37A2	-12.0573	6.46131e-31	1.20793e-27	-0.560859	0.0465161	-0.389477	0.151692	cis
rs12150621	OID43937	LRRC37A2	-12.0573	6.46131e-31	1.20793e-27	-0.560859	0.0465161	-0.389477	0.151692	cis
rs62055886	OID43937	LRRC37A2	-12.0573	6.46131e-31	1.20793e-27	-0.560859	0.0465161	-0.389477	0.151692	cis
rs62055887	OID43937	LRRC37A2	-12.0573	6.46131e-31	1.20793e-27	-0.560859	0.0465161	-0.389477	0.151692	cis
rs62055889	OID43937	LRRC37A2	-12.0573	6.46131e-31	1.20793e-27	-0.560859	0.0465161	-0.389477	0.151692	cis
rs71375313	OID43937	LRRC37A2	-12.0573	6.46131e-31	1.20793e-27	-0.560859	0.0465161	-0.389477	0.151692	cis
rs11079718	OID43937	LRRC37A2	-12.0573	6.46131e-31	1.20793e-27	-0.560859	0.0465161	-0.389477	0.151692	cis
rs11079719	OID43937	LRRC37A2	-12.0573	6.46131e-31	1.20793e-27	-0.560859	0.0465161	-0.389477	0.151692	cis
rs11079720	OID43937	LRRC37A2	-12.0573	6.46131e-31	1.20793e-27	-0.560859	0.0465161	-0.389477	0.151692	cis
rs11079721	OID43937	LRRC37A2	-12.0573	6.46131e-31	1.20793e-27	-0.560859	0.0465161	-0.389477	0.151692	cis
rs62055890	OID43937	LRRC37A2	-12.0573	6.46131e-31	1.20793e-27	-0.560859	0.0465161	-0.389477	0.151692	cis
rs111697872	OID43937	LRRC37A2	-12.0573	6.46131e-31	1.20793e-27	-0.560859	0.0465161	-0.389477	0.151692	cis
rs77849344	OID43937	LRRC37A2	-12.0573	6.46131e-31	1.20793e-27	-0.560859	0.0465161	-0.389477	0.151692	cis
rs74918686	OID43937	LRRC37A2	-12.0573	6.46131e-31	1.20793e-27	-0.560859	0.0465161	-0.389477	0.151692	cis
rs79545140	OID43937	LRRC37A2	-12.0573	6.46131e-31	1.20793e-27	-0.560859	0.0465161	-0.389477	0.151692	cis
rs11079724	OID43937	LRRC37A2	-12.0573	6.46131e-31	1.20793e-27	-0.560859	0.0465161	-0.389477	0.151692	cis
rs55707339	OID43937	LRRC37A2	-12.0573	6.46131e-31	1.20793e-27	-0.560859	0.0465161	-0.389477	0.151692	cis
rs62055893	OID43937	LRRC37A2	-12.0573	6.46131e-31	1.20793e-27	-0.560859	0.0465161	-0.389477	0.151692	cis
rs75257002	OID43937	LRRC37A2	-12.0573	6.46131e-31	1.20793e-27	-0.560859	0.0465161	-0.389477	0.151692	cis
rs62055894	OID43937	LRRC37A2	-12.0573	6.46131e-31	1.20793e-27	-0.560859	0.0465161	-0.389477	0.151692	cis
rs62055895	OID43937	LRRC37A2	-12.0573	6.46131e-31	1.20793e-27	-0.560859	0.0465161	-0.389477	0.151692	cis
rs62055896	OID43937	LRRC37A2	-12.0573	6.46131e-31	1.20793e-27	-0.560859	0.0465161	-0.389477	0.151692	cis
rs55725840	OID43937	LRRC37A2	-12.0573	6.46131e-31	1.20793e-27	-0.560859	0.0465161	-0.389477	0.151692	cis
rs56194509	OID43937	LRRC37A2	-12.0573	6.46131e-31	1.20793e-27	-0.560859	0.0465161	-0.389477	0.151692	cis
rs55657917	OID43937	LRRC37A2	-12.0573	6.46131e-31	1.20793e-27	-0.560859	0.0465161	-0.389477	0.151692	cis
rs56082319	OID43937	LRRC37A2	-12.0573	6.46131e-31	1.20793e-27	-0.560859	0.0465161	-0.389477	0.151692	cis
rs56109643	OID43937	LRRC37A2	-12.0573	6.46131e-31	1.20793e-27	-0.560859	0.0465161	-0.389477	0.151692	cis
rs62055899	OID43937	LRRC37A2	-12.0573	6.46131e-31	1.20793e-27	-0.560859	0.0465161	-0.389477	0.151692	cis
rs62055900	OID43937	LRRC37A2	-12.0573	6.46131e-31	1.20793e-27	-0.560859	0.0465161	-0.389477	0.151692	cis
rs62055901	OID43937	LRRC37A2	-12.0573	6.46131e-31	1.20793e-27	-0.560859	0.0465161	-0.389477	0.151692	cis
rs62055903	OID43937	LRRC37A2	-12.0573	6.46131e-31	1.20793e-27	-0.560859	0.0465161	-0.389477	0.151692	cis
rs111374028	OID43937	LRRC37A2	-12.0573	6.46131e-31	1.20793e-27	-0.560859	0.0465161	-0.389477	0.151692	cis
rs113934115	OID43937	LRRC37A2	-12.0573	6.46131e-31	1.20793e-27	-0.560859	0.0465161	-0.389477	0.151692	cis
rs113762994	OID43937	LRRC37A2	-12.0573	6.46131e-31	1.20793e-27	-0.560859	0.0465161	-0.389477	0.151692	cis
rs62055928	OID43937	LRRC37A2	-12.0573	6.46131e-31	1.20793e-27	-0.560859	0.0465161	-0.389477	0.151692	cis
rs56268325	OID43937	LRRC37A2	-12.0573	6.46131e-31	1.20793e-27	-0.560859	0.0465161	-0.389477	0.151692	cis
rs56070245	OID43937	LRRC37A2	-12.0573	6.46131e-31	1.20793e-27	-0.560859	0.0465161	-0.389477	0.151692	cis
rs56387266	OID43937	LRRC37A2	-12.0573	6.46131e-31	1.20793e-27	-0.560859	0.0465161	-0.389477	0.151692	cis
rs34303488	OID43937	LRRC37A2	-12.0573	6.46131e-31	1.20793e-27	-0.560859	0.0465161	-0.389477	0.151692	cis
rs62055932	OID43937	LRRC37A2	-12.0573	6.46131e-31	1.20793e-27	-0.560859	0.0465161	-0.389477	0.151692	cis
rs62055933	OID43937	LRRC37A2	-12.0573	6.46131e-31	1.20793e-27	-0.560859	0.0465161	-0.389477	0.151692	cis
rs62055934	OID43937	LRRC37A2	-12.0573	6.46131e-31	1.20793e-27	-0.560859	0.0465161	-0.389477	0.151692	cis
rs67038745	OID43937	LRRC37A2	-12.0573	6.46131e-31	1.20793e-27	-0.560859	0.0465161	-0.389477	0.151692	cis
rs62055935	OID43937	LRRC37A2	-12.0573	6.46131e-31	1.20793e-27	-0.560859	0.0465161	-0.389477	0.151692	cis
rs62055936	OID43937	LRRC37A2	-12.0573	6.46131e-31	1.20793e-27	-0.560859	0.0465161	-0.389477	0.151692	cis
rs76294809	OID43937	LRRC37A2	-12.0573	6.46131e-31	1.20793e-27	-0.560859	0.0465161	-0.389477	0.151692	cis
rs75916678	OID43937	LRRC37A2	-12.0573	6.46131e-31	1.20793e-27	-0.560859	0.0465161	-0.389477	0.151692	cis
rs62055938	OID43937	LRRC37A2	-12.0573	6.46131e-31	1.20793e-27	-0.560859	0.0465161	-0.389477	0.151692	cis
rs62055939	OID43937	LRRC37A2	-12.0573	6.46131e-31	1.20793e-27	-0.560859	0.0465161	-0.389477	0.151692	cis
rs62055940	OID43937	LRRC37A2	-12.0573	6.46131e-31	1.20793e-27	-0.560859	0.0465161	-0.389477	0.151692	cis
rs76885724	OID43937	LRRC37A2	-12.0573	6.46131e-31	1.20793e-27	-0.560859	0.0465161	-0.389477	0.151692	cis
rs60814418	OID43937	LRRC37A2	-12.0573	6.46131e-31	1.20793e-27	-0.560859	0.0465161	-0.389477	0.151692	cis
rs62055943	OID43937	LRRC37A2	-12.0573	6.46131e-31	1.20793e-27	-0.560859	0.0465161	-0.389477	0.151692	cis
rs113246445	OID43937	LRRC37A2	-12.0573	6.46131e-31	1.20793e-27	-0.560859	0.0465161	-0.389477	0.151692	cis
rs62055945	OID43937	LRRC37A2	-12.0573	6.46131e-31	1.20793e-27	-0.560859	0.0465161	-0.389477	0.151692	cis
rs62055946	OID43937	LRRC37A2	-12.0573	6.46131e-31	1.20793e-27	-0.560859	0.0465161	-0.389477	0.151692	cis
rs62055947	OID43937	LRRC37A2	-12.0573	6.46131e-31	1.20793e-27	-0.560859	0.0465161	-0.389477	0.151692	cis
rs62055948	OID43937	LRRC37A2	-12.0573	6.46131e-31	1.20793e-27	-0.560859	0.0465161	-0.389477	0.151692	cis
rs113871181	OID43937	LRRC37A2	-12.0573	6.46131e-31	1.20793e-27	-0.560859	0.0465161	-0.389477	0.151692	cis
rs111370985	OID43937	LRRC37A2	-12.0573	6.46131e-31	1.20793e-27	-0.560859	0.0465161	-0.389477	0.151692	cis
rs55787105	OID43937	LRRC37A2	-12.0573	6.46131e-31	1.20793e-27	-0.560859	0.0465161	-0.389477	0.151692	cis
rs62055950	OID43937	LRRC37A2	-12.0573	6.46131e-31	1.20793e-27	-0.560859	0.0465161	-0.389477	0.151692	cis
rs56043078	OID43937	LRRC37A2	-12.0573	6.46131e-31	1.20793e-27	-0.560859	0.0465161	-0.389477	0.151692	cis
rs77965652	OID43937	LRRC37A2	-12.0573	6.46131e-31	1.20793e-27	-0.560859	0.0465161	-0.389477	0.151692	cis
rs55849949	OID43937	LRRC37A2	-12.0573	6.46131e-31	1.20793e-27	-0.560859	0.0465161	-0.389477	0.151692	cis
rs56303031	OID43937	LRRC37A2	-12.0573	6.46131e-31	1.20793e-27	-0.560859	0.0465161	-0.389477	0.151692	cis
rs55991914	OID43937	LRRC37A2	-12.0573	6.46131e-31	1.20793e-27	-0.560859	0.0465161	-0.389477	0.151692	cis
rs62055955	OID43937	LRRC37A2	-12.0573	6.46131e-31	1.20793e-27	-0.560859	0.0465161	-0.389477	0.151692	cis
rs62055957	OID43937	LRRC37A2	-12.0573	6.46131e-31	1.20793e-27	-0.560859	0.0465161	-0.389477	0.151692	cis
rs4074462	OID43937	LRRC37A2	-12.0573	6.46131e-31	1.20793e-27	-0.560859	0.0465161	-0.389477	0.151692	cis
rs368284065	OID43937	LRRC37A2	-12.0573	6.46131e-31	1.20793e-27	-0.560859	0.0465161	-0.389477	0.151692	cis
rs56371647	OID43937	LRRC37A2	-12.0573	6.46131e-31	1.20793e-27	-0.560859	0.0465161	-0.389477	0.151692	cis
rs62057061	OID43937	LRRC37A2	-12.0573	6.46131e-31	1.20793e-27	-0.560859	0.0465161	-0.389477	0.151692	cis
rs62057062	OID43937	LRRC37A2	-12.0573	6.46131e-31	1.20793e-27	-0.560859	0.0465161	-0.389477	0.151692	cis
rs62057063	OID43937	LRRC37A2	-12.0573	6.46131e-31	1.20793e-27	-0.560859	0.0465161	-0.389477	0.151692	cis
rs62057064	OID43937	LRRC37A2	-12.0573	6.46131e-31	1.20793e-27	-0.560859	0.0465161	-0.389477	0.151692	cis
rs76830096	OID43937	LRRC37A2	-12.0573	6.46131e-31	1.20793e-27	-0.560859	0.0465161	-0.389477	0.151692	cis
rs111433752	OID43937	LRRC37A2	-12.0573	6.46131e-31	1.20793e-27	-0.560859	0.0465161	-0.389477	0.151692	cis
rs111664122	OID43937	LRRC37A2	-12.0573	6.46131e-31	1.20793e-27	-0.560859	0.0465161	-0.389477	0.151692	cis
rs62057066	OID43937	LRRC37A2	-12.0573	6.46131e-31	1.20793e-27	-0.560859	0.0465161	-0.389477	0.151692	cis
rs62057067	OID43937	LRRC37A2	-12.0573	6.46131e-31	1.20793e-27	-0.560859	0.0465161	-0.389477	0.151692	cis
rs78917495	OID43937	LRRC37A2	-12.0573	6.46131e-31	1.20793e-27	-0.560859	0.0465161	-0.389477	0.151692	cis
rs62057068	OID43937	LRRC37A2	-12.0573	6.46131e-31	1.20793e-27	-0.560859	0.0465161	-0.389477	0.151692	cis
rs62057069	OID43937	LRRC37A2	-12.0573	6.46131e-31	1.20793e-27	-0.560859	0.0465161	-0.389477	0.151692	cis
rs62057070	OID43937	LRRC37A2	-12.0573	6.46131e-31	1.20793e-27	-0.560859	0.0465161	-0.389477	0.151692	cis
rs62057071	OID43937	LRRC37A2	-12.0573	6.46131e-31	1.20793e-27	-0.560859	0.0465161	-0.389477	0.151692	cis
rs145503157	OID43937	LRRC37A2	-12.0573	6.46131e-31	1.20793e-27	-0.560859	0.0465161	-0.389477	0.151692	cis
rs62057073	OID43937	LRRC37A2	-12.0573	6.46131e-31	1.20793e-27	-0.560859	0.0465161	-0.389477	0.151692	cis
rs56319902	OID43937	LRRC37A2	-12.0573	6.46131e-31	1.20793e-27	-0.560859	0.0465161	-0.389477	0.151692	cis
rs55943044	OID43937	LRRC37A2	-12.0573	6.46131e-31	1.20793e-27	-0.560859	0.0465161	-0.389477	0.151692	cis
rs80184151	OID43937	LRRC37A2	-12.0573	6.46131e-31	1.20793e-27	-0.560859	0.0465161	-0.389477	0.151692	cis
rs17689378	OID43937	LRRC37A2	-12.0573	6.46131e-31	1.20793e-27	-0.560859	0.0465161	-0.389477	0.151692	cis
rs62057101	OID43937	LRRC37A2	-12.0573	6.46131e-31	1.20793e-27	-0.560859	0.0465161	-0.389477	0.151692	cis
rs17650579	OID43937	LRRC37A2	-12.0573	6.46131e-31	1.20793e-27	-0.560859	0.0465161	-0.389477	0.151692	cis
rs17650597	OID43937	LRRC37A2	-12.0573	6.46131e-31	1.20793e-27	-0.560859	0.0465161	-0.389477	0.151692	cis
rs17650633	OID43937	LRRC37A2	-12.0573	6.46131e-31	1.20793e-27	-0.560859	0.0465161	-0.389477	0.151692	cis
rs112320018	OID43937	LRRC37A2	-12.0573	6.46131e-31	1.20793e-27	-0.560859	0.0465161	-0.389477	0.151692	cis
rs17650651	OID43937	LRRC37A2	-12.0573	6.46131e-31	1.20793e-27	-0.560859	0.0465161	-0.389477	0.151692	cis
rs62062805	OID43937	LRRC37A2	-12.0573	6.46131e-31	1.20793e-27	-0.560859	0.0465161	-0.389477	0.151692	cis
rs62062806	OID43937	LRRC37A2	-12.0573	6.46131e-31	1.20793e-27	-0.560859	0.0465161	-0.389477	0.151692	cis
rs55978005	OID43937	LRRC37A2	-12.0573	6.46131e-31	1.20793e-27	-0.560859	0.0465161	-0.389477	0.151692	cis
rs55946323	OID43937	LRRC37A2	-12.0573	6.46131e-31	1.20793e-27	-0.560859	0.0465161	-0.389477	0.151692	cis
rs56317731	OID43937	LRRC37A2	-12.0573	6.46131e-31	1.20793e-27	-0.560859	0.0465161	-0.389477	0.151692	cis
rs55821155	OID43937	LRRC37A2	-12.0573	6.46131e-31	1.20793e-27	-0.560859	0.0465161	-0.389477	0.151692	cis
rs56080482	OID43937	LRRC37A2	-12.0573	6.46131e-31	1.20793e-27	-0.560859	0.0465161	-0.389477	0.151692	cis
rs17571718	OID43937	LRRC37A2	-12.0573	6.46131e-31	1.20793e-27	-0.560859	0.0465161	-0.389477	0.151692	cis
rs78555354	OID43937	LRRC37A2	-12.0573	6.46131e-31	1.20793e-27	-0.560859	0.0465161	-0.389477	0.151692	cis
rs17571739	OID43937	LRRC37A2	-12.0573	6.46131e-31	1.20793e-27	-0.560859	0.0465161	-0.389477	0.151692	cis
rs62062813	OID43937	LRRC37A2	-12.0573	6.46131e-31	1.20793e-27	-0.560859	0.0465161	-0.389477	0.151692	cis
rs62063262	OID43937	LRRC37A2	-12.0573	6.46131e-31	1.20793e-27	-0.560859	0.0465161	-0.389477	0.151692	cis
rs113520245	OID43937	LRRC37A2	-12.0573	6.46131e-31	1.20793e-27	-0.560859	0.0465161	-0.389477	0.151692	cis
rs113277432	OID43937	LRRC37A2	-12.0573	6.46131e-31	1.20793e-27	-0.560859	0.0465161	-0.389477	0.151692	cis
rs112950348	OID43937	LRRC37A2	-12.0573	6.46131e-31	1.20793e-27	-0.560859	0.0465161	-0.389477	0.151692	cis
rs62063263	OID43937	LRRC37A2	-12.0573	6.46131e-31	1.20793e-27	-0.560859	0.0465161	-0.389477	0.151692	cis
rs62063264	OID43937	LRRC37A2	-12.0573	6.46131e-31	1.20793e-27	-0.560859	0.0465161	-0.389477	0.151692	cis
rs62063265	OID43937	LRRC37A2	-12.0573	6.46131e-31	1.20793e-27	-0.560859	0.0465161	-0.389477	0.151692	cis
rs62063266	OID43937	LRRC37A2	-12.0573	6.46131e-31	1.20793e-27	-0.560859	0.0465161	-0.389477	0.151692	cis
rs17571781	OID43937	LRRC37A2	-12.0573	6.46131e-31	1.20793e-27	-0.560859	0.0465161	-0.389477	0.151692	cis
rs56061001	OID43937	LRRC37A2	-12.0573	6.46131e-31	1.20793e-27	-0.560859	0.0465161	-0.389477	0.151692	cis
rs56279806	OID43937	LRRC37A2	-12.0573	6.46131e-31	1.20793e-27	-0.560859	0.0465161	-0.389477	0.151692	cis
rs56201245	OID43937	LRRC37A2	-12.0573	6.46131e-31	1.20793e-27	-0.560859	0.0465161	-0.389477	0.151692	cis
rs56302057	OID43937	LRRC37A2	-12.0573	6.46131e-31	1.20793e-27	-0.560859	0.0465161	-0.389477	0.151692	cis
rs56367860	OID43937	LRRC37A2	-12.0573	6.46131e-31	1.20793e-27	-0.560859	0.0465161	-0.389477	0.151692	cis
rs62063269	OID43937	LRRC37A2	-12.0573	6.46131e-31	1.20793e-27	-0.560859	0.0465161	-0.389477	0.151692	cis
rs17571809	OID43937	LRRC37A2	-12.0573	6.46131e-31	1.20793e-27	-0.560859	0.0465161	-0.389477	0.151692	cis
rs17650771	OID43937	LRRC37A2	-12.0573	6.46131e-31	1.20793e-27	-0.560859	0.0465161	-0.389477	0.151692	cis
rs77555455	OID43937	LRRC37A2	-12.0573	6.46131e-31	1.20793e-27	-0.560859	0.0465161	-0.389477	0.151692	cis
rs17571857	OID43937	LRRC37A2	-12.0573	6.46131e-31	1.20793e-27	-0.560859	0.0465161	-0.389477	0.151692	cis
rs62063271	OID43937	LRRC37A2	-12.0573	6.46131e-31	1.20793e-27	-0.560859	0.0465161	-0.389477	0.151692	cis
rs112916880	OID43937	LRRC37A2	-12.0573	6.46131e-31	1.20793e-27	-0.560859	0.0465161	-0.389477	0.151692	cis
rs62063275	OID43937	LRRC37A2	-12.0573	6.46131e-31	1.20793e-27	-0.560859	0.0465161	-0.389477	0.151692	cis
rs62063276	OID43937	LRRC37A2	-12.0573	6.46131e-31	1.20793e-27	-0.560859	0.0465161	-0.389477	0.151692	cis
rs62063277	OID43937	LRRC37A2	-12.0573	6.46131e-31	1.20793e-27	-0.560859	0.0465161	-0.389477	0.151692	cis
rs17650818	OID43937	LRRC37A2	-12.0573	6.46131e-31	1.20793e-27	-0.560859	0.0465161	-0.389477	0.151692	cis
rs62063278	OID43937	LRRC37A2	-12.0573	6.46131e-31	1.20793e-27	-0.560859	0.0465161	-0.389477	0.151692	cis
rs62063279	OID43937	LRRC37A2	-12.0573	6.46131e-31	1.20793e-27	-0.560859	0.0465161	-0.389477	0.151692	cis
rs113793114	OID43937	LRRC37A2	-12.0573	6.46131e-31	1.20793e-27	-0.560859	0.0465161	-0.389477	0.151692	cis
rs112695020	OID43937	LRRC37A2	-12.0573	6.46131e-31	1.20793e-27	-0.560859	0.0465161	-0.389477	0.151692	cis
rs62063280	OID43937	LRRC37A2	-12.0573	6.46131e-31	1.20793e-27	-0.560859	0.0465161	-0.389477	0.151692	cis
rs17650842	OID43937	LRRC37A2	-12.0573	6.46131e-31	1.20793e-27	-0.560859	0.0465161	-0.389477	0.151692	cis
rs62063282	OID43937	LRRC37A2	-12.0573	6.46131e-31	1.20793e-27	-0.560859	0.0465161	-0.389477	0.151692	cis
rs111520035	OID43937	LRRC37A2	-12.0573	6.46131e-31	1.20793e-27	-0.560859	0.0465161	-0.389477	0.151692	cis
rs17650872	OID43937	LRRC37A2	-12.0573	6.46131e-31	1.20793e-27	-0.560859	0.0465161	-0.389477	0.151692	cis
rs17650901	OID43937	LRRC37A2	-12.0573	6.46131e-31	1.20793e-27	-0.560859	0.0465161	-0.389477	0.151692	cis
rs55780945	OID43937	LRRC37A2	-12.0573	6.46131e-31	1.20793e-27	-0.560859	0.0465161	-0.389477	0.151692	cis
rs55711941	OID43937	LRRC37A2	-12.0573	6.46131e-31	1.20793e-27	-0.560859	0.0465161	-0.389477	0.151692	cis
rs55709241	OID43937	LRRC37A2	-12.0573	6.46131e-31	1.20793e-27	-0.560859	0.0465161	-0.389477	0.151692	cis
rs56280951	OID43937	LRRC37A2	-12.0573	6.46131e-31	1.20793e-27	-0.560859	0.0465161	-0.389477	0.151692	cis
rs56166491	OID43937	LRRC37A2	-12.0573	6.46131e-31	1.20793e-27	-0.560859	0.0465161	-0.389477	0.151692	cis
rs56226437	OID43937	LRRC37A2	-12.0573	6.46131e-31	1.20793e-27	-0.560859	0.0465161	-0.389477	0.151692	cis
rs55907036	OID43937	LRRC37A2	-12.0573	6.46131e-31	1.20793e-27	-0.560859	0.0465161	-0.389477	0.151692	cis
rs56294117	OID43937	LRRC37A2	-12.0573	6.46131e-31	1.20793e-27	-0.560859	0.0465161	-0.389477	0.151692	cis
rs112415880	OID43937	LRRC37A2	-12.0573	6.46131e-31	1.20793e-27	-0.560859	0.0465161	-0.389477	0.151692	cis
rs112003311	OID43937	LRRC37A2	-12.0573	6.46131e-31	1.20793e-27	-0.560859	0.0465161	-0.389477	0.151692	cis
rs111751251	OID43937	LRRC37A2	-12.0573	6.46131e-31	1.20793e-27	-0.560859	0.0465161	-0.389477	0.151692	cis
rs62063291	OID43937	LRRC37A2	-12.0573	6.46131e-31	1.20793e-27	-0.560859	0.0465161	-0.389477	0.151692	cis
rs62063292	OID43937	LRRC37A2	-12.0573	6.46131e-31	1.20793e-27	-0.560859	0.0465161	-0.389477	0.151692	cis
rs62063293	OID43937	LRRC37A2	-12.0573	6.46131e-31	1.20793e-27	-0.560859	0.0465161	-0.389477	0.151692	cis
rs62063294	OID43937	LRRC37A2	-12.0573	6.46131e-31	1.20793e-27	-0.560859	0.0465161	-0.389477	0.151692	cis
rs17650973	OID43937	LRRC37A2	-12.0573	6.46131e-31	1.20793e-27	-0.560859	0.0465161	-0.389477	0.151692	cis
rs62063295	OID43937	LRRC37A2	-12.0573	6.46131e-31	1.20793e-27	-0.560859	0.0465161	-0.389477	0.151692	cis
rs17650991	OID43937	LRRC37A2	-12.0573	6.46131e-31	1.20793e-27	-0.560859	0.0465161	-0.389477	0.151692	cis
rs75145092	OID43937	LRRC37A2	-12.0573	6.46131e-31	1.20793e-27	-0.560859	0.0465161	-0.389477	0.151692	cis
rs113857334	OID43937	LRRC37A2	-12.0573	6.46131e-31	1.20793e-27	-0.560859	0.0465161	-0.389477	0.151692	cis
rs17572147	OID43937	LRRC37A2	-12.0573	6.46131e-31	1.20793e-27	-0.560859	0.0465161	-0.389477	0.151692	cis
rs77513497	OID43937	LRRC37A2	-12.0573	6.46131e-31	1.20793e-27	-0.560859	0.0465161	-0.389477	0.151692	cis
rs75691066	OID43937	LRRC37A2	-12.0573	6.46131e-31	1.20793e-27	-0.560859	0.0465161	-0.389477	0.151692	cis
rs17572169	OID43937	LRRC37A2	-12.0573	6.46131e-31	1.20793e-27	-0.560859	0.0465161	-0.389477	0.151692	cis
rs62063296	OID43937	LRRC37A2	-12.0573	6.46131e-31	1.20793e-27	-0.560859	0.0465161	-0.389477	0.151692	cis
rs62641967	OID43937	LRRC37A2	-12.0573	6.46131e-31	1.20793e-27	-0.560859	0.0465161	-0.389477	0.151692	cis
rs74373419	OID43937	LRRC37A2	-12.0573	6.46131e-31	1.20793e-27	-0.560859	0.0465161	-0.389477	0.151692	cis
rs62063297	OID43937	LRRC37A2	-12.0573	6.46131e-31	1.20793e-27	-0.560859	0.0465161	-0.389477	0.151692	cis
rs62063298	OID43937	LRRC37A2	-12.0573	6.46131e-31	1.20793e-27	-0.560859	0.0465161	-0.389477	0.151692	cis
rs62063299	OID43937	LRRC37A2	-12.0573	6.46131e-31	1.20793e-27	-0.560859	0.0465161	-0.389477	0.151692	cis
rs62063300	OID43937	LRRC37A2	-12.0573	6.46131e-31	1.20793e-27	-0.560859	0.0465161	-0.389477	0.151692	cis
rs67120485	OID43937	LRRC37A2	-12.0573	6.46131e-31	1.20793e-27	-0.560859	0.0465161	-0.389477	0.151692	cis
rs879462148	OID43937	LRRC37A2	-12.0573	6.46131e-31	1.20793e-27	-0.560859	0.0465161	-0.389477	0.151692	cis
rs879884863	OID43937	LRRC37A2	-12.0573	6.46131e-31	1.20793e-27	-0.560859	0.0465161	-0.389477	0.151692	cis
rs879400416	OID43937	LRRC37A2	-12.0573	6.46131e-31	1.20793e-27	-0.560859	0.0465161	-0.389477	0.151692	cis
rs62063303	OID43937	LRRC37A2	-12.0573	6.46131e-31	1.20793e-27	-0.560859	0.0465161	-0.389477	0.151692	cis
rs75242405	OID43937	LRRC37A2	-12.0573	6.46131e-31	1.20793e-27	-0.560859	0.0465161	-0.389477	0.151692	cis
rs17651093	OID43937	LRRC37A2	-12.0573	6.46131e-31	1.20793e-27	-0.560859	0.0465161	-0.389477	0.151692	cis
rs17572248	OID43937	LRRC37A2	-12.0573	6.46131e-31	1.20793e-27	-0.560859	0.0465161	-0.389477	0.151692	cis
rs62063304	OID43937	LRRC37A2	-12.0573	6.46131e-31	1.20793e-27	-0.560859	0.0465161	-0.389477	0.151692	cis
rs62063305	OID43937	LRRC37A2	-12.0573	6.46131e-31	1.20793e-27	-0.560859	0.0465161	-0.389477	0.151692	cis
rs17651134	OID43937	LRRC37A2	-12.0573	6.46131e-31	1.20793e-27	-0.560859	0.0465161	-0.389477	0.151692	cis
rs62063306	OID43937	LRRC37A2	-12.0573	6.46131e-31	1.20793e-27	-0.560859	0.0465161	-0.389477	0.151692	cis
rs62063774	OID43937	LRRC37A2	-12.0573	6.46131e-31	1.20793e-27	-0.560859	0.0465161	-0.389477	0.151692	cis
rs62063775	OID43937	LRRC37A2	-12.0573	6.46131e-31	1.20793e-27	-0.560859	0.0465161	-0.389477	0.151692	cis
rs62063776	OID43937	LRRC37A2	-12.0573	6.46131e-31	1.20793e-27	-0.560859	0.0465161	-0.389477	0.151692	cis
rs117124984	OID43937	LRRC37A2	-12.0573	6.46131e-31	1.20793e-27	-0.560859	0.0465161	-0.389477	0.151692	cis
rs118087478	OID43937	LRRC37A2	-12.0573	6.46131e-31	1.20793e-27	-0.560859	0.0465161	-0.389477	0.151692	cis
rs77875796	OID43937	LRRC37A2	-12.0573	6.46131e-31	1.20793e-27	-0.560859	0.0465161	-0.389477	0.151692	cis
rs1800547	OID43937	LRRC37A2	-12.0573	6.46131e-31	1.20793e-27	-0.560859	0.0465161	-0.389477	0.151692	cis
rs17651213	OID43937	LRRC37A2	-12.0573	6.46131e-31	1.20793e-27	-0.560859	0.0465161	-0.389477	0.151692	cis
rs17572361	OID43937	LRRC37A2	-12.0573	6.46131e-31	1.20793e-27	-0.560859	0.0465161	-0.389477	0.151692	cis
rs17651243	OID43937	LRRC37A2	-12.0573	6.46131e-31	1.20793e-27	-0.560859	0.0465161	-0.389477	0.151692	cis
rs78104015	OID43937	LRRC37A2	-12.0573	6.46131e-31	1.20793e-27	-0.560859	0.0465161	-0.389477	0.151692	cis
rs62063777	OID43937	LRRC37A2	-12.0573	6.46131e-31	1.20793e-27	-0.560859	0.0465161	-0.389477	0.151692	cis
rs67479069	OID43937	LRRC37A2	-12.0573	6.46131e-31	1.20793e-27	-0.560859	0.0465161	-0.389477	0.151692	cis
rs2217394	OID43937	LRRC37A2	-12.0573	6.46131e-31	1.20793e-27	-0.560859	0.0465161	-0.389477	0.151692	cis
rs62063778	OID43937	LRRC37A2	-12.0573	6.46131e-31	1.20793e-27	-0.560859	0.0465161	-0.389477	0.151692	cis
rs17651285	OID43937	LRRC37A2	-12.0573	6.46131e-31	1.20793e-27	-0.560859	0.0465161	-0.389477	0.151692	cis
rs17572467	OID43937	LRRC37A2	-12.0573	6.46131e-31	1.20793e-27	-0.560859	0.0465161	-0.389477	0.151692	cis
rs17572495	OID43937	LRRC37A2	-12.0573	6.46131e-31	1.20793e-27	-0.560859	0.0465161	-0.389477	0.151692	cis
rs62063779	OID43937	LRRC37A2	-12.0573	6.46131e-31	1.20793e-27	-0.560859	0.0465161	-0.389477	0.151692	cis
rs754513	OID43937	LRRC37A2	-12.0573	6.46131e-31	1.20793e-27	-0.560859	0.0465161	-0.389477	0.151692	cis
rs754512	OID43937	LRRC37A2	-12.0573	6.46131e-31	1.20793e-27	-0.560859	0.0465161	-0.389477	0.151692	cis
rs62063780	OID43937	LRRC37A2	-12.0573	6.46131e-31	1.20793e-27	-0.560859	0.0465161	-0.389477	0.151692	cis
rs2163129	OID43937	LRRC37A2	-12.0573	6.46131e-31	1.20793e-27	-0.560859	0.0465161	-0.389477	0.151692	cis
rs2163130	OID43937	LRRC37A2	-12.0573	6.46131e-31	1.20793e-27	-0.560859	0.0465161	-0.389477	0.151692	cis
rs1981997	OID43937	LRRC37A2	-12.0573	6.46131e-31	1.20793e-27	-0.560859	0.0465161	-0.389477	0.151692	cis
rs1981998	OID43937	LRRC37A2	-12.0573	6.46131e-31	1.20793e-27	-0.560859	0.0465161	-0.389477	0.151692	cis
rs142222997	OID43937	LRRC37A2	-12.0573	6.46131e-31	1.20793e-27	-0.560859	0.0465161	-0.389477	0.151692	cis
rs17572613	OID43937	LRRC37A2	-12.0573	6.46131e-31	1.20793e-27	-0.560859	0.0465161	-0.389477	0.151692	cis
rs77527347	OID43937	LRRC37A2	-12.0573	6.46131e-31	1.20793e-27	-0.560859	0.0465161	-0.389477	0.151692	cis
rs17572627	OID43937	LRRC37A2	-12.0573	6.46131e-31	1.20793e-27	-0.560859	0.0465161	-0.389477	0.151692	cis
rs62063781	OID43937	LRRC37A2	-12.0573	6.46131e-31	1.20793e-27	-0.560859	0.0465161	-0.389477	0.151692	cis
rs66635171	OID43937	LRRC37A2	-12.0573	6.46131e-31	1.20793e-27	-0.560859	0.0465161	-0.389477	0.151692	cis
rs62063782	OID43937	LRRC37A2	-12.0573	6.46131e-31	1.20793e-27	-0.560859	0.0465161	-0.389477	0.151692	cis
rs17651483	OID43937	LRRC37A2	-12.0573	6.46131e-31	1.20793e-27	-0.560859	0.0465161	-0.389477	0.151692	cis
rs62063783	OID43937	LRRC37A2	-12.0573	6.46131e-31	1.20793e-27	-0.560859	0.0465161	-0.389477	0.151692	cis
rs62063784	OID43937	LRRC37A2	-12.0573	6.46131e-31	1.20793e-27	-0.560859	0.0465161	-0.389477	0.151692	cis
rs56234850	OID43937	LRRC37A2	-12.0573	6.46131e-31	1.20793e-27	-0.560859	0.0465161	-0.389477	0.151692	cis
rs63750417	OID43937	LRRC37A2	-12.0573	6.46131e-31	1.20793e-27	-0.560859	0.0465161	-0.389477	0.151692	cis
rs62063786	OID43937	LRRC37A2	-12.0573	6.46131e-31	1.20793e-27	-0.560859	0.0465161	-0.389477	0.151692	cis
rs62063787	OID43937	LRRC37A2	-12.0573	6.46131e-31	1.20793e-27	-0.560859	0.0465161	-0.389477	0.151692	cis
rs17651549	OID43937	LRRC37A2	-12.0573	6.46131e-31	1.20793e-27	-0.560859	0.0465161	-0.389477	0.151692	cis
rs66918226	OID43937	LRRC37A2	-12.0573	6.46131e-31	1.20793e-27	-0.560859	0.0465161	-0.389477	0.151692	cis
rs62063788	OID43937	LRRC37A2	-12.0573	6.46131e-31	1.20793e-27	-0.560859	0.0465161	-0.389477	0.151692	cis
rs56363731	OID43937	LRRC37A2	-12.0573	6.46131e-31	1.20793e-27	-0.560859	0.0465161	-0.389477	0.151692	cis
rs62063790	OID43937	LRRC37A2	-12.0573	6.46131e-31	1.20793e-27	-0.560859	0.0465161	-0.389477	0.151692	cis
rs62063791	OID43937	LRRC37A2	-12.0573	6.46131e-31	1.20793e-27	-0.560859	0.0465161	-0.389477	0.151692	cis
rs1529534	OID43937	LRRC37A2	-12.0573	6.46131e-31	1.20793e-27	-0.560859	0.0465161	-0.389477	0.151692	cis
rs17572795	OID43937	LRRC37A2	-12.0573	6.46131e-31	1.20793e-27	-0.560859	0.0465161	-0.389477	0.151692	cis
rs17572823	OID43937	LRRC37A2	-12.0573	6.46131e-31	1.20793e-27	-0.560859	0.0465161	-0.389477	0.151692	cis
rs9901937	OID43937	LRRC37A2	-12.0573	6.46131e-31	1.20793e-27	-0.560859	0.0465161	-0.389477	0.151692	cis
rs17572851	OID43937	LRRC37A2	-12.0573	6.46131e-31	1.20793e-27	-0.560859	0.0465161	-0.389477	0.151692	cis
rs62063792	OID43937	LRRC37A2	-12.0573	6.46131e-31	1.20793e-27	-0.560859	0.0465161	-0.389477	0.151692	cis
rs17572893	OID43937	LRRC37A2	-12.0573	6.46131e-31	1.20793e-27	-0.560859	0.0465161	-0.389477	0.151692	cis
rs879827459	OID43937	LRRC37A2	-12.0573	6.46131e-31	1.20793e-27	-0.560859	0.0465161	-0.389477	0.151692	cis
rs1271709991	OID43937	LRRC37A2	-12.0573	6.46131e-31	1.20793e-27	-0.560859	0.0465161	-0.389477	0.151692	cis
rs10445371	OID43937	LRRC37A2	-12.0573	6.46131e-31	1.20793e-27	-0.560859	0.0465161	-0.389477	0.151692	cis
rs919461	OID43937	LRRC37A2	-12.0573	6.46131e-31	1.20793e-27	-0.560859	0.0465161	-0.389477	0.151692	cis
rs919462	OID43937	LRRC37A2	-12.0573	6.46131e-31	1.20793e-27	-0.560859	0.0465161	-0.389477	0.151692	cis
rs919464	OID43937	LRRC37A2	-12.0573	6.46131e-31	1.20793e-27	-0.560859	0.0465161	-0.389477	0.151692	cis
rs62063794	OID43937	LRRC37A2	-12.0573	6.46131e-31	1.20793e-27	-0.560859	0.0465161	-0.389477	0.151692	cis
rs112385572	OID43937	LRRC37A2	-12.0573	6.46131e-31	1.20793e-27	-0.560859	0.0465161	-0.389477	0.151692	cis
chr17_45988886_AAAACAAAC_A	OID43937	LRRC37A2	-12.0573	6.46131e-31	1.20793e-27	-0.560859	0.0465161	-0.389477	0.151692	cis
rs17651700	OID43937	LRRC37A2	-12.0573	6.46131e-31	1.20793e-27	-0.560859	0.0465161	-0.389477	0.151692	cis
rs368506132	OID43937	LRRC37A2	-12.0573	6.46131e-31	1.20793e-27	-0.560859	0.0465161	-0.389477	0.151692	cis
rs372810927	OID43937	LRRC37A2	-12.0573	6.46131e-31	1.20793e-27	-0.560859	0.0465161	-0.389477	0.151692	cis
rs111240522	OID43937	LRRC37A2	-12.0573	6.46131e-31	1.20793e-27	-0.560859	0.0465161	-0.389477	0.151692	cis
rs113134013	OID43937	LRRC37A2	-12.0573	6.46131e-31	1.20793e-27	-0.560859	0.0465161	-0.389477	0.151692	cis
rs76357066	OID43937	LRRC37A2	-12.0573	6.46131e-31	1.20793e-27	-0.560859	0.0465161	-0.389477	0.151692	cis
rs10445337	OID43937	LRRC37A2	-12.0573	6.46131e-31	1.20793e-27	-0.560859	0.0465161	-0.389477	0.151692	cis
rs79447161	OID43937	LRRC37A2	-12.0573	6.46131e-31	1.20793e-27	-0.560859	0.0465161	-0.389477	0.151692	cis
rs17651754	OID43937	LRRC37A2	-12.0573	6.46131e-31	1.20793e-27	-0.560859	0.0465161	-0.389477	0.151692	cis
rs10445338	OID43937	LRRC37A2	-12.0573	6.46131e-31	1.20793e-27	-0.560859	0.0465161	-0.389477	0.151692	cis
rs111652694	OID43937	LRRC37A2	-12.0573	6.46131e-31	1.20793e-27	-0.560859	0.0465161	-0.389477	0.151692	cis
rs75743061	OID43937	LRRC37A2	-12.0573	6.46131e-31	1.20793e-27	-0.560859	0.0465161	-0.389477	0.151692	cis
rs62063795	OID43937	LRRC37A2	-12.0573	6.46131e-31	1.20793e-27	-0.560859	0.0465161	-0.389477	0.151692	cis
rs62063796	OID43937	LRRC37A2	-12.0573	6.46131e-31	1.20793e-27	-0.560859	0.0465161	-0.389477	0.151692	cis
rs62063797	OID43937	LRRC37A2	-12.0573	6.46131e-31	1.20793e-27	-0.560859	0.0465161	-0.389477	0.151692	cis
rs77290642	OID43937	LRRC37A2	-12.0573	6.46131e-31	1.20793e-27	-0.560859	0.0465161	-0.389477	0.151692	cis
rs76618565	OID43937	LRRC37A2	-12.0573	6.46131e-31	1.20793e-27	-0.560859	0.0465161	-0.389477	0.151692	cis
rs62063798	OID43937	LRRC37A2	-12.0573	6.46131e-31	1.20793e-27	-0.560859	0.0465161	-0.389477	0.151692	cis
rs1052551	OID43937	LRRC37A2	-12.0573	6.46131e-31	1.20793e-27	-0.560859	0.0465161	-0.389477	0.151692	cis
rs62063800	OID43937	LRRC37A2	-12.0573	6.46131e-31	1.20793e-27	-0.560859	0.0465161	-0.389477	0.151692	cis
rs62063801	OID43937	LRRC37A2	-12.0573	6.46131e-31	1.20793e-27	-0.560859	0.0465161	-0.389477	0.151692	cis
rs17651857	OID43937	LRRC37A2	-12.0573	6.46131e-31	1.20793e-27	-0.560859	0.0465161	-0.389477	0.151692	cis
rs74759276	OID43937	LRRC37A2	-12.0573	6.46131e-31	1.20793e-27	-0.560859	0.0465161	-0.389477	0.151692	cis
rs17651887	OID43937	LRRC37A2	-12.0573	6.46131e-31	1.20793e-27	-0.560859	0.0465161	-0.389477	0.151692	cis
rs78599197	OID43937	LRRC37A2	-12.0573	6.46131e-31	1.20793e-27	-0.560859	0.0465161	-0.389477	0.151692	cis
rs62063842	OID43937	LRRC37A2	-12.0573	6.46131e-31	1.20793e-27	-0.560859	0.0465161	-0.389477	0.151692	cis
rs55662347	OID43937	LRRC37A2	-12.0573	6.46131e-31	1.20793e-27	-0.560859	0.0465161	-0.389477	0.151692	cis
rs55913645	OID43937	LRRC37A2	-12.0573	6.46131e-31	1.20793e-27	-0.560859	0.0465161	-0.389477	0.151692	cis
rs17573175	OID43937	LRRC37A2	-12.0573	6.46131e-31	1.20793e-27	-0.560859	0.0465161	-0.389477	0.151692	cis
rs62063845	OID43937	LRRC37A2	-12.0573	6.46131e-31	1.20793e-27	-0.560859	0.0465161	-0.389477	0.151692	cis
rs62063846	OID43937	LRRC37A2	-12.0573	6.46131e-31	1.20793e-27	-0.560859	0.0465161	-0.389477	0.151692	cis
rs55736025	OID43937	LRRC37A2	-12.0573	6.46131e-31	1.20793e-27	-0.560859	0.0465161	-0.389477	0.151692	cis
rs55886080	OID43937	LRRC37A2	-12.0573	6.46131e-31	1.20793e-27	-0.560859	0.0465161	-0.389477	0.151692	cis
rs17573245	OID43937	LRRC37A2	-12.0573	6.46131e-31	1.20793e-27	-0.560859	0.0465161	-0.389477	0.151692	cis
rs17573266	OID43937	LRRC37A2	-12.0573	6.46131e-31	1.20793e-27	-0.560859	0.0465161	-0.389477	0.151692	cis
rs17652036	OID43937	LRRC37A2	-12.0573	6.46131e-31	1.20793e-27	-0.560859	0.0465161	-0.389477	0.151692	cis
rs62063849	OID43937	LRRC37A2	-12.0573	6.46131e-31	1.20793e-27	-0.560859	0.0465161	-0.389477	0.151692	cis
rs17652066	OID43937	LRRC37A2	-12.0573	6.46131e-31	1.20793e-27	-0.560859	0.0465161	-0.389477	0.151692	cis
rs62063850	OID43937	LRRC37A2	-12.0573	6.46131e-31	1.20793e-27	-0.560859	0.0465161	-0.389477	0.151692	cis
rs1052553	OID43937	LRRC37A2	-12.0573	6.46131e-31	1.20793e-27	-0.560859	0.0465161	-0.389477	0.151692	cis
rs17652121	OID43937	LRRC37A2	-12.0573	6.46131e-31	1.20793e-27	-0.560859	0.0465161	-0.389477	0.151692	cis
rs62063851	OID43937	LRRC37A2	-12.0573	6.46131e-31	1.20793e-27	-0.560859	0.0465161	-0.389477	0.151692	cis
rs62063852	OID43937	LRRC37A2	-12.0573	6.46131e-31	1.20793e-27	-0.560859	0.0465161	-0.389477	0.151692	cis
rs62063853	OID43937	LRRC37A2	-12.0573	6.46131e-31	1.20793e-27	-0.560859	0.0465161	-0.389477	0.151692	cis
rs62063854	OID43937	LRRC37A2	-12.0573	6.46131e-31	1.20793e-27	-0.560859	0.0465161	-0.389477	0.151692	cis
rs2004673	OID43937	LRRC37A2	-12.0573	6.46131e-31	1.20793e-27	-0.560859	0.0465161	-0.389477	0.151692	cis
rs2004674	OID43937	LRRC37A2	-12.0573	6.46131e-31	1.20793e-27	-0.560859	0.0465161	-0.389477	0.151692	cis
rs62063855	OID43937	LRRC37A2	-12.0573	6.46131e-31	1.20793e-27	-0.560859	0.0465161	-0.389477	0.151692	cis
rs1078269	OID43937	LRRC37A2	-12.0573	6.46131e-31	1.20793e-27	-0.560859	0.0465161	-0.389477	0.151692	cis
rs1078268	OID43937	LRRC37A2	-12.0573	6.46131e-31	1.20793e-27	-0.560859	0.0465161	-0.389477	0.151692	cis
rs62063856	OID43937	LRRC37A2	-12.0573	6.46131e-31	1.20793e-27	-0.560859	0.0465161	-0.389477	0.151692	cis
rs62063857	OID43937	LRRC37A2	-12.0573	6.46131e-31	1.20793e-27	-0.560859	0.0465161	-0.389477	0.151692	cis
rs79959255	OID43937	LRRC37A2	-12.0573	6.46131e-31	1.20793e-27	-0.560859	0.0465161	-0.389477	0.151692	cis
rs56301633	OID43937	LRRC37A2	-12.0573	6.46131e-31	1.20793e-27	-0.560859	0.0465161	-0.389477	0.151692	cis
rs56108300	OID43937	LRRC37A2	-12.0573	6.46131e-31	1.20793e-27	-0.560859	0.0465161	-0.389477	0.151692	cis
rs62063859	OID43937	LRRC37A2	-12.0573	6.46131e-31	1.20793e-27	-0.560859	0.0465161	-0.389477	0.151692	cis
chr17_46001314_T_TA	OID43937	LRRC37A2	-12.0573	6.46131e-31	1.20793e-27	-0.560859	0.0465161	-0.389477	0.151692	cis
rs62064660	OID43937	LRRC37A2	-12.0573	6.46131e-31	1.20793e-27	-0.560859	0.0465161	-0.389477	0.151692	cis
rs62064661	OID43937	LRRC37A2	-12.0573	6.46131e-31	1.20793e-27	-0.560859	0.0465161	-0.389477	0.151692	cis
rs17573447	OID43937	LRRC37A2	-12.0573	6.46131e-31	1.20793e-27	-0.560859	0.0465161	-0.389477	0.151692	cis
rs62064662	OID43937	LRRC37A2	-12.0573	6.46131e-31	1.20793e-27	-0.560859	0.0465161	-0.389477	0.151692	cis
rs62064663	OID43937	LRRC37A2	-12.0573	6.46131e-31	1.20793e-27	-0.560859	0.0465161	-0.389477	0.151692	cis
rs113894932	OID43937	LRRC37A2	-12.0573	6.46131e-31	1.20793e-27	-0.560859	0.0465161	-0.389477	0.151692	cis
rs8070723	OID43937	LRRC37A2	-12.0573	6.46131e-31	1.20793e-27	-0.560859	0.0465161	-0.389477	0.151692	cis
rs112281640	OID43937	LRRC37A2	-12.0573	6.46131e-31	1.20793e-27	-0.560859	0.0465161	-0.389477	0.151692	cis
rs17573509	OID43937	LRRC37A2	-12.0573	6.46131e-31	1.20793e-27	-0.560859	0.0465161	-0.389477	0.151692	cis
rs62064664	OID43937	LRRC37A2	-12.0573	6.46131e-31	1.20793e-27	-0.560859	0.0465161	-0.389477	0.151692	cis
rs62064665	OID43937	LRRC37A2	-12.0573	6.46131e-31	1.20793e-27	-0.560859	0.0465161	-0.389477	0.151692	cis
rs111324579	OID43937	LRRC37A2	-12.0573	6.46131e-31	1.20793e-27	-0.560859	0.0465161	-0.389477	0.151692	cis
rs113201171	OID43937	LRRC37A2	-12.0573	6.46131e-31	1.20793e-27	-0.560859	0.0465161	-0.389477	0.151692	cis
rs112310745	OID43937	LRRC37A2	-12.0573	6.46131e-31	1.20793e-27	-0.560859	0.0465161	-0.389477	0.151692	cis
rs74450848	OID43937	LRRC37A2	-12.0573	6.46131e-31	1.20793e-27	-0.560859	0.0465161	-0.389477	0.151692	cis
rs74846646	OID43937	LRRC37A2	-12.0573	6.46131e-31	1.20793e-27	-0.560859	0.0465161	-0.389477	0.151692	cis
rs62064666	OID43937	LRRC37A2	-12.0573	6.46131e-31	1.20793e-27	-0.560859	0.0465161	-0.389477	0.151692	cis
rs62064667	OID43937	LRRC37A2	-12.0573	6.46131e-31	1.20793e-27	-0.560859	0.0465161	-0.389477	0.151692	cis
rs17573593	OID43937	LRRC37A2	-12.0573	6.46131e-31	1.20793e-27	-0.560859	0.0465161	-0.389477	0.151692	cis
chr17_46005589_A_AT	OID43937	LRRC37A2	-12.0573	6.46131e-31	1.20793e-27	-0.560859	0.0465161	-0.389477	0.151692	cis
rs62064668	OID43937	LRRC37A2	-12.0573	6.46131e-31	1.20793e-27	-0.560859	0.0465161	-0.389477	0.151692	cis
rs17573607	OID43937	LRRC37A2	-12.0573	6.46131e-31	1.20793e-27	-0.560859	0.0465161	-0.389477	0.151692	cis
rs17652337	OID43937	LRRC37A2	-12.0573	6.46131e-31	1.20793e-27	-0.560859	0.0465161	-0.389477	0.151692	cis
rs112836774	OID43937	LRRC37A2	-12.0573	6.46131e-31	1.20793e-27	-0.560859	0.0465161	-0.389477	0.151692	cis
rs113316734	OID43937	LRRC37A2	-12.0573	6.46131e-31	1.20793e-27	-0.560859	0.0465161	-0.389477	0.151692	cis
rs62064669	OID43937	LRRC37A2	-12.0573	6.46131e-31	1.20793e-27	-0.560859	0.0465161	-0.389477	0.151692	cis
rs78962882	OID43937	LRRC37A2	-12.0573	6.46131e-31	1.20793e-27	-0.560859	0.0465161	-0.389477	0.151692	cis
rs78136862	OID43937	LRRC37A2	-12.0573	6.46131e-31	1.20793e-27	-0.560859	0.0465161	-0.389477	0.151692	cis
rs62064670	OID43937	LRRC37A2	-12.0573	6.46131e-31	1.20793e-27	-0.560859	0.0465161	-0.389477	0.151692	cis
rs62064671	OID43937	LRRC37A2	-12.0573	6.46131e-31	1.20793e-27	-0.560859	0.0465161	-0.389477	0.151692	cis
rs62064672	OID43937	LRRC37A2	-12.0573	6.46131e-31	1.20793e-27	-0.560859	0.0465161	-0.389477	0.151692	cis
rs62064674	OID43937	LRRC37A2	-12.0573	6.46131e-31	1.20793e-27	-0.560859	0.0465161	-0.389477	0.151692	cis
rs62064675	OID43937	LRRC37A2	-12.0573	6.46131e-31	1.20793e-27	-0.560859	0.0465161	-0.389477	0.151692	cis
rs17652449	OID43937	LRRC37A2	-12.0573	6.46131e-31	1.20793e-27	-0.560859	0.0465161	-0.389477	0.151692	cis
rs76723223	OID43937	LRRC37A2	-12.0573	6.46131e-31	1.20793e-27	-0.560859	0.0465161	-0.389477	0.151692	cis
rs733966	OID43937	LRRC37A2	-12.0573	6.46131e-31	1.20793e-27	-0.560859	0.0465161	-0.389477	0.151692	cis
rs733967	OID43937	LRRC37A2	-12.0573	6.46131e-31	1.20793e-27	-0.560859	0.0465161	-0.389477	0.151692	cis
rs733968	OID43937	LRRC37A2	-12.0573	6.46131e-31	1.20793e-27	-0.560859	0.0465161	-0.389477	0.151692	cis
rs733969	OID43937	LRRC37A2	-12.0573	6.46131e-31	1.20793e-27	-0.560859	0.0465161	-0.389477	0.151692	cis
rs4283261	OID43937	LRRC37A2	-12.0573	6.46131e-31	1.20793e-27	-0.560859	0.0465161	-0.389477	0.151692	cis
rs62062265	OID43937	LRRC37A2	-12.0573	6.46131e-31	1.20793e-27	-0.560859	0.0465161	-0.389477	0.151692	cis
rs4306559	OID43937	LRRC37A2	-12.0573	6.46131e-31	1.20793e-27	-0.560859	0.0465161	-0.389477	0.151692	cis
rs747152	OID43937	LRRC37A2	-12.0573	6.46131e-31	1.20793e-27	-0.560859	0.0465161	-0.389477	0.151692	cis
rs12150254	OID43937	LRRC37A2	-12.0573	6.46131e-31	1.20793e-27	-0.560859	0.0465161	-0.389477	0.151692	cis
rs12150506	OID43937	LRRC37A2	-12.0573	6.46131e-31	1.20793e-27	-0.560859	0.0465161	-0.389477	0.151692	cis
rs12150260	OID43937	LRRC37A2	-12.0573	6.46131e-31	1.20793e-27	-0.560859	0.0465161	-0.389477	0.151692	cis
rs12150170	OID43937	LRRC37A2	-12.0573	6.46131e-31	1.20793e-27	-0.560859	0.0465161	-0.389477	0.151692	cis
rs12150515	OID43937	LRRC37A2	-12.0573	6.46131e-31	1.20793e-27	-0.560859	0.0465161	-0.389477	0.151692	cis
rs62062266	OID43937	LRRC37A2	-12.0573	6.46131e-31	1.20793e-27	-0.560859	0.0465161	-0.389477	0.151692	cis
rs17573858	OID43937	LRRC37A2	-12.0573	6.46131e-31	1.20793e-27	-0.560859	0.0465161	-0.389477	0.151692	cis
rs62062267	OID43937	LRRC37A2	-12.0573	6.46131e-31	1.20793e-27	-0.560859	0.0465161	-0.389477	0.151692	cis
rs62062268	OID43937	LRRC37A2	-12.0573	6.46131e-31	1.20793e-27	-0.560859	0.0465161	-0.389477	0.151692	cis
rs62062269	OID43937	LRRC37A2	-12.0573	6.46131e-31	1.20793e-27	-0.560859	0.0465161	-0.389477	0.151692	cis
rs62062270	OID43937	LRRC37A2	-12.0573	6.46131e-31	1.20793e-27	-0.560859	0.0465161	-0.389477	0.151692	cis
rs75534191	OID43937	LRRC37A2	-12.0573	6.46131e-31	1.20793e-27	-0.560859	0.0465161	-0.389477	0.151692	cis
rs62062272	OID43937	LRRC37A2	-12.0573	6.46131e-31	1.20793e-27	-0.560859	0.0465161	-0.389477	0.151692	cis
rs12150469	OID43937	LRRC37A2	-12.0573	6.46131e-31	1.20793e-27	-0.560859	0.0465161	-0.389477	0.151692	cis
rs112402370	OID43937	LRRC37A2	-12.0573	6.46131e-31	1.20793e-27	-0.560859	0.0465161	-0.389477	0.151692	cis
rs12149995	OID43937	LRRC37A2	-12.0573	6.46131e-31	1.20793e-27	-0.560859	0.0465161	-0.389477	0.151692	cis
rs62062274	OID43937	LRRC37A2	-12.0573	6.46131e-31	1.20793e-27	-0.560859	0.0465161	-0.389477	0.151692	cis
rs62062275	OID43937	LRRC37A2	-12.0573	6.46131e-31	1.20793e-27	-0.560859	0.0465161	-0.389477	0.151692	cis
rs62062276	OID43937	LRRC37A2	-12.0573	6.46131e-31	1.20793e-27	-0.560859	0.0465161	-0.389477	0.151692	cis
rs62062278	OID43937	LRRC37A2	-12.0573	6.46131e-31	1.20793e-27	-0.560859	0.0465161	-0.389477	0.151692	cis
rs62062279	OID43937	LRRC37A2	-12.0573	6.46131e-31	1.20793e-27	-0.560859	0.0465161	-0.389477	0.151692	cis
rs62062280	OID43937	LRRC37A2	-12.0573	6.46131e-31	1.20793e-27	-0.560859	0.0465161	-0.389477	0.151692	cis
rs62062281	OID43937	LRRC37A2	-12.0573	6.46131e-31	1.20793e-27	-0.560859	0.0465161	-0.389477	0.151692	cis
rs62062282	OID43937	LRRC37A2	-12.0573	6.46131e-31	1.20793e-27	-0.560859	0.0465161	-0.389477	0.151692	cis
rs17652502	OID43937	LRRC37A2	-12.0573	6.46131e-31	1.20793e-27	-0.560859	0.0465161	-0.389477	0.151692	cis
rs2316948	OID43937	LRRC37A2	-12.0573	6.46131e-31	1.20793e-27	-0.560859	0.0465161	-0.389477	0.151692	cis
rs111976319	OID43937	LRRC37A2	-12.0573	6.46131e-31	1.20793e-27	-0.560859	0.0465161	-0.389477	0.151692	cis
rs62062284	OID43937	LRRC37A2	-12.0573	6.46131e-31	1.20793e-27	-0.560859	0.0465161	-0.389477	0.151692	cis
rs62062285	OID43937	LRRC37A2	-12.0573	6.46131e-31	1.20793e-27	-0.560859	0.0465161	-0.389477	0.151692	cis
rs62062286	OID43937	LRRC37A2	-12.0573	6.46131e-31	1.20793e-27	-0.560859	0.0465161	-0.389477	0.151692	cis
rs62062289	OID43937	LRRC37A2	-12.0573	6.46131e-31	1.20793e-27	-0.560859	0.0465161	-0.389477	0.151692	cis
rs76159289	OID43937	LRRC37A2	-12.0573	6.46131e-31	1.20793e-27	-0.560859	0.0465161	-0.389477	0.151692	cis
rs78590209	OID43937	LRRC37A2	-12.0573	6.46131e-31	1.20793e-27	-0.560859	0.0465161	-0.389477	0.151692	cis
rs17573907	OID43937	LRRC37A2	-12.0573	6.46131e-31	1.20793e-27	-0.560859	0.0465161	-0.389477	0.151692	cis
rs62062290	OID43937	LRRC37A2	-12.0573	6.46131e-31	1.20793e-27	-0.560859	0.0465161	-0.389477	0.151692	cis
rs62062292	OID43937	LRRC37A2	-12.0573	6.46131e-31	1.20793e-27	-0.560859	0.0465161	-0.389477	0.151692	cis
rs77747656	OID43937	LRRC37A2	-12.0573	6.46131e-31	1.20793e-27	-0.560859	0.0465161	-0.389477	0.151692	cis
chr17_46022490_G_GC	OID43937	LRRC37A2	-12.0573	6.46131e-31	1.20793e-27	-0.560859	0.0465161	-0.389477	0.151692	cis
rs62062293	OID43937	LRRC37A2	-12.0573	6.46131e-31	1.20793e-27	-0.560859	0.0465161	-0.389477	0.151692	cis
rs62062294	OID43937	LRRC37A2	-12.0573	6.46131e-31	1.20793e-27	-0.560859	0.0465161	-0.389477	0.151692	cis
rs62062295	OID43937	LRRC37A2	-12.0573	6.46131e-31	1.20793e-27	-0.560859	0.0465161	-0.389477	0.151692	cis
rs62062296	OID43937	LRRC37A2	-12.0573	6.46131e-31	1.20793e-27	-0.560859	0.0465161	-0.389477	0.151692	cis
rs62062297	OID43937	LRRC37A2	-12.0573	6.46131e-31	1.20793e-27	-0.560859	0.0465161	-0.389477	0.151692	cis
chr17_46025077_C_CCT	OID43937	LRRC37A2	-12.0573	6.46131e-31	1.20793e-27	-0.560859	0.0465161	-0.389477	0.151692	cis
rs1052587	OID43937	LRRC37A2	-12.0573	6.46131e-31	1.20793e-27	-0.560859	0.0465161	-0.389477	0.151692	cis
rs1052590	OID43937	LRRC37A2	-12.0573	6.46131e-31	1.20793e-27	-0.560859	0.0465161	-0.389477	0.151692	cis
rs1052594	OID43937	LRRC37A2	-12.0573	6.46131e-31	1.20793e-27	-0.560859	0.0465161	-0.389477	0.151692	cis
rs66561280	OID43937	LRRC37A2	-12.0573	6.46131e-31	1.20793e-27	-0.560859	0.0465161	-0.389477	0.151692	cis
rs17574040	OID43937	LRRC37A2	-12.0573	6.46131e-31	1.20793e-27	-0.560859	0.0465161	-0.389477	0.151692	cis
rs16940799	OID43937	LRRC37A2	-12.0573	6.46131e-31	1.20793e-27	-0.560859	0.0465161	-0.389477	0.151692	cis
rs7687	OID43937	LRRC37A2	-12.0573	6.46131e-31	1.20793e-27	-0.560859	0.0465161	-0.389477	0.151692	cis
rs17652748	OID43937	LRRC37A2	-12.0573	6.46131e-31	1.20793e-27	-0.560859	0.0465161	-0.389477	0.151692	cis
rs75010486	OID43937	LRRC37A2	-12.0573	6.46131e-31	1.20793e-27	-0.560859	0.0465161	-0.389477	0.151692	cis
rs16940806	OID43937	LRRC37A2	-12.0573	6.46131e-31	1.20793e-27	-0.560859	0.0465161	-0.389477	0.151692	cis
rs35134656	OID43937	LRRC37A2	-12.0573	6.46131e-31	1.20793e-27	-0.560859	0.0465161	-0.389477	0.151692	cis
rs5820606	OID43937	LRRC37A2	-12.0573	6.46131e-31	1.20793e-27	-0.560859	0.0465161	-0.389477	0.151692	cis
rs2158257	OID43937	LRRC37A2	-12.0573	6.46131e-31	1.20793e-27	-0.560859	0.0465161	-0.389477	0.151692	cis
rs35654420	OID43937	LRRC37A2	-12.0573	6.46131e-31	1.20793e-27	-0.560859	0.0465161	-0.389477	0.151692	cis
rs17574228	OID43937	LRRC37A2	-12.0573	6.46131e-31	1.20793e-27	-0.560859	0.0465161	-0.389477	0.151692	cis
rs78681971	OID43937	LRRC37A2	-12.0573	6.46131e-31	1.20793e-27	-0.560859	0.0465161	-0.389477	0.151692	cis
rs79772576	OID43937	LRRC37A2	-12.0573	6.46131e-31	1.20793e-27	-0.560859	0.0465161	-0.389477	0.151692	cis
rs66464057	OID43937	LRRC37A2	-12.0573	6.46131e-31	1.20793e-27	-0.560859	0.0465161	-0.389477	0.151692	cis
rs7350928	OID43937	LRRC37A2	-12.0573	6.46131e-31	1.20793e-27	-0.560859	0.0465161	-0.389477	0.151692	cis
rs17574361	OID43937	LRRC37A2	-12.0573	6.46131e-31	1.20793e-27	-0.560859	0.0465161	-0.389477	0.151692	cis
rs17652961	OID43937	LRRC37A2	-12.0573	6.46131e-31	1.20793e-27	-0.560859	0.0465161	-0.389477	0.151692	cis
rs113448888	OID43937	LRRC37A2	-12.0573	6.46131e-31	1.20793e-27	-0.560859	0.0465161	-0.389477	0.151692	cis
rs34579536	OID43937	LRRC37A2	-12.0573	6.46131e-31	1.20793e-27	-0.560859	0.0465161	-0.389477	0.151692	cis
rs17574425	OID43937	LRRC37A2	-12.0573	6.46131e-31	1.20793e-27	-0.560859	0.0465161	-0.389477	0.151692	cis
rs55881134	OID43937	LRRC37A2	-12.0573	6.46131e-31	1.20793e-27	-0.560859	0.0465161	-0.389477	0.151692	cis
rs1076222	OID43937	LRRC37A2	-12.0573	6.46131e-31	1.20793e-27	-0.560859	0.0465161	-0.389477	0.151692	cis
rs36076725	OID43937	LRRC37A2	-12.0573	6.46131e-31	1.20793e-27	-0.560859	0.0465161	-0.389477	0.151692	cis
rs35833914	OID43937	LRRC37A2	-12.0573	6.46131e-31	1.20793e-27	-0.560859	0.0465161	-0.389477	0.151692	cis
rs77009866	OID43937	LRRC37A2	-12.0573	6.46131e-31	1.20793e-27	-0.560859	0.0465161	-0.389477	0.151692	cis
rs62062321	OID43937	LRRC37A2	-12.0573	6.46131e-31	1.20793e-27	-0.560859	0.0465161	-0.389477	0.151692	cis
rs17574604	OID43937	LRRC37A2	-12.0573	6.46131e-31	1.20793e-27	-0.560859	0.0465161	-0.389477	0.151692	cis
rs17653162	OID43937	LRRC37A2	-12.0573	6.46131e-31	1.20793e-27	-0.560859	0.0465161	-0.389477	0.151692	cis
rs62062322	OID43937	LRRC37A2	-12.0573	6.46131e-31	1.20793e-27	-0.560859	0.0465161	-0.389477	0.151692	cis
rs17653193	OID43937	LRRC37A2	-12.0573	6.46131e-31	1.20793e-27	-0.560859	0.0465161	-0.389477	0.151692	cis
rs17653211	OID43937	LRRC37A2	-12.0573	6.46131e-31	1.20793e-27	-0.560859	0.0465161	-0.389477	0.151692	cis
rs17653255	OID43937	LRRC37A2	-12.0573	6.46131e-31	1.20793e-27	-0.560859	0.0465161	-0.389477	0.151692	cis
rs66878342	OID43937	LRRC37A2	-12.0573	6.46131e-31	1.20793e-27	-0.560859	0.0465161	-0.389477	0.151692	cis
rs62062323	OID43937	LRRC37A2	-12.0573	6.46131e-31	1.20793e-27	-0.560859	0.0465161	-0.389477	0.151692	cis
rs141698966	OID43937	LRRC37A2	-12.0573	6.46131e-31	1.20793e-27	-0.560859	0.0465161	-0.389477	0.151692	cis
rs4608377	OID43937	LRRC37A2	-12.0573	6.46131e-31	1.20793e-27	-0.560859	0.0465161	-0.389477	0.151692	cis
rs12185225	OID43937	LRRC37A2	-12.0573	6.46131e-31	1.20793e-27	-0.560859	0.0465161	-0.389477	0.151692	cis
chr17_46036421_T_TG	OID43937	LRRC37A2	-12.0573	6.46131e-31	1.20793e-27	-0.560859	0.0465161	-0.389477	0.151692	cis
rs12150438	OID43937	LRRC37A2	-12.0573	6.46131e-31	1.20793e-27	-0.560859	0.0465161	-0.389477	0.151692	cis
rs12150162	OID43937	LRRC37A2	-12.0573	6.46131e-31	1.20793e-27	-0.560859	0.0465161	-0.389477	0.151692	cis
rs62062324	OID43937	LRRC37A2	-12.0573	6.46131e-31	1.20793e-27	-0.560859	0.0465161	-0.389477	0.151692	cis
rs62062325	OID43937	LRRC37A2	-12.0573	6.46131e-31	1.20793e-27	-0.560859	0.0465161	-0.389477	0.151692	cis
rs62062133	OID43937	LRRC37A2	-12.0573	6.46131e-31	1.20793e-27	-0.560859	0.0465161	-0.389477	0.151692	cis
rs62062134	OID43937	LRRC37A2	-12.0573	6.46131e-31	1.20793e-27	-0.560859	0.0465161	-0.389477	0.151692	cis
rs17574796	OID43937	LRRC37A2	-12.0573	6.46131e-31	1.20793e-27	-0.560859	0.0465161	-0.389477	0.151692	cis
rs17574824	OID43937	LRRC37A2	-12.0573	6.46131e-31	1.20793e-27	-0.560859	0.0465161	-0.389477	0.151692	cis
rs12185243	OID43937	LRRC37A2	-12.0573	6.46131e-31	1.20793e-27	-0.560859	0.0465161	-0.389477	0.151692	cis
rs11079729	OID43937	LRRC37A2	-12.0573	6.46131e-31	1.20793e-27	-0.560859	0.0465161	-0.389477	0.151692	cis
rs12150542	OID43937	LRRC37A2	-12.0573	6.46131e-31	1.20793e-27	-0.560859	0.0465161	-0.389477	0.151692	cis
rs12150090	OID43937	LRRC37A2	-12.0573	6.46131e-31	1.20793e-27	-0.560859	0.0465161	-0.389477	0.151692	cis
rs41437445	OID43937	LRRC37A2	-12.0573	6.46131e-31	1.20793e-27	-0.560859	0.0465161	-0.389477	0.151692	cis
rs62062136	OID43937	LRRC37A2	-12.0573	6.46131e-31	1.20793e-27	-0.560859	0.0465161	-0.389477	0.151692	cis
rs34043286	OID43937	LRRC37A2	-12.0573	6.46131e-31	1.20793e-27	-0.560859	0.0465161	-0.389477	0.151692	cis
rs10514897	OID43937	LRRC37A2	-12.0573	6.46131e-31	1.20793e-27	-0.560859	0.0465161	-0.389477	0.151692	cis
rs62062137	OID43937	LRRC37A2	-12.0573	6.46131e-31	1.20793e-27	-0.560859	0.0465161	-0.389477	0.151692	cis
rs41382552	OID43937	LRRC37A2	-12.0573	6.46131e-31	1.20793e-27	-0.560859	0.0465161	-0.389477	0.151692	cis
rs55893711	OID43937	LRRC37A2	-12.0573	6.46131e-31	1.20793e-27	-0.560859	0.0465161	-0.389477	0.151692	cis
rs55649944	OID43937	LRRC37A2	-12.0573	6.46131e-31	1.20793e-27	-0.560859	0.0465161	-0.389477	0.151692	cis
rs56406462	OID43937	LRRC37A2	-12.0573	6.46131e-31	1.20793e-27	-0.560859	0.0465161	-0.389477	0.151692	cis
rs56155809	OID43937	LRRC37A2	-12.0573	6.46131e-31	1.20793e-27	-0.560859	0.0465161	-0.389477	0.151692	cis
rs10514898	OID43937	LRRC37A2	-12.0573	6.46131e-31	1.20793e-27	-0.560859	0.0465161	-0.389477	0.151692	cis
rs41374248	OID43937	LRRC37A2	-12.0573	6.46131e-31	1.20793e-27	-0.560859	0.0465161	-0.389477	0.151692	cis
rs79252344	OID43937	LRRC37A2	-12.0573	6.46131e-31	1.20793e-27	-0.560859	0.0465161	-0.389477	0.151692	cis
rs41399444	OID43937	LRRC37A2	-12.0573	6.46131e-31	1.20793e-27	-0.560859	0.0465161	-0.389477	0.151692	cis
rs77768866	OID43937	LRRC37A2	-12.0573	6.46131e-31	1.20793e-27	-0.560859	0.0465161	-0.389477	0.151692	cis
rs62063665	OID43937	LRRC37A2	-12.0573	6.46131e-31	1.20793e-27	-0.560859	0.0465161	-0.389477	0.151692	cis
rs62063666	OID43937	LRRC37A2	-12.0573	6.46131e-31	1.20793e-27	-0.560859	0.0465161	-0.389477	0.151692	cis
rs62063667	OID43937	LRRC37A2	-12.0573	6.46131e-31	1.20793e-27	-0.560859	0.0465161	-0.389477	0.151692	cis
rs62063668	OID43937	LRRC37A2	-12.0573	6.46131e-31	1.20793e-27	-0.560859	0.0465161	-0.389477	0.151692	cis
rs62063669	OID43937	LRRC37A2	-12.0573	6.46131e-31	1.20793e-27	-0.560859	0.0465161	-0.389477	0.151692	cis
rs62063670	OID43937	LRRC37A2	-12.0573	6.46131e-31	1.20793e-27	-0.560859	0.0465161	-0.389477	0.151692	cis
rs74571696	OID43937	LRRC37A2	-12.0573	6.46131e-31	1.20793e-27	-0.560859	0.0465161	-0.389477	0.151692	cis
rs79698033	OID43937	LRRC37A2	-12.0573	6.46131e-31	1.20793e-27	-0.560859	0.0465161	-0.389477	0.151692	cis
rs79065019	OID43937	LRRC37A2	-12.0573	6.46131e-31	1.20793e-27	-0.560859	0.0465161	-0.389477	0.151692	cis
rs62063671	OID43937	LRRC37A2	-12.0573	6.46131e-31	1.20793e-27	-0.560859	0.0465161	-0.389477	0.151692	cis
rs112578465	OID43937	LRRC37A2	-12.0573	6.46131e-31	1.20793e-27	-0.560859	0.0465161	-0.389477	0.151692	cis
rs62063672	OID43937	LRRC37A2	-12.0573	6.46131e-31	1.20793e-27	-0.560859	0.0465161	-0.389477	0.151692	cis
rs62063673	OID43937	LRRC37A2	-12.0573	6.46131e-31	1.20793e-27	-0.560859	0.0465161	-0.389477	0.151692	cis
rs12150336	OID43937	LRRC37A2	-12.0573	6.46131e-31	1.20793e-27	-0.560859	0.0465161	-0.389477	0.151692	cis
rs12150570	OID43937	LRRC37A2	-12.0573	6.46131e-31	1.20793e-27	-0.560859	0.0465161	-0.389477	0.151692	cis
rs74977736	OID43937	LRRC37A2	-12.0573	6.46131e-31	1.20793e-27	-0.560859	0.0465161	-0.389477	0.151692	cis
rs66691703	OID43937	LRRC37A2	-12.0573	6.46131e-31	1.20793e-27	-0.560859	0.0465161	-0.389477	0.151692	cis
rs12150447	OID43937	LRRC37A2	-12.0573	6.46131e-31	1.20793e-27	-0.560859	0.0465161	-0.389477	0.151692	cis
rs12150064	OID43937	LRRC37A2	-12.0573	6.46131e-31	1.20793e-27	-0.560859	0.0465161	-0.389477	0.151692	cis
rs112887308	OID43937	LRRC37A2	-12.0573	6.46131e-31	1.20793e-27	-0.560859	0.0465161	-0.389477	0.151692	cis
rs17653836	OID43937	LRRC37A2	-12.0573	6.46131e-31	1.20793e-27	-0.560859	0.0465161	-0.389477	0.151692	cis
rs17575423	OID43937	LRRC37A2	-12.0573	6.46131e-31	1.20793e-27	-0.560859	0.0465161	-0.389477	0.151692	cis
rs62063676	OID43937	LRRC37A2	-12.0573	6.46131e-31	1.20793e-27	-0.560859	0.0465161	-0.389477	0.151692	cis
rs62063677	OID43937	LRRC37A2	-12.0573	6.46131e-31	1.20793e-27	-0.560859	0.0465161	-0.389477	0.151692	cis
rs62063678	OID43937	LRRC37A2	-12.0573	6.46131e-31	1.20793e-27	-0.560859	0.0465161	-0.389477	0.151692	cis
rs79649865	OID43937	LRRC37A2	-12.0573	6.46131e-31	1.20793e-27	-0.560859	0.0465161	-0.389477	0.151692	cis
rs111853996	OID43937	LRRC37A2	-12.0573	6.46131e-31	1.20793e-27	-0.560859	0.0465161	-0.389477	0.151692	cis
rs112674766	OID43937	LRRC37A2	-12.0573	6.46131e-31	1.20793e-27	-0.560859	0.0465161	-0.389477	0.151692	cis
rs112074397	OID43937	LRRC37A2	-12.0573	6.46131e-31	1.20793e-27	-0.560859	0.0465161	-0.389477	0.151692	cis
rs62063680	OID43937	LRRC37A2	-12.0573	6.46131e-31	1.20793e-27	-0.560859	0.0465161	-0.389477	0.151692	cis
rs62063681	OID43937	LRRC37A2	-12.0573	6.46131e-31	1.20793e-27	-0.560859	0.0465161	-0.389477	0.151692	cis
rs62063682	OID43937	LRRC37A2	-12.0573	6.46131e-31	1.20793e-27	-0.560859	0.0465161	-0.389477	0.151692	cis
rs62063683	OID43937	LRRC37A2	-12.0573	6.46131e-31	1.20793e-27	-0.560859	0.0465161	-0.389477	0.151692	cis
rs79180862	OID43937	LRRC37A2	-12.0573	6.46131e-31	1.20793e-27	-0.560859	0.0465161	-0.389477	0.151692	cis
rs62063684	OID43937	LRRC37A2	-12.0573	6.46131e-31	1.20793e-27	-0.560859	0.0465161	-0.389477	0.151692	cis
rs62063685	OID43937	LRRC37A2	-12.0573	6.46131e-31	1.20793e-27	-0.560859	0.0465161	-0.389477	0.151692	cis
rs62063686	OID43937	LRRC37A2	-12.0573	6.46131e-31	1.20793e-27	-0.560859	0.0465161	-0.389477	0.151692	cis
rs62063687	OID43937	LRRC37A2	-12.0573	6.46131e-31	1.20793e-27	-0.560859	0.0465161	-0.389477	0.151692	cis
rs17575437	OID43937	LRRC37A2	-12.0573	6.46131e-31	1.20793e-27	-0.560859	0.0465161	-0.389477	0.151692	cis
rs17653889	OID43937	LRRC37A2	-12.0573	6.46131e-31	1.20793e-27	-0.560859	0.0465161	-0.389477	0.151692	cis
rs17653906	OID43937	LRRC37A2	-12.0573	6.46131e-31	1.20793e-27	-0.560859	0.0465161	-0.389477	0.151692	cis
rs62060761	OID43937	LRRC37A2	-12.0573	6.46131e-31	1.20793e-27	-0.560859	0.0465161	-0.389477	0.151692	cis
rs62060762	OID43937	LRRC37A2	-12.0573	6.46131e-31	1.20793e-27	-0.560859	0.0465161	-0.389477	0.151692	cis
rs62060763	OID43937	LRRC37A2	-12.0573	6.46131e-31	1.20793e-27	-0.560859	0.0465161	-0.389477	0.151692	cis
rs111259120	OID43937	LRRC37A2	-12.0573	6.46131e-31	1.20793e-27	-0.560859	0.0465161	-0.389477	0.151692	cis
rs62060764	OID43937	LRRC37A2	-12.0573	6.46131e-31	1.20793e-27	-0.560859	0.0465161	-0.389477	0.151692	cis
rs62060765	OID43937	LRRC37A2	-12.0573	6.46131e-31	1.20793e-27	-0.560859	0.0465161	-0.389477	0.151692	cis
rs67822287	OID43937	LRRC37A2	-12.0573	6.46131e-31	1.20793e-27	-0.560859	0.0465161	-0.389477	0.151692	cis
rs111853257	OID43937	LRRC37A2	-12.0573	6.46131e-31	1.20793e-27	-0.560859	0.0465161	-0.389477	0.151692	cis
rs142958693	OID43937	LRRC37A2	-12.0573	6.46131e-31	1.20793e-27	-0.560859	0.0465161	-0.389477	0.151692	cis
rs17575507	OID43937	LRRC37A2	-12.0573	6.46131e-31	1.20793e-27	-0.560859	0.0465161	-0.389477	0.151692	cis
rs876944	OID43937	LRRC37A2	-12.0573	6.46131e-31	1.20793e-27	-0.560859	0.0465161	-0.389477	0.151692	cis
rs62060767	OID43937	LRRC37A2	-12.0573	6.46131e-31	1.20793e-27	-0.560859	0.0465161	-0.389477	0.151692	cis
rs62060768	OID43937	LRRC37A2	-12.0573	6.46131e-31	1.20793e-27	-0.560859	0.0465161	-0.389477	0.151692	cis
rs62060769	OID43937	LRRC37A2	-12.0573	6.46131e-31	1.20793e-27	-0.560859	0.0465161	-0.389477	0.151692	cis
rs1107820	OID43937	LRRC37A2	-12.0573	6.46131e-31	1.20793e-27	-0.560859	0.0465161	-0.389477	0.151692	cis
rs17575556	OID43937	LRRC37A2	-12.0573	6.46131e-31	1.20793e-27	-0.560859	0.0465161	-0.389477	0.151692	cis
rs17653998	OID43937	LRRC37A2	-12.0573	6.46131e-31	1.20793e-27	-0.560859	0.0465161	-0.389477	0.151692	cis
rs111372048	OID43937	LRRC37A2	-12.0573	6.46131e-31	1.20793e-27	-0.560859	0.0465161	-0.389477	0.151692	cis
rs62060785	OID43937	LRRC37A2	-12.0573	6.46131e-31	1.20793e-27	-0.560859	0.0465161	-0.389477	0.151692	cis
rs62060786	OID43937	LRRC37A2	-12.0573	6.46131e-31	1.20793e-27	-0.560859	0.0465161	-0.389477	0.151692	cis
rs62060787	OID43937	LRRC37A2	-12.0573	6.46131e-31	1.20793e-27	-0.560859	0.0465161	-0.389477	0.151692	cis
rs55714296	OID43937	LRRC37A2	-12.0573	6.46131e-31	1.20793e-27	-0.560859	0.0465161	-0.389477	0.151692	cis
rs55690782	OID43937	LRRC37A2	-12.0573	6.46131e-31	1.20793e-27	-0.560859	0.0465161	-0.389477	0.151692	cis
rs55857174	OID43937	LRRC37A2	-12.0573	6.46131e-31	1.20793e-27	-0.560859	0.0465161	-0.389477	0.151692	cis
rs62060790	OID43937	LRRC37A2	-12.0573	6.46131e-31	1.20793e-27	-0.560859	0.0465161	-0.389477	0.151692	cis
rs62060791	OID43937	LRRC37A2	-12.0573	6.46131e-31	1.20793e-27	-0.560859	0.0465161	-0.389477	0.151692	cis
rs17654016	OID43937	LRRC37A2	-12.0573	6.46131e-31	1.20793e-27	-0.560859	0.0465161	-0.389477	0.151692	cis
chr17_46061011_G_GA	OID43937	LRRC37A2	-12.0573	6.46131e-31	1.20793e-27	-0.560859	0.0465161	-0.389477	0.151692	cis
rs2316951	OID43937	LRRC37A2	-12.0573	6.46131e-31	1.20793e-27	-0.560859	0.0465161	-0.389477	0.151692	cis
rs2316952	OID43937	LRRC37A2	-12.0573	6.46131e-31	1.20793e-27	-0.560859	0.0465161	-0.389477	0.151692	cis
rs2316953	OID43937	LRRC37A2	-12.0573	6.46131e-31	1.20793e-27	-0.560859	0.0465161	-0.389477	0.151692	cis
rs12150127	OID43937	LRRC37A2	-12.0573	6.46131e-31	1.20793e-27	-0.560859	0.0465161	-0.389477	0.151692	cis
rs62060792	OID43937	LRRC37A2	-12.0573	6.46131e-31	1.20793e-27	-0.560859	0.0465161	-0.389477	0.151692	cis
rs76307183	OID43937	LRRC37A2	-12.0573	6.46131e-31	1.20793e-27	-0.560859	0.0465161	-0.389477	0.151692	cis
rs62060793	OID43937	LRRC37A2	-12.0573	6.46131e-31	1.20793e-27	-0.560859	0.0465161	-0.389477	0.151692	cis
rs62060794	OID43937	LRRC37A2	-12.0573	6.46131e-31	1.20793e-27	-0.560859	0.0465161	-0.389477	0.151692	cis
rs62060795	OID43937	LRRC37A2	-12.0573	6.46131e-31	1.20793e-27	-0.560859	0.0465161	-0.389477	0.151692	cis
rs17575773	OID43937	LRRC37A2	-12.0573	6.46131e-31	1.20793e-27	-0.560859	0.0465161	-0.389477	0.151692	cis
rs62060796	OID43937	LRRC37A2	-12.0573	6.46131e-31	1.20793e-27	-0.560859	0.0465161	-0.389477	0.151692	cis
rs62060797	OID43937	LRRC37A2	-12.0573	6.46131e-31	1.20793e-27	-0.560859	0.0465161	-0.389477	0.151692	cis
rs12150344	OID43937	LRRC37A2	-12.0573	6.46131e-31	1.20793e-27	-0.560859	0.0465161	-0.389477	0.151692	cis
rs62060798	OID43937	LRRC37A2	-12.0573	6.46131e-31	1.20793e-27	-0.560859	0.0465161	-0.389477	0.151692	cis
rs62060799	OID43937	LRRC37A2	-12.0573	6.46131e-31	1.20793e-27	-0.560859	0.0465161	-0.389477	0.151692	cis
rs17575822	OID43937	LRRC37A2	-12.0573	6.46131e-31	1.20793e-27	-0.560859	0.0465161	-0.389477	0.151692	cis
rs17575850	OID43937	LRRC37A2	-12.0573	6.46131e-31	1.20793e-27	-0.560859	0.0465161	-0.389477	0.151692	cis
rs17659731	OID43937	LRRC37A2	-12.0573	6.46131e-31	1.20793e-27	-0.560859	0.0465161	-0.389477	0.151692	cis
rs75641221	OID43937	LRRC37A2	-12.0573	6.46131e-31	1.20793e-27	-0.560859	0.0465161	-0.389477	0.151692	cis
rs66699345	OID43937	LRRC37A2	-12.0573	6.46131e-31	1.20793e-27	-0.560859	0.0465161	-0.389477	0.151692	cis
rs62060800	OID43937	LRRC37A2	-12.0573	6.46131e-31	1.20793e-27	-0.560859	0.0465161	-0.389477	0.151692	cis
rs62060801	OID43937	LRRC37A2	-12.0573	6.46131e-31	1.20793e-27	-0.560859	0.0465161	-0.389477	0.151692	cis
rs17659743	OID43937	LRRC37A2	-12.0573	6.46131e-31	1.20793e-27	-0.560859	0.0465161	-0.389477	0.151692	cis
rs62060802	OID43937	LRRC37A2	-12.0573	6.46131e-31	1.20793e-27	-0.560859	0.0465161	-0.389477	0.151692	cis
rs75975083	OID43937	LRRC37A2	-12.0573	6.46131e-31	1.20793e-27	-0.560859	0.0465161	-0.389477	0.151692	cis
rs77950913	OID43937	LRRC37A2	-12.0573	6.46131e-31	1.20793e-27	-0.560859	0.0465161	-0.389477	0.151692	cis
rs79782347	OID43937	LRRC37A2	-12.0573	6.46131e-31	1.20793e-27	-0.560859	0.0465161	-0.389477	0.151692	cis
rs56318865	OID43937	LRRC37A2	-12.0573	6.46131e-31	1.20793e-27	-0.560859	0.0465161	-0.389477	0.151692	cis
rs56041778	OID43937	LRRC37A2	-12.0573	6.46131e-31	1.20793e-27	-0.560859	0.0465161	-0.389477	0.151692	cis
rs55947022	OID43937	LRRC37A2	-12.0573	6.46131e-31	1.20793e-27	-0.560859	0.0465161	-0.389477	0.151692	cis
rs55929190	OID43937	LRRC37A2	-12.0573	6.46131e-31	1.20793e-27	-0.560859	0.0465161	-0.389477	0.151692	cis
rs56323408	OID43937	LRRC37A2	-12.0573	6.46131e-31	1.20793e-27	-0.560859	0.0465161	-0.389477	0.151692	cis
rs55831516	OID43937	LRRC37A2	-12.0573	6.46131e-31	1.20793e-27	-0.560859	0.0465161	-0.389477	0.151692	cis
rs62060809	OID43937	LRRC37A2	-12.0573	6.46131e-31	1.20793e-27	-0.560859	0.0465161	-0.389477	0.151692	cis
rs62060810	OID43937	LRRC37A2	-12.0573	6.46131e-31	1.20793e-27	-0.560859	0.0465161	-0.389477	0.151692	cis
chr17_46071844_G_GA	OID43937	LRRC37A2	-12.0573	6.46131e-31	1.20793e-27	-0.560859	0.0465161	-0.389477	0.151692	cis
rs1117253	OID43937	LRRC37A2	-12.0573	6.46131e-31	1.20793e-27	-0.560859	0.0465161	-0.389477	0.151692	cis
rs12150625	OID43937	LRRC37A2	-12.0573	6.46131e-31	1.20793e-27	-0.560859	0.0465161	-0.389477	0.151692	cis
rs12150627	OID43937	LRRC37A2	-12.0573	6.46131e-31	1.20793e-27	-0.560859	0.0465161	-0.389477	0.151692	cis
rs12150628	OID43937	LRRC37A2	-12.0573	6.46131e-31	1.20793e-27	-0.560859	0.0465161	-0.389477	0.151692	cis
rs12150611	OID43937	LRRC37A2	-12.0573	6.46131e-31	1.20793e-27	-0.560859	0.0465161	-0.389477	0.151692	cis
rs74850776	OID43937	LRRC37A2	-12.0573	6.46131e-31	1.20793e-27	-0.560859	0.0465161	-0.389477	0.151692	cis
rs974295	OID43937	LRRC37A2	-12.0573	6.46131e-31	1.20793e-27	-0.560859	0.0465161	-0.389477	0.151692	cis
rs974294	OID43937	LRRC37A2	-12.0573	6.46131e-31	1.20793e-27	-0.560859	0.0465161	-0.389477	0.151692	cis
rs974293	OID43937	LRRC37A2	-12.0573	6.46131e-31	1.20793e-27	-0.560859	0.0465161	-0.389477	0.151692	cis
rs974292	OID43937	LRRC37A2	-12.0573	6.46131e-31	1.20793e-27	-0.560859	0.0465161	-0.389477	0.151692	cis
rs974291	OID43937	LRRC37A2	-12.0573	6.46131e-31	1.20793e-27	-0.560859	0.0465161	-0.389477	0.151692	cis
rs12150551	OID43937	LRRC37A2	-12.0573	6.46131e-31	1.20793e-27	-0.560859	0.0465161	-0.389477	0.151692	cis
rs12150558	OID43937	LRRC37A2	-12.0573	6.46131e-31	1.20793e-27	-0.560859	0.0465161	-0.389477	0.151692	cis
rs62060812	OID43937	LRRC37A2	-12.0573	6.46131e-31	1.20793e-27	-0.560859	0.0465161	-0.389477	0.151692	cis
rs62060834	OID43937	LRRC37A2	-12.0573	6.46131e-31	1.20793e-27	-0.560859	0.0465161	-0.389477	0.151692	cis
chr17_46074603_C_CA	OID43937	LRRC37A2	-12.0573	6.46131e-31	1.20793e-27	-0.560859	0.0465161	-0.389477	0.151692	cis
rs62060835	OID43937	LRRC37A2	-12.0573	6.46131e-31	1.20793e-27	-0.560859	0.0465161	-0.389477	0.151692	cis
rs62060836	OID43937	LRRC37A2	-12.0573	6.46131e-31	1.20793e-27	-0.560859	0.0465161	-0.389477	0.151692	cis
rs68135437	OID43937	LRRC37A2	-12.0573	6.46131e-31	1.20793e-27	-0.560859	0.0465161	-0.389477	0.151692	cis
rs112597362	OID43937	LRRC37A2	-12.0573	6.46131e-31	1.20793e-27	-0.560859	0.0465161	-0.389477	0.151692	cis
rs62060837	OID43937	LRRC37A2	-12.0573	6.46131e-31	1.20793e-27	-0.560859	0.0465161	-0.389477	0.151692	cis
rs377414315	OID43937	LRRC37A2	-12.0573	6.46131e-31	1.20793e-27	-0.560859	0.0465161	-0.389477	0.151692	cis
rs62060838	OID43937	LRRC37A2	-12.0573	6.46131e-31	1.20793e-27	-0.560859	0.0465161	-0.389477	0.151692	cis
rs62060839	OID43937	LRRC37A2	-12.0573	6.46131e-31	1.20793e-27	-0.560859	0.0465161	-0.389477	0.151692	cis
rs62060840	OID43937	LRRC37A2	-12.0573	6.46131e-31	1.20793e-27	-0.560859	0.0465161	-0.389477	0.151692	cis
rs62060841	OID43937	LRRC37A2	-12.0573	6.46131e-31	1.20793e-27	-0.560859	0.0465161	-0.389477	0.151692	cis
rs62060842	OID43937	LRRC37A2	-12.0573	6.46131e-31	1.20793e-27	-0.560859	0.0465161	-0.389477	0.151692	cis
rs62060843	OID43937	LRRC37A2	-12.0573	6.46131e-31	1.20793e-27	-0.560859	0.0465161	-0.389477	0.151692	cis
rs76154201	OID43937	LRRC37A2	-12.0573	6.46131e-31	1.20793e-27	-0.560859	0.0465161	-0.389477	0.151692	cis
rs62060845	OID43937	LRRC37A2	-12.0573	6.46131e-31	1.20793e-27	-0.560859	0.0465161	-0.389477	0.151692	cis
rs62060846	OID43937	LRRC37A2	-12.0573	6.46131e-31	1.20793e-27	-0.560859	0.0465161	-0.389477	0.151692	cis
rs74481389	OID43937	LRRC37A2	-12.0573	6.46131e-31	1.20793e-27	-0.560859	0.0465161	-0.389477	0.151692	cis
rs62060847	OID43937	LRRC37A2	-12.0573	6.46131e-31	1.20793e-27	-0.560859	0.0465161	-0.389477	0.151692	cis
rs56100031	OID43937	LRRC37A2	-12.0573	6.46131e-31	1.20793e-27	-0.560859	0.0465161	-0.389477	0.151692	cis
rs55972730	OID43937	LRRC37A2	-12.0573	6.46131e-31	1.20793e-27	-0.560859	0.0465161	-0.389477	0.151692	cis
rs67212864	OID43937	LRRC37A2	-12.0573	6.46131e-31	1.20793e-27	-0.560859	0.0465161	-0.389477	0.151692	cis
rs75081565	OID43937	LRRC37A2	-12.0573	6.46131e-31	1.20793e-27	-0.560859	0.0465161	-0.389477	0.151692	cis
rs2316954	OID43937	LRRC37A2	-12.0573	6.46131e-31	1.20793e-27	-0.560859	0.0465161	-0.389477	0.151692	cis
rs1987152	OID43937	LRRC37A2	-12.0573	6.46131e-31	1.20793e-27	-0.560859	0.0465161	-0.389477	0.151692	cis
rs1987151	OID43937	LRRC37A2	-12.0573	6.46131e-31	1.20793e-27	-0.560859	0.0465161	-0.389477	0.151692	cis
rs17659881	OID43937	LRRC37A2	-12.0573	6.46131e-31	1.20793e-27	-0.560859	0.0465161	-0.389477	0.151692	cis
rs62060850	OID43937	LRRC37A2	-12.0573	6.46131e-31	1.20793e-27	-0.560859	0.0465161	-0.389477	0.151692	cis
rs62060851	OID43937	LRRC37A2	-12.0573	6.46131e-31	1.20793e-27	-0.560859	0.0465161	-0.389477	0.151692	cis
rs1476554	OID43937	LRRC37A2	-12.0573	6.46131e-31	1.20793e-27	-0.560859	0.0465161	-0.389477	0.151692	cis
rs77138434	OID43937	LRRC37A2	-12.0573	6.46131e-31	1.20793e-27	-0.560859	0.0465161	-0.389477	0.151692	cis
rs111913701	OID43937	LRRC37A2	-12.0573	6.46131e-31	1.20793e-27	-0.560859	0.0465161	-0.389477	0.151692	cis
rs111519055	OID43937	LRRC37A2	-12.0573	6.46131e-31	1.20793e-27	-0.560859	0.0465161	-0.389477	0.151692	cis
rs77925835	OID43937	LRRC37A2	-12.0573	6.46131e-31	1.20793e-27	-0.560859	0.0465161	-0.389477	0.151692	cis
rs17659953	OID43937	LRRC37A2	-12.0573	6.46131e-31	1.20793e-27	-0.560859	0.0465161	-0.389477	0.151692	cis
rs17576165	OID43937	LRRC37A2	-12.0573	6.46131e-31	1.20793e-27	-0.560859	0.0465161	-0.389477	0.151692	cis
rs17576200	OID43937	LRRC37A2	-12.0573	6.46131e-31	1.20793e-27	-0.560859	0.0465161	-0.389477	0.151692	cis
rs62060852	OID43937	LRRC37A2	-12.0573	6.46131e-31	1.20793e-27	-0.560859	0.0465161	-0.389477	0.151692	cis
rs62060853	OID43937	LRRC37A2	-12.0573	6.46131e-31	1.20793e-27	-0.560859	0.0465161	-0.389477	0.151692	cis
rs17660017	OID43937	LRRC37A2	-12.0573	6.46131e-31	1.20793e-27	-0.560859	0.0465161	-0.389477	0.151692	cis
rs71927936	OID43937	LRRC37A2	-12.0573	6.46131e-31	1.20793e-27	-0.560859	0.0465161	-0.389477	0.151692	cis
rs55987700	OID43937	LRRC37A2	-12.0573	6.46131e-31	1.20793e-27	-0.560859	0.0465161	-0.389477	0.151692	cis
rs113788190	OID43937	LRRC37A2	-12.0573	6.46131e-31	1.20793e-27	-0.560859	0.0465161	-0.389477	0.151692	cis
rs112364920	OID43937	LRRC37A2	-12.0573	6.46131e-31	1.20793e-27	-0.560859	0.0465161	-0.389477	0.151692	cis
rs80028338	OID43937	LRRC37A2	-12.0573	6.46131e-31	1.20793e-27	-0.560859	0.0465161	-0.389477	0.151692	cis
rs67911076	OID43937	LRRC37A2	-12.0573	6.46131e-31	1.20793e-27	-0.560859	0.0465161	-0.389477	0.151692	cis
chr17_46084381_C_CCAACAA	OID43937	LRRC37A2	-12.0573	6.46131e-31	1.20793e-27	-0.560859	0.0465161	-0.389477	0.151692	cis
rs62060855	OID43937	LRRC37A2	-12.0573	6.46131e-31	1.20793e-27	-0.560859	0.0465161	-0.389477	0.151692	cis
rs62060856	OID43937	LRRC37A2	-12.0573	6.46131e-31	1.20793e-27	-0.560859	0.0465161	-0.389477	0.151692	cis
rs2316955	OID43937	LRRC37A2	-12.0573	6.46131e-31	1.20793e-27	-0.560859	0.0465161	-0.389477	0.151692	cis
rs17660065	OID43937	LRRC37A2	-12.0573	6.46131e-31	1.20793e-27	-0.560859	0.0465161	-0.389477	0.151692	cis
rs55864131	OID43937	LRRC37A2	-12.0573	6.46131e-31	1.20793e-27	-0.560859	0.0465161	-0.389477	0.151692	cis
rs67335396	OID43937	LRRC37A2	-12.0573	6.46131e-31	1.20793e-27	-0.560859	0.0465161	-0.389477	0.151692	cis
rs66546910	OID43937	LRRC37A2	-12.0573	6.46131e-31	1.20793e-27	-0.560859	0.0465161	-0.389477	0.151692	cis
rs62060858	OID43937	LRRC37A2	-12.0573	6.46131e-31	1.20793e-27	-0.560859	0.0465161	-0.389477	0.151692	cis
rs62060859	OID43937	LRRC37A2	-12.0573	6.46131e-31	1.20793e-27	-0.560859	0.0465161	-0.389477	0.151692	cis
rs55692232	OID43937	LRRC37A2	-12.0573	6.46131e-31	1.20793e-27	-0.560859	0.0465161	-0.389477	0.151692	cis
rs3912063	OID43937	LRRC37A2	-12.0573	6.46131e-31	1.20793e-27	-0.560859	0.0465161	-0.389477	0.151692	cis
rs3912062	OID43937	LRRC37A2	-12.0573	6.46131e-31	1.20793e-27	-0.560859	0.0465161	-0.389477	0.151692	cis
rs3912061	OID43937	LRRC37A2	-12.0573	6.46131e-31	1.20793e-27	-0.560859	0.0465161	-0.389477	0.151692	cis
rs3912060	OID43937	LRRC37A2	-12.0573	6.46131e-31	1.20793e-27	-0.560859	0.0465161	-0.389477	0.151692	cis
rs55955207	OID43937	LRRC37A2	-12.0573	6.46131e-31	1.20793e-27	-0.560859	0.0465161	-0.389477	0.151692	cis
rs55735563	OID43937	LRRC37A2	-12.0573	6.46131e-31	1.20793e-27	-0.560859	0.0465161	-0.389477	0.151692	cis
rs17660132	OID43937	LRRC37A2	-12.0573	6.46131e-31	1.20793e-27	-0.560859	0.0465161	-0.389477	0.151692	cis
rs74348235	OID43937	LRRC37A2	-12.0573	6.46131e-31	1.20793e-27	-0.560859	0.0465161	-0.389477	0.151692	cis
rs77459448	OID43937	LRRC37A2	-12.0573	6.46131e-31	1.20793e-27	-0.560859	0.0465161	-0.389477	0.151692	cis
rs62061764	OID43937	LRRC37A2	-12.0573	6.46131e-31	1.20793e-27	-0.560859	0.0465161	-0.389477	0.151692	cis
rs17660167	OID43937	LRRC37A2	-12.0573	6.46131e-31	1.20793e-27	-0.560859	0.0465161	-0.389477	0.151692	cis
chr17_46088996_G_GA	OID43937	LRRC37A2	-12.0573	6.46131e-31	1.20793e-27	-0.560859	0.0465161	-0.389477	0.151692	cis
rs17660228	OID43937	LRRC37A2	-12.0573	6.46131e-31	1.20793e-27	-0.560859	0.0465161	-0.389477	0.151692	cis
rs17660251	OID43937	LRRC37A2	-12.0573	6.46131e-31	1.20793e-27	-0.560859	0.0465161	-0.389477	0.151692	cis
rs17660294	OID43937	LRRC37A2	-12.0573	6.46131e-31	1.20793e-27	-0.560859	0.0465161	-0.389477	0.151692	cis
rs62061766	OID43937	LRRC37A2	-12.0573	6.46131e-31	1.20793e-27	-0.560859	0.0465161	-0.389477	0.151692	cis
rs79923630	OID43937	LRRC37A2	-12.0573	6.46131e-31	1.20793e-27	-0.560859	0.0465161	-0.389477	0.151692	cis
rs62061767	OID43937	LRRC37A2	-12.0573	6.46131e-31	1.20793e-27	-0.560859	0.0465161	-0.389477	0.151692	cis
rs68061108	OID43937	LRRC37A2	-12.0573	6.46131e-31	1.20793e-27	-0.560859	0.0465161	-0.389477	0.151692	cis
rs111364350	OID43937	LRRC37A2	-12.0573	6.46131e-31	1.20793e-27	-0.560859	0.0465161	-0.389477	0.151692	cis
rs62061770	OID43937	LRRC37A2	-12.0573	6.46131e-31	1.20793e-27	-0.560859	0.0465161	-0.389477	0.151692	cis
rs62061771	OID43937	LRRC37A2	-12.0573	6.46131e-31	1.20793e-27	-0.560859	0.0465161	-0.389477	0.151692	cis
rs62061772	OID43937	LRRC37A2	-12.0573	6.46131e-31	1.20793e-27	-0.560859	0.0465161	-0.389477	0.151692	cis
rs111970616	OID43937	LRRC37A2	-12.0573	6.46131e-31	1.20793e-27	-0.560859	0.0465161	-0.389477	0.151692	cis
rs17660337	OID43937	LRRC37A2	-12.0573	6.46131e-31	1.20793e-27	-0.560859	0.0465161	-0.389477	0.151692	cis
rs62061788	OID43937	LRRC37A2	-12.0573	6.46131e-31	1.20793e-27	-0.560859	0.0465161	-0.389477	0.151692	cis
rs62061789	OID43937	LRRC37A2	-12.0573	6.46131e-31	1.20793e-27	-0.560859	0.0465161	-0.389477	0.151692	cis
rs112596352	OID43937	LRRC37A2	-12.0573	6.46131e-31	1.20793e-27	-0.560859	0.0465161	-0.389477	0.151692	cis
rs62061790	OID43937	LRRC37A2	-12.0573	6.46131e-31	1.20793e-27	-0.560859	0.0465161	-0.389477	0.151692	cis
rs17660398	OID43937	LRRC37A2	-12.0573	6.46131e-31	1.20793e-27	-0.560859	0.0465161	-0.389477	0.151692	cis
rs62061791	OID43937	LRRC37A2	-12.0573	6.46131e-31	1.20793e-27	-0.560859	0.0465161	-0.389477	0.151692	cis
rs62061792	OID43937	LRRC37A2	-12.0573	6.46131e-31	1.20793e-27	-0.560859	0.0465161	-0.389477	0.151692	cis
rs62061793	OID43937	LRRC37A2	-12.0573	6.46131e-31	1.20793e-27	-0.560859	0.0465161	-0.389477	0.151692	cis
rs66674327	OID43937	LRRC37A2	-12.0573	6.46131e-31	1.20793e-27	-0.560859	0.0465161	-0.389477	0.151692	cis
rs17576695	OID43937	LRRC37A2	-12.0573	6.46131e-31	1.20793e-27	-0.560859	0.0465161	-0.389477	0.151692	cis
rs80020809	OID43937	LRRC37A2	-12.0573	6.46131e-31	1.20793e-27	-0.560859	0.0465161	-0.389477	0.151692	cis
rs77044307	OID43937	LRRC37A2	-12.0573	6.46131e-31	1.20793e-27	-0.560859	0.0465161	-0.389477	0.151692	cis
rs146453014	OID43937	LRRC37A2	-12.0573	6.46131e-31	1.20793e-27	-0.560859	0.0465161	-0.389477	0.151692	cis
rs79348289	OID43937	LRRC37A2	-12.0573	6.46131e-31	1.20793e-27	-0.560859	0.0465161	-0.389477	0.151692	cis
rs75412750	OID43937	LRRC37A2	-12.0573	6.46131e-31	1.20793e-27	-0.560859	0.0465161	-0.389477	0.151692	cis
rs62061795	OID43937	LRRC37A2	-12.0573	6.46131e-31	1.20793e-27	-0.560859	0.0465161	-0.389477	0.151692	cis
rs17576709	OID43937	LRRC37A2	-12.0573	6.46131e-31	1.20793e-27	-0.560859	0.0465161	-0.389477	0.151692	cis
rs62061796	OID43937	LRRC37A2	-12.0573	6.46131e-31	1.20793e-27	-0.560859	0.0465161	-0.389477	0.151692	cis
rs62061798	OID43937	LRRC37A2	-12.0573	6.46131e-31	1.20793e-27	-0.560859	0.0465161	-0.389477	0.151692	cis
chr17_46096512_G_GT	OID43937	LRRC37A2	-12.0573	6.46131e-31	1.20793e-27	-0.560859	0.0465161	-0.389477	0.151692	cis
rs62061799	OID43937	LRRC37A2	-12.0573	6.46131e-31	1.20793e-27	-0.560859	0.0465161	-0.389477	0.151692	cis
rs62061801	OID43937	LRRC37A2	-12.0573	6.46131e-31	1.20793e-27	-0.560859	0.0465161	-0.389477	0.151692	cis
rs62061802	OID43937	LRRC37A2	-12.0573	6.46131e-31	1.20793e-27	-0.560859	0.0465161	-0.389477	0.151692	cis
rs62061803	OID43937	LRRC37A2	-12.0573	6.46131e-31	1.20793e-27	-0.560859	0.0465161	-0.389477	0.151692	cis
rs55900347	OID43937	LRRC37A2	-12.0573	6.46131e-31	1.20793e-27	-0.560859	0.0465161	-0.389477	0.151692	cis
rs56240678	OID43937	LRRC37A2	-12.0573	6.46131e-31	1.20793e-27	-0.560859	0.0465161	-0.389477	0.151692	cis
rs55825513	OID43937	LRRC37A2	-12.0573	6.46131e-31	1.20793e-27	-0.560859	0.0465161	-0.389477	0.151692	cis
rs62061807	OID43937	LRRC37A2	-12.0573	6.46131e-31	1.20793e-27	-0.560859	0.0465161	-0.389477	0.151692	cis
rs67668514	OID43937	LRRC37A2	-12.0573	6.46131e-31	1.20793e-27	-0.560859	0.0465161	-0.389477	0.151692	cis
rs62061808	OID43937	LRRC37A2	-12.0573	6.46131e-31	1.20793e-27	-0.560859	0.0465161	-0.389477	0.151692	cis
rs77604208	OID43937	LRRC37A2	-12.0573	6.46131e-31	1.20793e-27	-0.560859	0.0465161	-0.389477	0.151692	cis
rs17660464	OID43937	LRRC37A2	-12.0573	6.46131e-31	1.20793e-27	-0.560859	0.0465161	-0.389477	0.151692	cis
rs17576779	OID43937	LRRC37A2	-12.0573	6.46131e-31	1.20793e-27	-0.560859	0.0465161	-0.389477	0.151692	cis
rs17660488	OID43937	LRRC37A2	-12.0573	6.46131e-31	1.20793e-27	-0.560859	0.0465161	-0.389477	0.151692	cis
rs62061809	OID43937	LRRC37A2	-12.0573	6.46131e-31	1.20793e-27	-0.560859	0.0465161	-0.389477	0.151692	cis
rs62061810	OID43937	LRRC37A2	-12.0573	6.46131e-31	1.20793e-27	-0.560859	0.0465161	-0.389477	0.151692	cis
rs111957446	OID43937	LRRC37A2	-12.0573	6.46131e-31	1.20793e-27	-0.560859	0.0465161	-0.389477	0.151692	cis
rs112102887	OID43937	LRRC37A2	-12.0573	6.46131e-31	1.20793e-27	-0.560859	0.0465161	-0.389477	0.151692	cis
rs112893440	OID43937	LRRC37A2	-12.0573	6.46131e-31	1.20793e-27	-0.560859	0.0465161	-0.389477	0.151692	cis
rs17576842	OID43937	LRRC37A2	-12.0573	6.46131e-31	1.20793e-27	-0.560859	0.0465161	-0.389477	0.151692	cis
rs62061811	OID43937	LRRC37A2	-12.0573	6.46131e-31	1.20793e-27	-0.560859	0.0465161	-0.389477	0.151692	cis
rs17576870	OID43937	LRRC37A2	-12.0573	6.46131e-31	1.20793e-27	-0.560859	0.0465161	-0.389477	0.151692	cis
rs17660595	OID43937	LRRC37A2	-12.0573	6.46131e-31	1.20793e-27	-0.560859	0.0465161	-0.389477	0.151692	cis
rs62061812	OID43937	LRRC37A2	-12.0573	6.46131e-31	1.20793e-27	-0.560859	0.0465161	-0.389477	0.151692	cis
rs62061813	OID43937	LRRC37A2	-12.0573	6.46131e-31	1.20793e-27	-0.560859	0.0465161	-0.389477	0.151692	cis
rs111952388	OID43937	LRRC37A2	-12.0573	6.46131e-31	1.20793e-27	-0.560859	0.0465161	-0.389477	0.151692	cis
rs62061814	OID43937	LRRC37A2	-12.0573	6.46131e-31	1.20793e-27	-0.560859	0.0465161	-0.389477	0.151692	cis
rs62061815	OID43937	LRRC37A2	-12.0573	6.46131e-31	1.20793e-27	-0.560859	0.0465161	-0.389477	0.151692	cis
rs17576954	OID43937	LRRC37A2	-12.0573	6.46131e-31	1.20793e-27	-0.560859	0.0465161	-0.389477	0.151692	cis
rs62061816	OID43937	LRRC37A2	-12.0573	6.46131e-31	1.20793e-27	-0.560859	0.0465161	-0.389477	0.151692	cis
rs62061817	OID43937	LRRC37A2	-12.0573	6.46131e-31	1.20793e-27	-0.560859	0.0465161	-0.389477	0.151692	cis
rs112790197	OID43937	LRRC37A2	-12.0573	6.46131e-31	1.20793e-27	-0.560859	0.0465161	-0.389477	0.151692	cis
rs62061818	OID43937	LRRC37A2	-12.0573	6.46131e-31	1.20793e-27	-0.560859	0.0465161	-0.389477	0.151692	cis
rs75330746	OID43937	LRRC37A2	-12.0573	6.46131e-31	1.20793e-27	-0.560859	0.0465161	-0.389477	0.151692	cis
rs75183956	OID43937	LRRC37A2	-12.0573	6.46131e-31	1.20793e-27	-0.560859	0.0465161	-0.389477	0.151692	cis
rs111676341	OID43937	LRRC37A2	-12.0573	6.46131e-31	1.20793e-27	-0.560859	0.0465161	-0.389477	0.151692	cis
rs17576989	OID43937	LRRC37A2	-12.0573	6.46131e-31	1.20793e-27	-0.560859	0.0465161	-0.389477	0.151692	cis
rs79923708	OID43937	LRRC37A2	-12.0573	6.46131e-31	1.20793e-27	-0.560859	0.0465161	-0.389477	0.151692	cis
rs141004635	OID43937	LRRC37A2	-12.0573	6.46131e-31	1.20793e-27	-0.560859	0.0465161	-0.389477	0.151692	cis
rs79346219	OID43937	LRRC37A2	-12.0573	6.46131e-31	1.20793e-27	-0.560859	0.0465161	-0.389477	0.151692	cis
rs73984689	OID43937	LRRC37A2	-12.0573	6.46131e-31	1.20793e-27	-0.560859	0.0465161	-0.389477	0.151692	cis
rs111295615	OID43937	LRRC37A2	-12.0573	6.46131e-31	1.20793e-27	-0.560859	0.0465161	-0.389477	0.151692	cis
rs111905143	OID43937	LRRC37A2	-12.0573	6.46131e-31	1.20793e-27	-0.560859	0.0465161	-0.389477	0.151692	cis
rs71833723	OID43937	LRRC37A2	-12.0573	6.46131e-31	1.20793e-27	-0.560859	0.0465161	-0.389477	0.151692	cis
rs76761511	OID43937	LRRC37A2	-12.0573	6.46131e-31	1.20793e-27	-0.560859	0.0465161	-0.389477	0.151692	cis
rs111548998	OID43937	LRRC37A2	-12.0573	6.46131e-31	1.20793e-27	-0.560859	0.0465161	-0.389477	0.151692	cis
rs62061821	OID43937	LRRC37A2	-12.0573	6.46131e-31	1.20793e-27	-0.560859	0.0465161	-0.389477	0.151692	cis
rs17577024	OID43937	LRRC37A2	-12.0573	6.46131e-31	1.20793e-27	-0.560859	0.0465161	-0.389477	0.151692	cis
rs17577052	OID43937	LRRC37A2	-12.0573	6.46131e-31	1.20793e-27	-0.560859	0.0465161	-0.389477	0.151692	cis
rs77635460	OID43937	LRRC37A2	-12.0573	6.46131e-31	1.20793e-27	-0.560859	0.0465161	-0.389477	0.151692	cis
rs62061822	OID43937	LRRC37A2	-12.0573	6.46131e-31	1.20793e-27	-0.560859	0.0465161	-0.389477	0.151692	cis
rs17577094	OID43937	LRRC37A2	-12.0573	6.46131e-31	1.20793e-27	-0.560859	0.0465161	-0.389477	0.151692	cis
rs17577159	OID43937	LRRC37A2	-12.0573	6.46131e-31	1.20793e-27	-0.560859	0.0465161	-0.389477	0.151692	cis
rs62061823	OID43937	LRRC37A2	-12.0573	6.46131e-31	1.20793e-27	-0.560859	0.0465161	-0.389477	0.151692	cis
rs56280414	OID43937	LRRC37A2	-12.0573	6.46131e-31	1.20793e-27	-0.560859	0.0465161	-0.389477	0.151692	cis
rs62061824	OID43937	LRRC37A2	-12.0573	6.46131e-31	1.20793e-27	-0.560859	0.0465161	-0.389477	0.151692	cis
rs55794067	OID43937	LRRC37A2	-12.0573	6.46131e-31	1.20793e-27	-0.560859	0.0465161	-0.389477	0.151692	cis
rs17660847	OID43937	LRRC37A2	-12.0573	6.46131e-31	1.20793e-27	-0.560859	0.0465161	-0.389477	0.151692	cis
rs17660865	OID43937	LRRC37A2	-12.0573	6.46131e-31	1.20793e-27	-0.560859	0.0465161	-0.389477	0.151692	cis
rs79772780	OID43937	LRRC37A2	-12.0573	6.46131e-31	1.20793e-27	-0.560859	0.0465161	-0.389477	0.151692	cis
rs76640332	OID43937	LRRC37A2	-12.0573	6.46131e-31	1.20793e-27	-0.560859	0.0465161	-0.389477	0.151692	cis
rs78929339	OID43937	LRRC37A2	-12.0573	6.46131e-31	1.20793e-27	-0.560859	0.0465161	-0.389477	0.151692	cis
rs62061845	OID43937	LRRC37A2	-12.0573	6.46131e-31	1.20793e-27	-0.560859	0.0465161	-0.389477	0.151692	cis
rs17660907	OID43937	LRRC37A2	-12.0573	6.46131e-31	1.20793e-27	-0.560859	0.0465161	-0.389477	0.151692	cis
rs17660936	OID43937	LRRC37A2	-12.0573	6.46131e-31	1.20793e-27	-0.560859	0.0465161	-0.389477	0.151692	cis
rs62061847	OID43937	LRRC37A2	-12.0573	6.46131e-31	1.20793e-27	-0.560859	0.0465161	-0.389477	0.151692	cis
rs17577313	OID43937	LRRC37A2	-12.0573	6.46131e-31	1.20793e-27	-0.560859	0.0465161	-0.389477	0.151692	cis
rs35524223	OID43937	LRRC37A2	-12.0573	6.46131e-31	1.20793e-27	-0.560859	0.0465161	-0.389477	0.151692	cis
chr17_46115226_A_AT	OID43937	LRRC37A2	-12.0573	6.46131e-31	1.20793e-27	-0.560859	0.0465161	-0.389477	0.151692	cis
rs4606752	OID43937	LRRC37A2	-12.0573	6.46131e-31	1.20793e-27	-0.560859	0.0465161	-0.389477	0.151692	cis
rs17577369	OID43937	LRRC37A2	-12.0573	6.46131e-31	1.20793e-27	-0.560859	0.0465161	-0.389477	0.151692	cis
rs62061848	OID43937	LRRC37A2	-12.0573	6.46131e-31	1.20793e-27	-0.560859	0.0465161	-0.389477	0.151692	cis
rs17661015	OID43937	LRRC37A2	-12.0573	6.46131e-31	1.20793e-27	-0.560859	0.0465161	-0.389477	0.151692	cis
rs17661027	OID43937	LRRC37A2	-12.0573	6.46131e-31	1.20793e-27	-0.560859	0.0465161	-0.389477	0.151692	cis
rs62061849	OID43937	LRRC37A2	-12.0573	6.46131e-31	1.20793e-27	-0.560859	0.0465161	-0.389477	0.151692	cis
rs17661045	OID43937	LRRC37A2	-12.0573	6.46131e-31	1.20793e-27	-0.560859	0.0465161	-0.389477	0.151692	cis
rs17577447	OID43937	LRRC37A2	-12.0573	6.46131e-31	1.20793e-27	-0.560859	0.0465161	-0.389477	0.151692	cis
rs62061850	OID43937	LRRC37A2	-12.0573	6.46131e-31	1.20793e-27	-0.560859	0.0465161	-0.389477	0.151692	cis
rs111880194	OID43937	LRRC37A2	-12.0573	6.46131e-31	1.20793e-27	-0.560859	0.0465161	-0.389477	0.151692	cis
rs10514901	OID43937	LRRC37A2	-12.0573	6.46131e-31	1.20793e-27	-0.560859	0.0465161	-0.389477	0.151692	cis
rs17577496	OID43937	LRRC37A2	-12.0573	6.46131e-31	1.20793e-27	-0.560859	0.0465161	-0.389477	0.151692	cis
rs62061851	OID43937	LRRC37A2	-12.0573	6.46131e-31	1.20793e-27	-0.560859	0.0465161	-0.389477	0.151692	cis
rs62061852	OID43937	LRRC37A2	-12.0573	6.46131e-31	1.20793e-27	-0.560859	0.0465161	-0.389477	0.151692	cis
rs727425	OID43937	LRRC37A2	-12.0573	6.46131e-31	1.20793e-27	-0.560859	0.0465161	-0.389477	0.151692	cis
rs35725668	OID43937	LRRC37A2	-12.0573	6.46131e-31	1.20793e-27	-0.560859	0.0465161	-0.389477	0.151692	cis
rs17661141	OID43937	LRRC37A2	-12.0573	6.46131e-31	1.20793e-27	-0.560859	0.0465161	-0.389477	0.151692	cis
rs62061853	OID43937	LRRC37A2	-12.0573	6.46131e-31	1.20793e-27	-0.560859	0.0465161	-0.389477	0.151692	cis
rs1468241	OID43937	LRRC37A2	-12.0573	6.46131e-31	1.20793e-27	-0.560859	0.0465161	-0.389477	0.151692	cis
rs1468240	OID43937	LRRC37A2	-12.0573	6.46131e-31	1.20793e-27	-0.560859	0.0465161	-0.389477	0.151692	cis
rs75229280	OID43937	LRRC37A2	-12.0573	6.46131e-31	1.20793e-27	-0.560859	0.0465161	-0.389477	0.151692	cis
rs112813897	OID43937	LRRC37A2	-12.0573	6.46131e-31	1.20793e-27	-0.560859	0.0465161	-0.389477	0.151692	cis
rs113909426	OID43937	LRRC37A2	-12.0573	6.46131e-31	1.20793e-27	-0.560859	0.0465161	-0.389477	0.151692	cis
rs111678697	OID43937	LRRC37A2	-12.0573	6.46131e-31	1.20793e-27	-0.560859	0.0465161	-0.389477	0.151692	cis
chr17_46120051_T_TGAA	OID43937	LRRC37A2	-12.0573	6.46131e-31	1.20793e-27	-0.560859	0.0465161	-0.389477	0.151692	cis
rs4383188	OID43937	LRRC37A2	-12.0573	6.46131e-31	1.20793e-27	-0.560859	0.0465161	-0.389477	0.151692	cis
rs3057959	OID43937	LRRC37A2	-12.0573	6.46131e-31	1.20793e-27	-0.560859	0.0465161	-0.389477	0.151692	cis
rs1966345	OID43937	LRRC37A2	-12.0573	6.46131e-31	1.20793e-27	-0.560859	0.0465161	-0.389477	0.151692	cis
rs62061854	OID43937	LRRC37A2	-12.0573	6.46131e-31	1.20793e-27	-0.560859	0.0465161	-0.389477	0.151692	cis
rs3087534	OID43937	LRRC37A2	-12.0573	6.46131e-31	1.20793e-27	-0.560859	0.0465161	-0.389477	0.151692	cis
rs111891516	OID43937	LRRC37A2	-12.0573	6.46131e-31	1.20793e-27	-0.560859	0.0465161	-0.389477	0.151692	cis
rs76924476	OID43937	LRRC37A2	-12.0573	6.46131e-31	1.20793e-27	-0.560859	0.0465161	-0.389477	0.151692	cis
rs62061855	OID43937	LRRC37A2	-12.0573	6.46131e-31	1.20793e-27	-0.560859	0.0465161	-0.389477	0.151692	cis
rs62061856	OID43937	LRRC37A2	-12.0573	6.46131e-31	1.20793e-27	-0.560859	0.0465161	-0.389477	0.151692	cis
rs62061858	OID43937	LRRC37A2	-12.0573	6.46131e-31	1.20793e-27	-0.560859	0.0465161	-0.389477	0.151692	cis
rs112560196	OID43937	LRRC37A2	-12.0573	6.46131e-31	1.20793e-27	-0.560859	0.0465161	-0.389477	0.151692	cis
rs75652502	OID43937	LRRC37A2	-12.0573	6.46131e-31	1.20793e-27	-0.560859	0.0465161	-0.389477	0.151692	cis
rs62061859	OID43937	LRRC37A2	-12.0573	6.46131e-31	1.20793e-27	-0.560859	0.0465161	-0.389477	0.151692	cis
rs55802590	OID43937	LRRC37A2	-12.0573	6.46131e-31	1.20793e-27	-0.560859	0.0465161	-0.389477	0.151692	cis
rs56359268	OID43937	LRRC37A2	-12.0573	6.46131e-31	1.20793e-27	-0.560859	0.0465161	-0.389477	0.151692	cis
rs56257094	OID43937	LRRC37A2	-12.0573	6.46131e-31	1.20793e-27	-0.560859	0.0465161	-0.389477	0.151692	cis
rs55672516	OID43937	LRRC37A2	-12.0573	6.46131e-31	1.20793e-27	-0.560859	0.0465161	-0.389477	0.151692	cis
rs112073200	OID43937	LRRC37A2	-12.0573	6.46131e-31	1.20793e-27	-0.560859	0.0465161	-0.389477	0.151692	cis
rs62063163	OID43937	LRRC37A2	-12.0573	6.46131e-31	1.20793e-27	-0.560859	0.0465161	-0.389477	0.151692	cis
rs62063164	OID43937	LRRC37A2	-12.0573	6.46131e-31	1.20793e-27	-0.560859	0.0465161	-0.389477	0.151692	cis
rs62063165	OID43937	LRRC37A2	-12.0573	6.46131e-31	1.20793e-27	-0.560859	0.0465161	-0.389477	0.151692	cis
rs62063166	OID43937	LRRC37A2	-12.0573	6.46131e-31	1.20793e-27	-0.560859	0.0465161	-0.389477	0.151692	cis
rs55669501	OID43937	LRRC37A2	-12.0573	6.46131e-31	1.20793e-27	-0.560859	0.0465161	-0.389477	0.151692	cis
rs55686102	OID43937	LRRC37A2	-12.0573	6.46131e-31	1.20793e-27	-0.560859	0.0465161	-0.389477	0.151692	cis
rs55885063	OID43937	LRRC37A2	-12.0573	6.46131e-31	1.20793e-27	-0.560859	0.0465161	-0.389477	0.151692	cis
rs56273589	OID43937	LRRC37A2	-12.0573	6.46131e-31	1.20793e-27	-0.560859	0.0465161	-0.389477	0.151692	cis
rs62063171	OID43937	LRRC37A2	-12.0573	6.46131e-31	1.20793e-27	-0.560859	0.0465161	-0.389477	0.151692	cis
rs62063172	OID43937	LRRC37A2	-12.0573	6.46131e-31	1.20793e-27	-0.560859	0.0465161	-0.389477	0.151692	cis
rs76380490	OID43937	LRRC37A2	-12.0573	6.46131e-31	1.20793e-27	-0.560859	0.0465161	-0.389477	0.151692	cis
rs113120855	OID43937	LRRC37A2	-12.0573	6.46131e-31	1.20793e-27	-0.560859	0.0465161	-0.389477	0.151692	cis
chr17_46126489_C_CTCAA	OID43937	LRRC37A2	-12.0573	6.46131e-31	1.20793e-27	-0.560859	0.0465161	-0.389477	0.151692	cis
rs67011674	OID43937	LRRC37A2	-12.0573	6.46131e-31	1.20793e-27	-0.560859	0.0465161	-0.389477	0.151692	cis
rs77095128	OID43937	LRRC37A2	-12.0573	6.46131e-31	1.20793e-27	-0.560859	0.0465161	-0.389477	0.151692	cis
rs4581739	OID43937	LRRC37A2	-12.0573	6.46131e-31	1.20793e-27	-0.560859	0.0465161	-0.389477	0.151692	cis
rs113638513	OID43937	LRRC37A2	-12.0573	6.46131e-31	1.20793e-27	-0.560859	0.0465161	-0.389477	0.151692	cis
rs62063174	OID43937	LRRC37A2	-12.0573	6.46131e-31	1.20793e-27	-0.560859	0.0465161	-0.389477	0.151692	cis
rs17577650	OID43937	LRRC37A2	-12.0573	6.46131e-31	1.20793e-27	-0.560859	0.0465161	-0.389477	0.151692	cis
rs4471723	OID43937	LRRC37A2	-12.0573	6.46131e-31	1.20793e-27	-0.560859	0.0465161	-0.389477	0.151692	cis
rs1122381	OID43937	LRRC37A2	-12.0573	6.46131e-31	1.20793e-27	-0.560859	0.0465161	-0.389477	0.151692	cis
rs1122380	OID43937	LRRC37A2	-12.0573	6.46131e-31	1.20793e-27	-0.560859	0.0465161	-0.389477	0.151692	cis
rs62063200	OID43937	LRRC37A2	-12.0573	6.46131e-31	1.20793e-27	-0.560859	0.0465161	-0.389477	0.151692	cis
rs10514903	OID43937	LRRC37A2	-12.0573	6.46131e-31	1.20793e-27	-0.560859	0.0465161	-0.389477	0.151692	cis
rs17661348	OID43937	LRRC37A2	-12.0573	6.46131e-31	1.20793e-27	-0.560859	0.0465161	-0.389477	0.151692	cis
rs62063201	OID43937	LRRC37A2	-12.0573	6.46131e-31	1.20793e-27	-0.560859	0.0465161	-0.389477	0.151692	cis
chr17_46130049_G_GGTGGCAT	OID43937	LRRC37A2	-12.0573	6.46131e-31	1.20793e-27	-0.560859	0.0465161	-0.389477	0.151692	cis
rs17661385	OID43937	LRRC37A2	-12.0573	6.46131e-31	1.20793e-27	-0.560859	0.0465161	-0.389477	0.151692	cis
rs79301522	OID43937	LRRC37A2	-12.0573	6.46131e-31	1.20793e-27	-0.560859	0.0465161	-0.389477	0.151692	cis
rs17661428	OID43937	LRRC37A2	-12.0573	6.46131e-31	1.20793e-27	-0.560859	0.0465161	-0.389477	0.151692	cis
rs17577877	OID43937	LRRC37A2	-12.0573	6.46131e-31	1.20793e-27	-0.560859	0.0465161	-0.389477	0.151692	cis
rs62063202	OID43937	LRRC37A2	-12.0573	6.46131e-31	1.20793e-27	-0.560859	0.0465161	-0.389477	0.151692	cis
rs62063203	OID43937	LRRC37A2	-12.0573	6.46131e-31	1.20793e-27	-0.560859	0.0465161	-0.389477	0.151692	cis
rs111724389	OID43937	LRRC37A2	-12.0573	6.46131e-31	1.20793e-27	-0.560859	0.0465161	-0.389477	0.151692	cis
rs112401617	OID43937	LRRC37A2	-12.0573	6.46131e-31	1.20793e-27	-0.560859	0.0465161	-0.389477	0.151692	cis
rs17577954	OID43937	LRRC37A2	-12.0573	6.46131e-31	1.20793e-27	-0.560859	0.0465161	-0.389477	0.151692	cis
rs55780786	OID43937	LRRC37A2	-12.0573	6.46131e-31	1.20793e-27	-0.560859	0.0465161	-0.389477	0.151692	cis
rs3089	OID43937	LRRC37A2	-12.0573	6.46131e-31	1.20793e-27	-0.560859	0.0465161	-0.389477	0.151692	cis
rs55909047	OID43937	LRRC37A2	-12.0573	6.46131e-31	1.20793e-27	-0.560859	0.0465161	-0.389477	0.151692	cis
rs56119705	OID43937	LRRC37A2	-12.0573	6.46131e-31	1.20793e-27	-0.560859	0.0465161	-0.389477	0.151692	cis
rs143331068	OID43937	LRRC37A2	-12.0573	6.46131e-31	1.20793e-27	-0.560859	0.0465161	-0.389477	0.151692	cis
rs17577975	OID43937	LRRC37A2	-12.0573	6.46131e-31	1.20793e-27	-0.560859	0.0465161	-0.389477	0.151692	cis
rs12150087	OID43937	LRRC37A2	-12.0573	6.46131e-31	1.20793e-27	-0.560859	0.0465161	-0.389477	0.151692	cis
rs111424940	OID43937	LRRC37A2	-12.0573	6.46131e-31	1.20793e-27	-0.560859	0.0465161	-0.389477	0.151692	cis
rs62063207	OID43937	LRRC37A2	-12.0573	6.46131e-31	1.20793e-27	-0.560859	0.0465161	-0.389477	0.151692	cis
rs17585426	OID43937	LRRC37A2	-12.0573	6.46131e-31	1.20793e-27	-0.560859	0.0465161	-0.389477	0.151692	cis
rs2532288	OID43937	LRRC37A2	-12.0573	6.46131e-31	1.20793e-27	-0.560859	0.0465161	-0.389477	0.151692	cis
rs1918789	OID43937	LRRC37A2	-12.0573	6.46131e-31	1.20793e-27	-0.560859	0.0465161	-0.389477	0.151692	cis
rs2141299	OID43937	LRRC37A2	-12.0573	6.46131e-31	1.20793e-27	-0.560859	0.0465161	-0.389477	0.151692	cis
rs2696567	OID43937	LRRC37A2	-12.0573	6.46131e-31	1.20793e-27	-0.560859	0.0465161	-0.389477	0.151692	cis
rs2532286	OID43937	LRRC37A2	-12.0573	6.46131e-31	1.20793e-27	-0.560859	0.0465161	-0.389477	0.151692	cis
chr17_46165240_C_CTTAT	OID43937	LRRC37A2	-12.0573	6.46131e-31	1.20793e-27	-0.560859	0.0465161	-0.389477	0.151692	cis
rs4792845	OID43937	LRRC37A2	-12.0573	6.46131e-31	1.20793e-27	-0.560859	0.0465161	-0.389477	0.151692	cis
rs4792844	OID43937	LRRC37A2	-12.0573	6.46131e-31	1.20793e-27	-0.560859	0.0465161	-0.389477	0.151692	cis
rs4792843	OID43937	LRRC37A2	-12.0573	6.46131e-31	1.20793e-27	-0.560859	0.0465161	-0.389477	0.151692	cis
rs76475392	OID43937	LRRC37A2	-12.0573	6.46131e-31	1.20793e-27	-0.560859	0.0465161	-0.389477	0.151692	cis
rs72245049	OID43937	LRRC37A2	-12.0573	6.46131e-31	1.20793e-27	-0.560859	0.0465161	-0.389477	0.151692	cis
rs17585608	OID43937	LRRC37A2	-12.0573	6.46131e-31	1.20793e-27	-0.560859	0.0465161	-0.389477	0.151692	cis
rs17585644	OID43937	LRRC37A2	-12.0573	6.46131e-31	1.20793e-27	-0.560859	0.0465161	-0.389477	0.151692	cis
rs2696657	OID43937	LRRC37A2	-12.0573	6.46131e-31	1.20793e-27	-0.560859	0.0465161	-0.389477	0.151692	cis
rs2696658	OID43937	LRRC37A2	-12.0573	6.46131e-31	1.20793e-27	-0.560859	0.0465161	-0.389477	0.151692	cis
rs2696659	OID43937	LRRC37A2	-12.0573	6.46131e-31	1.20793e-27	-0.560859	0.0465161	-0.389477	0.151692	cis
rs2696660	OID43937	LRRC37A2	-12.0573	6.46131e-31	1.20793e-27	-0.560859	0.0465161	-0.389477	0.151692	cis
rs2532278	OID43937	LRRC37A2	-12.0573	6.46131e-31	1.20793e-27	-0.560859	0.0465161	-0.389477	0.151692	cis
rs2532276	OID43937	LRRC37A2	-12.0573	6.46131e-31	1.20793e-27	-0.560859	0.0465161	-0.389477	0.151692	cis
rs2532275	OID43937	LRRC37A2	-12.0573	6.46131e-31	1.20793e-27	-0.560859	0.0465161	-0.389477	0.151692	cis
rs2532273	OID43937	LRRC37A2	-12.0573	6.46131e-31	1.20793e-27	-0.560859	0.0465161	-0.389477	0.151692	cis
rs2532272	OID43937	LRRC37A2	-12.0573	6.46131e-31	1.20793e-27	-0.560859	0.0465161	-0.389477	0.151692	cis
rs2532271	OID43937	LRRC37A2	-12.0573	6.46131e-31	1.20793e-27	-0.560859	0.0465161	-0.389477	0.151692	cis
rs1881193	OID43937	LRRC37A2	-12.0573	6.46131e-31	1.20793e-27	-0.560859	0.0465161	-0.389477	0.151692	cis
rs1881194	OID43937	LRRC37A2	-12.0573	6.46131e-31	1.20793e-27	-0.560859	0.0465161	-0.389477	0.151692	cis
rs2696662	OID43937	LRRC37A2	-12.0573	6.46131e-31	1.20793e-27	-0.560859	0.0465161	-0.389477	0.151692	cis
rs2532270	OID43937	LRRC37A2	-12.0573	6.46131e-31	1.20793e-27	-0.560859	0.0465161	-0.389477	0.151692	cis
rs2532269	OID43937	LRRC37A2	-12.0573	6.46131e-31	1.20793e-27	-0.560859	0.0465161	-0.389477	0.151692	cis
rs2532267	OID43937	LRRC37A2	-12.0573	6.46131e-31	1.20793e-27	-0.560859	0.0465161	-0.389477	0.151692	cis
rs66525611	OID43937	LRRC37A2	-12.0573	6.46131e-31	1.20793e-27	-0.560859	0.0465161	-0.389477	0.151692	cis
rs956329	OID43937	LRRC37A2	-12.0573	6.46131e-31	1.20793e-27	-0.560859	0.0465161	-0.389477	0.151692	cis
rs62060915	OID43937	LRRC37A2	-12.0573	6.46131e-31	1.20793e-27	-0.560859	0.0465161	-0.389477	0.151692	cis
chr17_46174188_ATG_A	OID43937	LRRC37A2	-12.0573	6.46131e-31	1.20793e-27	-0.560859	0.0465161	-0.389477	0.151692	cis
rs62060916	OID43937	LRRC37A2	-12.0573	6.46131e-31	1.20793e-27	-0.560859	0.0465161	-0.389477	0.151692	cis
rs2696664	OID43937	LRRC37A2	-12.0573	6.46131e-31	1.20793e-27	-0.560859	0.0465161	-0.389477	0.151692	cis
rs2696665	OID43937	LRRC37A2	-12.0573	6.46131e-31	1.20793e-27	-0.560859	0.0465161	-0.389477	0.151692	cis
rs2732643	OID43937	LRRC37A2	-12.0573	6.46131e-31	1.20793e-27	-0.560859	0.0465161	-0.389477	0.151692	cis
rs2696666	OID43937	LRRC37A2	-12.0573	6.46131e-31	1.20793e-27	-0.560859	0.0465161	-0.389477	0.151692	cis
rs2732644	OID43937	LRRC37A2	-12.0573	6.46131e-31	1.20793e-27	-0.560859	0.0465161	-0.389477	0.151692	cis
rs2532265	OID43937	LRRC37A2	-12.0573	6.46131e-31	1.20793e-27	-0.560859	0.0465161	-0.389477	0.151692	cis
rs2532264	OID43937	LRRC37A2	-12.0573	6.46131e-31	1.20793e-27	-0.560859	0.0465161	-0.389477	0.151692	cis
rs2532262	OID43937	LRRC37A2	-12.0573	6.46131e-31	1.20793e-27	-0.560859	0.0465161	-0.389477	0.151692	cis
rs2532261	OID43937	LRRC37A2	-12.0573	6.46131e-31	1.20793e-27	-0.560859	0.0465161	-0.389477	0.151692	cis
rs2532259	OID43937	LRRC37A2	-12.0573	6.46131e-31	1.20793e-27	-0.560859	0.0465161	-0.389477	0.151692	cis
rs2732646	OID43937	LRRC37A2	-12.0573	6.46131e-31	1.20793e-27	-0.560859	0.0465161	-0.389477	0.151692	cis
rs2732647	OID43937	LRRC37A2	-12.0573	6.46131e-31	1.20793e-27	-0.560859	0.0465161	-0.389477	0.151692	cis
rs2532257	OID43937	LRRC37A2	-12.0573	6.46131e-31	1.20793e-27	-0.560859	0.0465161	-0.389477	0.151692	cis
rs113531100	OID43937	LRRC37A2	-12.0573	6.46131e-31	1.20793e-27	-0.560859	0.0465161	-0.389477	0.151692	cis
rs66742778	OID43937	LRRC37A2	-12.0573	6.46131e-31	1.20793e-27	-0.560859	0.0465161	-0.389477	0.151692	cis
rs2532256	OID43937	LRRC37A2	-12.0573	6.46131e-31	1.20793e-27	-0.560859	0.0465161	-0.389477	0.151692	cis
rs2532255	OID43937	LRRC37A2	-12.0573	6.46131e-31	1.20793e-27	-0.560859	0.0465161	-0.389477	0.151692	cis
rs2696696	OID43937	LRRC37A2	-12.0573	6.46131e-31	1.20793e-27	-0.560859	0.0465161	-0.389477	0.151692	cis
rs56321995	OID43937	LRRC37A2	-12.0573	6.46131e-31	1.20793e-27	-0.560859	0.0465161	-0.389477	0.151692	cis
rs1881195	OID43937	LRRC37A2	-12.0573	6.46131e-31	1.20793e-27	-0.560859	0.0465161	-0.389477	0.151692	cis
rs2696697	OID43937	LRRC37A2	-12.0573	6.46131e-31	1.20793e-27	-0.560859	0.0465161	-0.389477	0.151692	cis
rs740706	OID43937	LRRC37A2	-12.0573	6.46131e-31	1.20793e-27	-0.560859	0.0465161	-0.389477	0.151692	cis
rs758523	OID43937	LRRC37A2	-12.0573	6.46131e-31	1.20793e-27	-0.560859	0.0465161	-0.389477	0.151692	cis
rs2141300	OID43937	LRRC37A2	-12.0573	6.46131e-31	1.20793e-27	-0.560859	0.0465161	-0.389477	0.151692	cis
rs2141301	OID43937	LRRC37A2	-12.0573	6.46131e-31	1.20793e-27	-0.560859	0.0465161	-0.389477	0.151692	cis
rs2141302	OID43937	LRRC37A2	-12.0573	6.46131e-31	1.20793e-27	-0.560859	0.0465161	-0.389477	0.151692	cis
rs2696700	OID43937	LRRC37A2	-12.0573	6.46131e-31	1.20793e-27	-0.560859	0.0465161	-0.389477	0.151692	cis
rs2696702	OID43937	LRRC37A2	-12.0573	6.46131e-31	1.20793e-27	-0.560859	0.0465161	-0.389477	0.151692	cis
rs2732587	OID43937	LRRC37A2	-12.0573	6.46131e-31	1.20793e-27	-0.560859	0.0465161	-0.389477	0.151692	cis
rs78765934	OID43937	LRRC37A2	-12.0573	6.46131e-31	1.20793e-27	-0.560859	0.0465161	-0.389477	0.151692	cis
rs2696704	OID43937	LRRC37A2	-12.0573	6.46131e-31	1.20793e-27	-0.560859	0.0465161	-0.389477	0.151692	cis
rs2532247	OID43937	LRRC37A2	-12.0573	6.46131e-31	1.20793e-27	-0.560859	0.0465161	-0.389477	0.151692	cis
rs2532246	OID43937	LRRC37A2	-12.0573	6.46131e-31	1.20793e-27	-0.560859	0.0465161	-0.389477	0.151692	cis
rs62060921	OID43937	LRRC37A2	-12.0573	6.46131e-31	1.20793e-27	-0.560859	0.0465161	-0.389477	0.151692	cis
rs62060922	OID43937	LRRC37A2	-12.0573	6.46131e-31	1.20793e-27	-0.560859	0.0465161	-0.389477	0.151692	cis
rs2696705	OID43937	LRRC37A2	-12.0573	6.46131e-31	1.20793e-27	-0.560859	0.0465161	-0.389477	0.151692	cis
rs2696706	OID43937	LRRC37A2	-12.0573	6.46131e-31	1.20793e-27	-0.560859	0.0465161	-0.389477	0.151692	cis
rs2696707	OID43937	LRRC37A2	-12.0573	6.46131e-31	1.20793e-27	-0.560859	0.0465161	-0.389477	0.151692	cis
rs2696708	OID43937	LRRC37A2	-12.0573	6.46131e-31	1.20793e-27	-0.560859	0.0465161	-0.389477	0.151692	cis
rs67116503	OID43937	LRRC37A2	-12.0573	6.46131e-31	1.20793e-27	-0.560859	0.0465161	-0.389477	0.151692	cis
rs2532243	OID43937	LRRC37A2	-12.0573	6.46131e-31	1.20793e-27	-0.560859	0.0465161	-0.389477	0.151692	cis
rs2532241	OID43937	LRRC37A2	-12.0573	6.46131e-31	1.20793e-27	-0.560859	0.0465161	-0.389477	0.151692	cis
rs2732589	OID43937	LRRC37A2	-12.0573	6.46131e-31	1.20793e-27	-0.560859	0.0465161	-0.389477	0.151692	cis
rs2532239	OID43937	LRRC37A2	-12.0573	6.46131e-31	1.20793e-27	-0.560859	0.0465161	-0.389477	0.151692	cis
rs2732590	OID43937	LRRC37A2	-12.0573	6.46131e-31	1.20793e-27	-0.560859	0.0465161	-0.389477	0.151692	cis
rs2732593	OID43937	LRRC37A2	-12.0573	6.46131e-31	1.20793e-27	-0.560859	0.0465161	-0.389477	0.151692	cis
rs2732594	OID43937	LRRC37A2	-12.0573	6.46131e-31	1.20793e-27	-0.560859	0.0465161	-0.389477	0.151692	cis
rs2732595	OID43937	LRRC37A2	-12.0573	6.46131e-31	1.20793e-27	-0.560859	0.0465161	-0.389477	0.151692	cis
rs1918788	OID43937	LRRC37A2	-12.0573	6.46131e-31	1.20793e-27	-0.560859	0.0465161	-0.389477	0.151692	cis
rs2696526	OID43937	LRRC37A2	-12.0573	6.46131e-31	1.20793e-27	-0.560859	0.0465161	-0.389477	0.151692	cis
rs2696523	OID43937	LRRC37A2	-12.0573	6.46131e-31	1.20793e-27	-0.560859	0.0465161	-0.389477	0.151692	cis
rs2141298	OID43937	LRRC37A2	-12.0573	6.46131e-31	1.20793e-27	-0.560859	0.0465161	-0.389477	0.151692	cis
rs2732596	OID43937	LRRC37A2	-12.0573	6.46131e-31	1.20793e-27	-0.560859	0.0465161	-0.389477	0.151692	cis
rs11079733	OID43937	LRRC37A2	-12.0573	6.46131e-31	1.20793e-27	-0.560859	0.0465161	-0.389477	0.151692	cis
rs2696633	OID43937	LRRC37A2	-12.0573	6.46131e-31	1.20793e-27	-0.560859	0.0465161	-0.389477	0.151692	cis
rs2732658	OID43937	LRRC37A2	-12.0573	6.46131e-31	1.20793e-27	-0.560859	0.0465161	-0.389477	0.151692	cis
rs2532236	OID43937	LRRC37A2	-12.0573	6.46131e-31	1.20793e-27	-0.560859	0.0465161	-0.389477	0.151692	cis
rs2532235	OID43937	LRRC37A2	-12.0573	6.46131e-31	1.20793e-27	-0.560859	0.0465161	-0.389477	0.151692	cis
rs2532234	OID43937	LRRC37A2	-12.0573	6.46131e-31	1.20793e-27	-0.560859	0.0465161	-0.389477	0.151692	cis
rs17663792	OID43937	LRRC37A2	-12.0573	6.46131e-31	1.20793e-27	-0.560859	0.0465161	-0.389477	0.151692	cis
rs2732660	OID43937	LRRC37A2	-12.0573	6.46131e-31	1.20793e-27	-0.560859	0.0465161	-0.389477	0.151692	cis
rs2696438	OID43937	LRRC37A2	-12.0573	6.46131e-31	1.20793e-27	-0.560859	0.0465161	-0.389477	0.151692	cis
rs2532233	OID43937	LRRC37A2	-12.0573	6.46131e-31	1.20793e-27	-0.560859	0.0465161	-0.389477	0.151692	cis
rs2696439	OID43937	LRRC37A2	-12.0573	6.46131e-31	1.20793e-27	-0.560859	0.0465161	-0.389477	0.151692	cis
rs2532232	OID43937	LRRC37A2	-12.0573	6.46131e-31	1.20793e-27	-0.560859	0.0465161	-0.389477	0.151692	cis
rs2696440	OID43937	LRRC37A2	-12.0573	6.46131e-31	1.20793e-27	-0.560859	0.0465161	-0.389477	0.151692	cis
rs55703644	OID43937	LRRC37A2	-12.0573	6.46131e-31	1.20793e-27	-0.560859	0.0465161	-0.389477	0.151692	cis
rs2696441	OID43937	LRRC37A2	-12.0573	6.46131e-31	1.20793e-27	-0.560859	0.0465161	-0.389477	0.151692	cis
rs2696442	OID43937	LRRC37A2	-12.0573	6.46131e-31	1.20793e-27	-0.560859	0.0465161	-0.389477	0.151692	cis
chr17_46197806_A_ACT	OID43937	LRRC37A2	-12.0573	6.46131e-31	1.20793e-27	-0.560859	0.0465161	-0.389477	0.151692	cis
rs2532230	OID43937	LRRC37A2	-12.0573	6.46131e-31	1.20793e-27	-0.560859	0.0465161	-0.389477	0.151692	cis
rs67542749	OID43937	LRRC37A2	-12.0573	6.46131e-31	1.20793e-27	-0.560859	0.0465161	-0.389477	0.151692	cis
rs1918784	OID43937	LRRC37A2	-12.0573	6.46131e-31	1.20793e-27	-0.560859	0.0465161	-0.389477	0.151692	cis
rs1918785	OID43937	LRRC37A2	-12.0573	6.46131e-31	1.20793e-27	-0.560859	0.0465161	-0.389477	0.151692	cis
rs56064238	OID43937	LRRC37A2	-12.0573	6.46131e-31	1.20793e-27	-0.560859	0.0465161	-0.389477	0.151692	cis
rs1815	OID43937	LRRC37A2	-12.0573	6.46131e-31	1.20793e-27	-0.560859	0.0465161	-0.389477	0.151692	cis
rs1816	OID43937	LRRC37A2	-12.0573	6.46131e-31	1.20793e-27	-0.560859	0.0465161	-0.389477	0.151692	cis
rs2696443	OID43937	LRRC37A2	-12.0573	6.46131e-31	1.20793e-27	-0.560859	0.0465161	-0.389477	0.151692	cis
rs2532229	OID43937	LRRC37A2	-12.0573	6.46131e-31	1.20793e-27	-0.560859	0.0465161	-0.389477	0.151692	cis
rs2732665	OID43937	LRRC37A2	-12.0573	6.46131e-31	1.20793e-27	-0.560859	0.0465161	-0.389477	0.151692	cis
rs2532228	OID43937	LRRC37A2	-12.0573	6.46131e-31	1.20793e-27	-0.560859	0.0465161	-0.389477	0.151692	cis
rs2532226	OID43937	LRRC37A2	-12.0573	6.46131e-31	1.20793e-27	-0.560859	0.0465161	-0.389477	0.151692	cis
rs17664048	OID43937	LRRC37A2	-12.0573	6.46131e-31	1.20793e-27	-0.560859	0.0465161	-0.389477	0.151692	cis
rs1918786	OID43937	LRRC37A2	-12.0573	6.46131e-31	1.20793e-27	-0.560859	0.0465161	-0.389477	0.151692	cis
rs1918787	OID43937	LRRC37A2	-12.0573	6.46131e-31	1.20793e-27	-0.560859	0.0465161	-0.389477	0.151692	cis
rs67746174	OID43937	LRRC37A2	-12.0573	6.46131e-31	1.20793e-27	-0.560859	0.0465161	-0.389477	0.151692	cis
rs56382917	OID43937	LRRC37A2	-12.0573	6.46131e-31	1.20793e-27	-0.560859	0.0465161	-0.389477	0.151692	cis
rs1358438	OID43937	LRRC37A2	-12.0573	6.46131e-31	1.20793e-27	-0.560859	0.0465161	-0.389477	0.151692	cis
rs2732675	OID43937	LRRC37A2	-12.0573	6.46131e-31	1.20793e-27	-0.560859	0.0465161	-0.389477	0.151692	cis
rs2668660	OID43937	LRRC37A2	-12.0573	6.46131e-31	1.20793e-27	-0.560859	0.0465161	-0.389477	0.151692	cis
rs2732673	OID43937	LRRC37A2	-12.0573	6.46131e-31	1.20793e-27	-0.560859	0.0465161	-0.389477	0.151692	cis
rs2696450	OID43937	LRRC37A2	-12.0573	6.46131e-31	1.20793e-27	-0.560859	0.0465161	-0.389477	0.151692	cis
rs2668659	OID43937	LRRC37A2	-12.0573	6.46131e-31	1.20793e-27	-0.560859	0.0465161	-0.389477	0.151692	cis
rs2696451	OID43937	LRRC37A2	-12.0573	6.46131e-31	1.20793e-27	-0.560859	0.0465161	-0.389477	0.151692	cis
rs2696453	OID43937	LRRC37A2	-12.0573	6.46131e-31	1.20793e-27	-0.560859	0.0465161	-0.389477	0.151692	cis
rs2942163	OID43937	LRRC37A2	-12.0573	6.46131e-31	1.20793e-27	-0.560859	0.0465161	-0.389477	0.151692	cis
rs2668657	OID43937	LRRC37A2	-12.0573	6.46131e-31	1.20793e-27	-0.560859	0.0465161	-0.389477	0.151692	cis
rs2668656	OID43937	LRRC37A2	-12.0573	6.46131e-31	1.20793e-27	-0.560859	0.0465161	-0.389477	0.151692	cis
rs2696456	OID43937	LRRC37A2	-12.0573	6.46131e-31	1.20793e-27	-0.560859	0.0465161	-0.389477	0.151692	cis
rs2696457	OID43937	LRRC37A2	-12.0573	6.46131e-31	1.20793e-27	-0.560859	0.0465161	-0.389477	0.151692	cis
rs2732669	OID43937	LRRC37A2	-12.0573	6.46131e-31	1.20793e-27	-0.560859	0.0465161	-0.389477	0.151692	cis
rs2668669	OID43937	LRRC37A2	-12.0573	6.46131e-31	1.20793e-27	-0.560859	0.0465161	-0.389477	0.151692	cis
rs34221112	OID43937	LRRC37A2	-12.0573	6.46131e-31	1.20793e-27	-0.560859	0.0465161	-0.389477	0.151692	cis
rs2469933	OID43937	LRRC37A2	-12.0573	6.46131e-31	1.20793e-27	-0.560859	0.0465161	-0.389477	0.151692	cis
rs2696462	OID43937	LRRC37A2	-12.0573	6.46131e-31	1.20793e-27	-0.560859	0.0465161	-0.389477	0.151692	cis
rs2696463	OID43937	LRRC37A2	-12.0573	6.46131e-31	1.20793e-27	-0.560859	0.0465161	-0.389477	0.151692	cis
rs2696464	OID43937	LRRC37A2	-12.0573	6.46131e-31	1.20793e-27	-0.560859	0.0465161	-0.389477	0.151692	cis
rs34860042	OID43937	LRRC37A2	-12.0573	6.46131e-31	1.20793e-27	-0.560859	0.0465161	-0.389477	0.151692	cis
rs2668653	OID43937	LRRC37A2	-12.0573	6.46131e-31	1.20793e-27	-0.560859	0.0465161	-0.389477	0.151692	cis
rs2732629	OID43937	LRRC37A2	-12.0573	6.46131e-31	1.20793e-27	-0.560859	0.0465161	-0.389477	0.151692	cis
rs2732630	OID43937	LRRC37A2	-12.0573	6.46131e-31	1.20793e-27	-0.560859	0.0465161	-0.389477	0.151692	cis
rs2532417	OID43937	LRRC37A2	-12.0573	6.46131e-31	1.20793e-27	-0.560859	0.0465161	-0.389477	0.151692	cis
rs2732631	OID43937	LRRC37A2	-12.0573	6.46131e-31	1.20793e-27	-0.560859	0.0465161	-0.389477	0.151692	cis
rs2532416	OID43937	LRRC37A2	-12.0573	6.46131e-31	1.20793e-27	-0.560859	0.0465161	-0.389477	0.151692	cis
rs2668670	OID43937	LRRC37A2	-12.0573	6.46131e-31	1.20793e-27	-0.560859	0.0465161	-0.389477	0.151692	cis
rs2668665	OID43937	LRRC37A2	-12.0573	6.46131e-31	1.20793e-27	-0.560859	0.0465161	-0.389477	0.151692	cis
rs2668662	OID43937	LRRC37A2	-12.0573	6.46131e-31	1.20793e-27	-0.560859	0.0465161	-0.389477	0.151692	cis
rs79861768	OID43937	LRRC37A2	-12.0573	6.46131e-31	1.20793e-27	-0.560859	0.0465161	-0.389477	0.151692	cis
rs2732606	OID43937	LRRC37A2	-12.0573	6.46131e-31	1.20793e-27	-0.560859	0.0465161	-0.389477	0.151692	cis
rs2732605	OID43937	LRRC37A2	-12.0573	6.46131e-31	1.20793e-27	-0.560859	0.0465161	-0.389477	0.151692	cis
rs2732601	OID43937	LRRC37A2	-12.0573	6.46131e-31	1.20793e-27	-0.560859	0.0465161	-0.389477	0.151692	cis
rs2696610	OID43937	LRRC37A2	-12.0573	6.46131e-31	1.20793e-27	-0.560859	0.0465161	-0.389477	0.151692	cis
rs2668695	OID43937	LRRC37A2	-12.0573	6.46131e-31	1.20793e-27	-0.560859	0.0465161	-0.389477	0.151692	cis
rs2668694	OID43937	LRRC37A2	-12.0573	6.46131e-31	1.20793e-27	-0.560859	0.0465161	-0.389477	0.151692	cis
rs2668692	OID43937	LRRC37A2	-12.0573	6.46131e-31	1.20793e-27	-0.560859	0.0465161	-0.389477	0.151692	cis
rs2266497	OID43937	LRRC37A2	-12.0573	6.46131e-31	1.20793e-27	-0.560859	0.0465161	-0.389477	0.151692	cis
rs2532413	OID43937	LRRC37A2	-12.0573	6.46131e-31	1.20793e-27	-0.560859	0.0465161	-0.389477	0.151692	cis
rs430789	OID43937	LRRC37A2	-12.0573	6.46131e-31	1.20793e-27	-0.560859	0.0465161	-0.389477	0.151692	cis
rs2532411	OID43937	LRRC37A2	-12.0573	6.46131e-31	1.20793e-27	-0.560859	0.0465161	-0.389477	0.151692	cis
rs78358711	OID43937	LRRC37A2	-12.0573	6.46131e-31	1.20793e-27	-0.560859	0.0465161	-0.389477	0.151692	cis
rs2458207	OID43937	LRRC37A2	-12.0573	6.46131e-31	1.20793e-27	-0.560859	0.0465161	-0.389477	0.151692	cis
rs111314258	OID43937	LRRC37A2	-12.0573	6.46131e-31	1.20793e-27	-0.560859	0.0465161	-0.389477	0.151692	cis
rs144416125	OID43937	LRRC37A2	-12.0573	6.46131e-31	1.20793e-27	-0.560859	0.0465161	-0.389477	0.151692	cis
rs2696689	OID43937	LRRC37A2	-12.0573	6.46131e-31	1.20793e-27	-0.560859	0.0465161	-0.389477	0.151692	cis
rs2458210	OID43937	LRRC37A2	-12.0573	6.46131e-31	1.20793e-27	-0.560859	0.0465161	-0.389477	0.151692	cis
rs2429444	OID43937	LRRC37A2	-12.0573	6.46131e-31	1.20793e-27	-0.560859	0.0465161	-0.389477	0.151692	cis
rs387188	OID43937	LRRC37A2	-12.0573	6.46131e-31	1.20793e-27	-0.560859	0.0465161	-0.389477	0.151692	cis
rs2532404	OID43937	LRRC37A2	-12.0573	6.46131e-31	1.20793e-27	-0.560859	0.0465161	-0.389477	0.151692	cis
rs390870	OID43937	LRRC37A2	-12.0573	6.46131e-31	1.20793e-27	-0.560859	0.0465161	-0.389477	0.151692	cis
rs139203747	OID43937	LRRC37A2	-12.0573	6.46131e-31	1.20793e-27	-0.560859	0.0465161	-0.389477	0.151692	cis
rs660838	OID43937	LRRC37A2	-12.0573	6.46131e-31	1.20793e-27	-0.560859	0.0465161	-0.389477	0.151692	cis
rs2253488	OID43937	LRRC37A2	-12.0573	6.46131e-31	1.20793e-27	-0.560859	0.0465161	-0.389477	0.151692	cis
rs382104	OID43937	LRRC37A2	-12.0573	6.46131e-31	1.20793e-27	-0.560859	0.0465161	-0.389477	0.151692	cis
rs445354	OID43937	LRRC37A2	-12.0573	6.46131e-31	1.20793e-27	-0.560859	0.0465161	-0.389477	0.151692	cis
rs201157413	OID43937	LRRC37A2	-12.0573	6.46131e-31	1.20793e-27	-0.560859	0.0465161	-0.389477	0.151692	cis
rs2532387	OID43937	LRRC37A2	-12.0573	6.46131e-31	1.20793e-27	-0.560859	0.0465161	-0.389477	0.151692	cis
rs2532386	OID43937	LRRC37A2	-12.0573	6.46131e-31	1.20793e-27	-0.560859	0.0465161	-0.389477	0.151692	cis
rs2696675	OID43937	LRRC37A2	-12.0573	6.46131e-31	1.20793e-27	-0.560859	0.0465161	-0.389477	0.151692	cis
rs112493812	OID43937	LRRC37A2	-12.0573	6.46131e-31	1.20793e-27	-0.560859	0.0465161	-0.389477	0.151692	cis
rs113343439	OID43937	LRRC37A2	-12.0573	6.46131e-31	1.20793e-27	-0.560859	0.0465161	-0.389477	0.151692	cis
rs113138968	OID43937	LRRC37A2	-12.0573	6.46131e-31	1.20793e-27	-0.560859	0.0465161	-0.389477	0.151692	cis
rs2696673	OID43937	LRRC37A2	-12.0573	6.46131e-31	1.20793e-27	-0.560859	0.0465161	-0.389477	0.151692	cis
rs55653937	OID43937	LRRC37A2	-12.0573	6.46131e-31	1.20793e-27	-0.560859	0.0465161	-0.389477	0.151692	cis
rs62073097	OID43937	LRRC37A2	-12.0573	6.46131e-31	1.20793e-27	-0.560859	0.0465161	-0.389477	0.151692	cis
rs62073098	OID43937	LRRC37A2	-12.0573	6.46131e-31	1.20793e-27	-0.560859	0.0465161	-0.389477	0.151692	cis
rs141716100	OID43937	LRRC37A2	-12.0573	6.46131e-31	1.20793e-27	-0.560859	0.0465161	-0.389477	0.151692	cis
rs2696671	OID43937	LRRC37A2	-12.0573	6.46131e-31	1.20793e-27	-0.560859	0.0465161	-0.389477	0.151692	cis
rs2696670	OID43937	LRRC37A2	-12.0573	6.46131e-31	1.20793e-27	-0.560859	0.0465161	-0.389477	0.151692	cis
rs2696668	OID43937	LRRC37A2	-12.0573	6.46131e-31	1.20793e-27	-0.560859	0.0465161	-0.389477	0.151692	cis
rs3110331	OID43937	LRRC37A2	-12.0573	6.46131e-31	1.20793e-27	-0.560859	0.0465161	-0.389477	0.151692	cis
rs62073105	OID43937	LRRC37A2	-12.0573	6.46131e-31	1.20793e-27	-0.560859	0.0465161	-0.389477	0.151692	cis
rs1724404	OID43937	LRRC37A2	-12.0573	6.46131e-31	1.20793e-27	-0.560859	0.0465161	-0.389477	0.151692	cis
rs1706725	OID43937	LRRC37A2	-12.0573	6.46131e-31	1.20793e-27	-0.560859	0.0465161	-0.389477	0.151692	cis
chr17_46247030_TCAAAA_T	OID43937	LRRC37A2	-12.0573	6.46131e-31	1.20793e-27	-0.560859	0.0465161	-0.389477	0.151692	cis
rs62073112	OID43937	LRRC37A2	-12.0573	6.46131e-31	1.20793e-27	-0.560859	0.0465161	-0.389477	0.151692	cis
rs66956349	OID43937	LRRC37A2	-12.0573	6.46131e-31	1.20793e-27	-0.560859	0.0465161	-0.389477	0.151692	cis
rs2732581	OID43937	LRRC37A2	-12.0573	6.46131e-31	1.20793e-27	-0.560859	0.0465161	-0.389477	0.151692	cis
rs2696629	OID43937	LRRC37A2	-12.0573	6.46131e-31	1.20793e-27	-0.560859	0.0465161	-0.389477	0.151692	cis
rs2696630	OID43937	LRRC37A2	-12.0573	6.46131e-31	1.20793e-27	-0.560859	0.0465161	-0.389477	0.151692	cis
rs55682381	OID43937	LRRC37A2	-12.0573	6.46131e-31	1.20793e-27	-0.560859	0.0465161	-0.389477	0.151692	cis
rs2243967	OID43937	LRRC37A2	-12.0573	6.46131e-31	1.20793e-27	-0.560859	0.0465161	-0.389477	0.151692	cis
rs79641193	OID43937	LRRC37A2	-12.0573	6.46131e-31	1.20793e-27	-0.560859	0.0465161	-0.389477	0.151692	cis
rs76147580	OID43937	LRRC37A2	-12.0573	6.46131e-31	1.20793e-27	-0.560859	0.0465161	-0.389477	0.151692	cis
rs2957316	OID43937	LRRC37A2	-12.0573	6.46131e-31	1.20793e-27	-0.560859	0.0465161	-0.389477	0.151692	cis
rs2950015	OID43937	LRRC37A2	-12.0573	6.46131e-31	1.20793e-27	-0.560859	0.0465161	-0.389477	0.151692	cis
rs2732625	OID43937	LRRC37A2	-12.0573	6.46131e-31	1.20793e-27	-0.560859	0.0465161	-0.389477	0.151692	cis
rs2532364	OID43937	LRRC37A2	-12.0573	6.46131e-31	1.20793e-27	-0.560859	0.0465161	-0.389477	0.151692	cis
rs62073155	OID43937	LRRC37A2	-12.0573	6.46131e-31	1.20793e-27	-0.560859	0.0465161	-0.389477	0.151692	cis
rs190796367	OID43937	LRRC37A2	-12.0573	6.46131e-31	1.20793e-27	-0.560859	0.0465161	-0.389477	0.151692	cis
rs150592114	OID43937	LRRC37A2	-12.0573	6.46131e-31	1.20793e-27	-0.560859	0.0465161	-0.389477	0.151692	cis
rs111920741	OID43937	LRRC37A2	-12.0573	6.46131e-31	1.20793e-27	-0.560859	0.0465161	-0.389477	0.151692	cis
rs2532363	OID43937	LRRC37A2	-12.0573	6.46131e-31	1.20793e-27	-0.560859	0.0465161	-0.389477	0.151692	cis
rs2532361	OID43937	LRRC37A2	-12.0573	6.46131e-31	1.20793e-27	-0.560859	0.0465161	-0.389477	0.151692	cis
rs62073156	OID43937	LRRC37A2	-12.0573	6.46131e-31	1.20793e-27	-0.560859	0.0465161	-0.389477	0.151692	cis
rs2696422	OID43937	LRRC37A2	-12.0573	6.46131e-31	1.20793e-27	-0.560859	0.0465161	-0.389477	0.151692	cis
rs2696423	OID43937	LRRC37A2	-12.0573	6.46131e-31	1.20793e-27	-0.560859	0.0465161	-0.389477	0.151692	cis
rs62073157	OID43937	LRRC37A2	-12.0573	6.46131e-31	1.20793e-27	-0.560859	0.0465161	-0.389477	0.151692	cis
rs41490145	OID43937	LRRC37A2	-12.0573	6.46131e-31	1.20793e-27	-0.560859	0.0465161	-0.389477	0.151692	cis
rs1034927	OID43937	LRRC37A2	-12.0573	6.46131e-31	1.20793e-27	-0.560859	0.0465161	-0.389477	0.151692	cis
rs62074562	OID43937	LRRC37A2	-12.0573	6.46131e-31	1.20793e-27	-0.560859	0.0465161	-0.389477	0.151692	cis
rs2696429	OID43937	LRRC37A2	-12.0573	6.46131e-31	1.20793e-27	-0.560859	0.0465161	-0.389477	0.151692	cis
rs112036534	OID43937	LRRC37A2	-12.0573	6.46131e-31	1.20793e-27	-0.560859	0.0465161	-0.389477	0.151692	cis
rs76155390	OID43937	LRRC37A2	-12.0573	6.46131e-31	1.20793e-27	-0.560859	0.0465161	-0.389477	0.151692	cis
rs62074563	OID43937	LRRC37A2	-12.0573	6.46131e-31	1.20793e-27	-0.560859	0.0465161	-0.389477	0.151692	cis
rs62074564	OID43937	LRRC37A2	-12.0573	6.46131e-31	1.20793e-27	-0.560859	0.0465161	-0.389477	0.151692	cis
rs2732689	OID43937	LRRC37A2	-12.0573	6.46131e-31	1.20793e-27	-0.560859	0.0465161	-0.389477	0.151692	cis
rs2732688	OID43937	LRRC37A2	-12.0573	6.46131e-31	1.20793e-27	-0.560859	0.0465161	-0.389477	0.151692	cis
rs2696435	OID43937	LRRC37A2	-12.0573	6.46131e-31	1.20793e-27	-0.560859	0.0465161	-0.389477	0.151692	cis
rs113313727	OID43937	LRRC37A2	-12.0573	6.46131e-31	1.20793e-27	-0.560859	0.0465161	-0.389477	0.151692	cis
rs2732687	OID43937	LRRC37A2	-12.0573	6.46131e-31	1.20793e-27	-0.560859	0.0465161	-0.389477	0.151692	cis
rs2732686	OID43937	LRRC37A2	-12.0573	6.46131e-31	1.20793e-27	-0.560859	0.0465161	-0.389477	0.151692	cis
rs78903072	OID43937	LRRC37A2	-12.0573	6.46131e-31	1.20793e-27	-0.560859	0.0465161	-0.389477	0.151692	cis
rs79928920	OID43937	LRRC37A2	-12.0573	6.46131e-31	1.20793e-27	-0.560859	0.0465161	-0.389477	0.151692	cis
rs34677756	OID43937	LRRC37A2	-12.0573	6.46131e-31	1.20793e-27	-0.560859	0.0465161	-0.389477	0.151692	cis
rs2732685	OID43937	LRRC37A2	-12.0573	6.46131e-31	1.20793e-27	-0.560859	0.0465161	-0.389477	0.151692	cis
rs2532349	OID43937	LRRC37A2	-12.0573	6.46131e-31	1.20793e-27	-0.560859	0.0465161	-0.389477	0.151692	cis
rs2532348	OID43937	LRRC37A2	-12.0573	6.46131e-31	1.20793e-27	-0.560859	0.0465161	-0.389477	0.151692	cis
rs2732681	OID43937	LRRC37A2	-12.0573	6.46131e-31	1.20793e-27	-0.560859	0.0465161	-0.389477	0.151692	cis
rs2266456	OID43937	LRRC37A2	-12.0573	6.46131e-31	1.20793e-27	-0.560859	0.0465161	-0.389477	0.151692	cis
rs2266455	OID43937	LRRC37A2	-12.0573	6.46131e-31	1.20793e-27	-0.560859	0.0465161	-0.389477	0.151692	cis
rs2696437	OID43937	LRRC37A2	-12.0573	6.46131e-31	1.20793e-27	-0.560859	0.0465161	-0.389477	0.151692	cis
rs62071573	OID43937	LRRC37A2	-12.0573	6.46131e-31	1.20793e-27	-0.560859	0.0465161	-0.389477	0.151692	cis
rs34200189	OID43937	LRRC37A2	-12.0573	6.46131e-31	1.20793e-27	-0.560859	0.0465161	-0.389477	0.151692	cis
rs34782243	OID43937	LRRC37A2	-12.0573	6.46131e-31	1.20793e-27	-0.560859	0.0465161	-0.389477	0.151692	cis
rs2668714	OID43937	LRRC37A2	-12.0573	6.46131e-31	1.20793e-27	-0.560859	0.0465161	-0.389477	0.151692	cis
rs2668715	OID43937	LRRC37A2	-12.0573	6.46131e-31	1.20793e-27	-0.560859	0.0465161	-0.389477	0.151692	cis
rs2668716	OID43937	LRRC37A2	-12.0573	6.46131e-31	1.20793e-27	-0.560859	0.0465161	-0.389477	0.151692	cis
rs2696692	OID43937	LRRC37A2	-12.0573	6.46131e-31	1.20793e-27	-0.560859	0.0465161	-0.389477	0.151692	cis
rs2532344	OID43937	LRRC37A2	-12.0573	6.46131e-31	1.20793e-27	-0.560859	0.0465161	-0.389477	0.151692	cis
rs2532343	OID43937	LRRC37A2	-12.0573	6.46131e-31	1.20793e-27	-0.560859	0.0465161	-0.389477	0.151692	cis
rs62071575	OID43937	LRRC37A2	-12.0573	6.46131e-31	1.20793e-27	-0.560859	0.0465161	-0.389477	0.151692	cis
rs2732649	OID43937	LRRC37A2	-12.0573	6.46131e-31	1.20793e-27	-0.560859	0.0465161	-0.389477	0.151692	cis
rs2732650	OID43937	LRRC37A2	-12.0573	6.46131e-31	1.20793e-27	-0.560859	0.0465161	-0.389477	0.151692	cis
rs74597047	OID43937	LRRC37A2	-12.0573	6.46131e-31	1.20793e-27	-0.560859	0.0465161	-0.389477	0.151692	cis
rs2532340	OID43937	LRRC37A2	-12.0573	6.46131e-31	1.20793e-27	-0.560859	0.0465161	-0.389477	0.151692	cis
rs2696559	OID43937	LRRC37A2	-12.0573	6.46131e-31	1.20793e-27	-0.560859	0.0465161	-0.389477	0.151692	cis
rs2696557	OID43937	LRRC37A2	-12.0573	6.46131e-31	1.20793e-27	-0.560859	0.0465161	-0.389477	0.151692	cis
rs2668724	OID43937	LRRC37A2	-12.0573	6.46131e-31	1.20793e-27	-0.560859	0.0465161	-0.389477	0.151692	cis
rs2429439	OID43937	LRRC37A2	-12.0573	6.46131e-31	1.20793e-27	-0.560859	0.0465161	-0.389477	0.151692	cis
rs2429438	OID43937	LRRC37A2	-12.0573	6.46131e-31	1.20793e-27	-0.560859	0.0465161	-0.389477	0.151692	cis
rs2696555	OID43937	LRRC37A2	-12.0573	6.46131e-31	1.20793e-27	-0.560859	0.0465161	-0.389477	0.151692	cis
rs2732712	OID43937	LRRC37A2	-12.0573	6.46131e-31	1.20793e-27	-0.560859	0.0465161	-0.389477	0.151692	cis
rs2532330	OID43937	LRRC37A2	-12.0573	6.46131e-31	1.20793e-27	-0.560859	0.0465161	-0.389477	0.151692	cis
rs2532329	OID43937	LRRC37A2	-12.0573	6.46131e-31	1.20793e-27	-0.560859	0.0465161	-0.389477	0.151692	cis
rs2696546	OID43937	LRRC37A2	-12.0573	6.46131e-31	1.20793e-27	-0.560859	0.0465161	-0.389477	0.151692	cis
rs2668617	OID43937	LRRC37A2	-12.0573	6.46131e-31	1.20793e-27	-0.560859	0.0465161	-0.389477	0.151692	cis
rs2732708	OID43937	LRRC37A2	-12.0573	6.46131e-31	1.20793e-27	-0.560859	0.0465161	-0.389477	0.151692	cis
rs2696542	OID43937	LRRC37A2	-12.0573	6.46131e-31	1.20793e-27	-0.560859	0.0465161	-0.389477	0.151692	cis
rs2732706	OID43937	LRRC37A2	-12.0573	6.46131e-31	1.20793e-27	-0.560859	0.0465161	-0.389477	0.151692	cis
rs2732705	OID43937	LRRC37A2	-12.0573	6.46131e-31	1.20793e-27	-0.560859	0.0465161	-0.389477	0.151692	cis
rs2668623	OID43937	LRRC37A2	-12.0573	6.46131e-31	1.20793e-27	-0.560859	0.0465161	-0.389477	0.151692	cis
rs2696537	OID43937	LRRC37A2	-12.0573	6.46131e-31	1.20793e-27	-0.560859	0.0465161	-0.389477	0.151692	cis
rs35871526	OID43937	LRRC37A2	-12.0573	6.46131e-31	1.20793e-27	-0.560859	0.0465161	-0.389477	0.151692	cis
rs36039990	OID43937	LRRC37A2	-12.0573	6.46131e-31	1.20793e-27	-0.560859	0.0465161	-0.389477	0.151692	cis
rs2668624	OID43937	LRRC37A2	-12.0573	6.46131e-31	1.20793e-27	-0.560859	0.0465161	-0.389477	0.151692	cis
rs36050210	OID43937	LRRC37A2	-12.0573	6.46131e-31	1.20793e-27	-0.560859	0.0465161	-0.389477	0.151692	cis
rs2668627	OID43937	LRRC37A2	-12.0573	6.46131e-31	1.20793e-27	-0.560859	0.0465161	-0.389477	0.151692	cis
rs2732702	OID43937	LRRC37A2	-12.0573	6.46131e-31	1.20793e-27	-0.560859	0.0465161	-0.389477	0.151692	cis
rs2668628	OID43937	LRRC37A2	-12.0573	6.46131e-31	1.20793e-27	-0.560859	0.0465161	-0.389477	0.151692	cis
rs2732701	OID43937	LRRC37A2	-12.0573	6.46131e-31	1.20793e-27	-0.560859	0.0465161	-0.389477	0.151692	cis
rs2261201	OID43937	LRRC37A2	-12.0573	6.46131e-31	1.20793e-27	-0.560859	0.0465161	-0.389477	0.151692	cis
rs112082260	OID43937	LRRC37A2	-12.0573	6.46131e-31	1.20793e-27	-0.560859	0.0465161	-0.389477	0.151692	cis
rs2696533	OID43937	LRRC37A2	-12.0573	6.46131e-31	1.20793e-27	-0.560859	0.0465161	-0.389477	0.151692	cis
rs2696532	OID43937	LRRC37A2	-12.0573	6.46131e-31	1.20793e-27	-0.560859	0.0465161	-0.389477	0.151692	cis
rs78569719	OID43937	LRRC37A2	-12.0573	6.46131e-31	1.20793e-27	-0.560859	0.0465161	-0.389477	0.151692	cis
rs17588637	OID43937	LRRC37A2	-12.0573	6.46131e-31	1.20793e-27	-0.560859	0.0465161	-0.389477	0.151692	cis
rs17665188	OID43937	LRRC37A2	-12.0573	6.46131e-31	1.20793e-27	-0.560859	0.0465161	-0.389477	0.151692	cis
rs111856473	OID43937	LRRC37A2	-12.0573	6.46131e-31	1.20793e-27	-0.560859	0.0465161	-0.389477	0.151692	cis
rs74839514	OID43937	LRRC37A2	-12.0573	6.46131e-31	1.20793e-27	-0.560859	0.0465161	-0.389477	0.151692	cis
rs2696519	OID43937	LRRC37A2	-12.0573	6.46131e-31	1.20793e-27	-0.560859	0.0465161	-0.389477	0.151692	cis
rs2696516	OID43937	LRRC37A2	-12.0573	6.46131e-31	1.20793e-27	-0.560859	0.0465161	-0.389477	0.151692	cis
rs2696515	OID43937	LRRC37A2	-12.0573	6.46131e-31	1.20793e-27	-0.560859	0.0465161	-0.389477	0.151692	cis
rs2696514	OID43937	LRRC37A2	-12.0573	6.46131e-31	1.20793e-27	-0.560859	0.0465161	-0.389477	0.151692	cis
rs79523636	OID43937	LRRC37A2	-12.0573	6.46131e-31	1.20793e-27	-0.560859	0.0465161	-0.389477	0.151692	cis
rs2696511	OID43937	LRRC37A2	-12.0573	6.46131e-31	1.20793e-27	-0.560859	0.0465161	-0.389477	0.151692	cis
rs560470249	OID43937	LRRC37A2	-12.0573	6.46131e-31	1.20793e-27	-0.560859	0.0465161	-0.389477	0.151692	cis
rs2089713	OID43937	LRRC37A2	-12.0573	6.46131e-31	1.20793e-27	-0.560859	0.0465161	-0.389477	0.151692	cis
rs3072094	OID43937	LRRC37A2	12.0573	6.46131e-31	1.20793e-27	0.560859	0.0465161	0.389477	0.151692	cis
rs9897399	OID43937	LRRC37A2	12.0573	6.46131e-31	1.20793e-27	0.560859	0.0465161	0.389477	0.151692	cis
rs2668639	OID43937	LRRC37A2	12.0573	6.46131e-31	1.20793e-27	0.560859	0.0465161	0.389477	0.151692	cis
rs2957321	OID43937	LRRC37A2	12.0573	6.46131e-31	1.20793e-27	0.560859	0.0465161	0.389477	0.151692	cis
rs61545387	OID43937	LRRC37A2	12.0573	6.46131e-31	1.20793e-27	0.560859	0.0465161	0.389477	0.151692	cis
rs9416925	OID42722	LYZL2	12.0567	6.50257e-31	1.21557e-27	0.279719	0.0232003	0.38946	0.151679	cis
rs2072899	OID43804	HLA-A	12.0561	6.54117e-31	1.22272e-27	0.395826	0.032832	0.389444	0.151667	cis
rs1362125	OID43804	HLA-A	12.0554	6.59251e-31	1.23184e-27	0.393585	0.0326481	0.389423	0.151651	cis
rs2076179	OID43804	HLA-A	12.0554	6.59251e-31	1.23184e-27	0.393585	0.0326481	0.389423	0.151651	cis
rs2072895	OID43804	HLA-A	12.0554	6.59251e-31	1.23184e-27	0.393585	0.0326481	0.389423	0.151651	cis
rs2523405	OID43804	HLA-A	12.0554	6.59251e-31	1.23184e-27	0.393585	0.0326481	0.389423	0.151651	cis
rs2735060	OID43804	HLA-A	12.0554	6.59251e-31	1.23184e-27	0.393585	0.0326481	0.389423	0.151651	cis
rs2523404	OID43804	HLA-A	12.0554	6.59251e-31	1.23184e-27	0.393585	0.0326481	0.389423	0.151651	cis
rs2735059	OID43804	HLA-A	12.0554	6.59251e-31	1.23184e-27	0.393585	0.0326481	0.389423	0.151651	cis
rs4729691	OID41046	COL26A1	-12.0552	6.60244e-31	1.23362e-27	-0.647522	0.053713	-0.389419	0.151647	cis
rs631687	OID42672	KIR3DL1	12.0552	6.6062e-31	1.23412e-27	1.33711	0.110916	0.389418	0.151646	cis
rs62124133	OID42672	KIR3DL1	12.0552	6.6062e-31	1.23412e-27	1.33711	0.110916	0.389418	0.151646	cis
rs200630133	OID42672	KIR3DL1	12.0552	6.6062e-31	1.23412e-27	1.33711	0.110916	0.389418	0.151646	cis
rs71367856	OID44393	VMO1	12.0537	6.70488e-31	1.25249e-27	1.02623	0.0851383	0.389378	0.151616	cis
rs144094372	OID43482	CD200R1	-12.0527	6.7716e-31	1.26488e-27	-0.725498	0.0601936	-0.389352	0.151595	cis
rs2769345	OID45248	RNASET2	-12.0524	6.79494e-31	1.26917e-27	-0.203283	0.0168665	-0.389343	0.151588	cis
rs11652445	OID44393	VMO1	12.0523	6.80627e-31	1.27121e-27	1.02418	0.0849779	0.389338	0.151584	cis
rs7647776	OID45303	AHSG	-12.0517	6.84558e-31	1.27721e-27	-0.24018	0.0199291	-0.389323	0.151572	cis
rs9842073	OID45303	AHSG	-12.0517	6.84558e-31	1.27721e-27	-0.24018	0.0199291	-0.389323	0.151572	cis
rs4686790	OID45303	AHSG	-12.0517	6.84558e-31	1.27721e-27	-0.24018	0.0199291	-0.389323	0.151572	cis
rs12634331	OID45303	AHSG	-12.0517	6.84558e-31	1.27721e-27	-0.24018	0.0199291	-0.389323	0.151572	cis
rs6777646	OID45303	AHSG	-12.0517	6.84558e-31	1.27721e-27	-0.24018	0.0199291	-0.389323	0.151572	cis
rs6444148	OID45303	AHSG	-12.0517	6.84558e-31	1.27721e-27	-0.24018	0.0199291	-0.389323	0.151572	cis
rs12493525	OID45303	AHSG	-12.0517	6.84558e-31	1.27721e-27	-0.24018	0.0199291	-0.389323	0.151572	cis
rs55727368	OID45303	AHSG	-12.0517	6.84558e-31	1.27721e-27	-0.24018	0.0199291	-0.389323	0.151572	cis
rs12487390	OID45303	AHSG	-12.0517	6.84558e-31	1.27721e-27	-0.24018	0.0199291	-0.389323	0.151572	cis
rs10937254	OID45303	AHSG	-12.0517	6.84558e-31	1.27721e-27	-0.24018	0.0199291	-0.389323	0.151572	cis
rs10937255	OID45303	AHSG	-12.0517	6.84558e-31	1.27721e-27	-0.24018	0.0199291	-0.389323	0.151572	cis
rs7621557	OID45303	AHSG	-12.0517	6.84558e-31	1.27721e-27	-0.24018	0.0199291	-0.389323	0.151572	cis
rs6444149	OID45303	AHSG	-12.0517	6.84558e-31	1.27721e-27	-0.24018	0.0199291	-0.389323	0.151572	cis
rs35444611	OID45303	AHSG	-12.0517	6.84558e-31	1.27721e-27	-0.24018	0.0199291	-0.389323	0.151572	cis
rs6775934	OID45303	AHSG	-12.0517	6.84558e-31	1.27721e-27	-0.24018	0.0199291	-0.389323	0.151572	cis
rs6779468	OID45303	AHSG	-12.0517	6.84558e-31	1.27721e-27	-0.24018	0.0199291	-0.389323	0.151572	cis
rs12486044	OID45303	AHSG	-12.0517	6.84558e-31	1.27721e-27	-0.24018	0.0199291	-0.389323	0.151572	cis
rs35094235	OID45303	AHSG	-12.0517	6.84558e-31	1.27721e-27	-0.24018	0.0199291	-0.389323	0.151572	cis
rs2681428	OID45303	AHSG	-12.0517	6.84558e-31	1.27721e-27	-0.24018	0.0199291	-0.389323	0.151572	cis
rs1859442	OID43552	COL2A1	12.0494	7.00649e-31	1.30709e-27	0.864907	0.0717798	0.389261	0.151524	cis
rs9651981	OID43552	COL2A1	12.0494	7.00649e-31	1.30709e-27	0.864907	0.0717798	0.389261	0.151524	cis
rs57136797	OID45361	FCN2	12.048	7.11108e-31	1.32652e-27	0.420211	0.0348781	0.389222	0.151494	cis
rs1829458	OID44327	TLR3	12.0477	7.13605e-31	1.33111e-27	0.445739	0.0369979	0.389212	0.151486	cis
rs12147233	OID43732	FUT8	-12.0461	7.25212e-31	1.35268e-27	-0.777459	0.0645403	-0.389169	0.151453	cis
rs79054706	OID43551	COL28A1	-12.0444	7.37915e-31	1.37622e-27	-0.662937	0.0550411	-0.389123	0.151417	cis
rs7804360	OID43551	COL28A1	-12.0444	7.37915e-31	1.37622e-27	-0.662937	0.0550411	-0.389123	0.151417	cis
rs1293325	OID45099	CTSB	-12.044	7.40767e-31	1.38147e-27	-0.541435	0.0449546	-0.389113	0.151409	cis
rs34345656	OID45233	PRAM1	-12.0433	7.46327e-31	1.39168e-27	-0.777088	0.0645245	-0.389093	0.151393	cis
rs1812467	OID45233	PRAM1	-12.0433	7.46327e-31	1.39168e-27	-0.777088	0.0645245	-0.389093	0.151393	cis
rs62063789	OID43937	LRRC37A2	-12.0432	7.47108e-31	1.39306e-27	-0.558196	0.0463494	-0.38909	0.151391	cis
rs35080576	OID42672	KIR3DL1	12.042	7.56597e-31	1.41068e-27	1.35679	0.112671	0.389057	0.151365	cis
rs11168353	OID43552	COL2A1	12.0382	7.86885e-31	1.46707e-27	0.863923	0.0717654	0.388952	0.151284	cis
rs242559	OID43937	LRRC37A2	12.0381	7.87116e-31	1.46741e-27	0.54614	0.0453675	0.388951	0.151283	cis
rs369914973	OID43796	HDGF	-12.0379	7.89127e-31	1.47108e-27	-0.767982	0.0637971	-0.388944	0.151278	cis
rs62475945	OID44430	ZP3	-12.0378	7.89417e-31	1.47154e-27	-2.38365	0.198013	-0.388943	0.151277	cis
rs7642899	OID45157	IL1RAP	12.0366	7.99908e-31	1.49102e-27	0.453657	0.0376899	0.388908	0.15125	cis
rs1340837	OID44972	TCTN3	-12.0351	8.11748e-31	1.513e-27	-0.217486	0.0180709	-0.388869	0.151219	cis
rs10445368	OID43937	LRRC37A2	-12.0349	8.13337e-31	1.51588e-27	-0.573732	0.0476722	-0.388864	0.151215	cis
rs1233380	OID43804	HLA-A	12.0347	8.15197e-31	1.51926e-27	0.432273	0.0359188	0.388858	0.15121	cis
rs111375432	OID44486	C1QTNF9	12.0342	8.19396e-31	1.527e-27	0.488974	0.040632	0.388844	0.1512	cis
rs4971099	OID45191	MUC1	12.034	8.21662e-31	1.53114e-27	0.554062	0.0460416	0.388837	0.151194	cis
rs2974935	OID45191	MUC1	12.0337	8.23455e-31	1.53423e-27	0.551424	0.0458232	0.388831	0.151189	cis
rs2075570	OID45191	MUC1	12.0337	8.23455e-31	1.53423e-27	0.551424	0.0458232	0.388831	0.151189	cis
rs28445596	OID45191	MUC1	-12.0337	8.23455e-31	1.53423e-27	-0.551424	0.0458232	-0.388831	0.151189	cis
rs6923034	OID45056	CD109	-12.0324	8.34767e-31	1.55522e-27	-0.242265	0.0201344	-0.388794	0.151161	cis
rs3851589	OID44872	PRR4	-12.0321	8.37026e-31	1.55934e-27	-0.639131	0.0531186	-0.388787	0.151156	cis
rs200300213	OID43885	KAZALD1	12.0319	8.39561e-31	1.5638e-27	0.664033	0.0551895	0.388779	0.151149	cis
rs11190865	OID43885	KAZALD1	12.0319	8.39561e-31	1.5638e-27	0.664033	0.0551895	0.388779	0.151149	cis
rs7091166	OID43885	KAZALD1	12.0319	8.39561e-31	1.5638e-27	0.664033	0.0551895	0.388779	0.151149	cis
rs7298262	OID44872	PRR4	-12.0308	8.49017e-31	1.58055e-27	-0.638939	0.0531087	-0.388749	0.151126	cis
rs10845247	OID44872	PRR4	-12.0308	8.49017e-31	1.58055e-27	-0.638939	0.0531087	-0.388749	0.151126	cis
rs7979199	OID44872	PRR4	-12.0308	8.49017e-31	1.58055e-27	-0.638939	0.0531087	-0.388749	0.151126	cis
rs3851583	OID44872	PRR4	-12.0308	8.49017e-31	1.58055e-27	-0.638939	0.0531087	-0.388749	0.151126	cis
rs7138535	OID44872	PRR4	-12.0308	8.49017e-31	1.58055e-27	-0.638939	0.0531087	-0.388749	0.151126	cis
rs3851586	OID44872	PRR4	-12.0308	8.49017e-31	1.58055e-27	-0.638939	0.0531087	-0.388749	0.151126	cis
rs2418224	OID44872	PRR4	-12.0308	8.49017e-31	1.58055e-27	-0.638939	0.0531087	-0.388749	0.151126	cis
rs4236040	OID43429	BTN3A2	-12.0307	8.49257e-31	1.58055e-27	-0.514102	0.0427324	-0.388749	0.151125	cis
rs4712969	OID43429	BTN3A2	-12.0307	8.49257e-31	1.58055e-27	-0.514102	0.0427324	-0.388749	0.151125	cis
rs6902211	OID43429	BTN3A2	-12.0307	8.49257e-31	1.58055e-27	-0.514102	0.0427324	-0.388749	0.151125	cis
rs1892250	OID43429	BTN3A2	-12.0307	8.49257e-31	1.58055e-27	-0.514102	0.0427324	-0.388749	0.151125	cis
rs6456701	OID43429	BTN3A2	-12.0307	8.49257e-31	1.58055e-27	-0.514102	0.0427324	-0.388749	0.151125	cis
rs28412066	OID43429	BTN3A2	-12.0307	8.49257e-31	1.58055e-27	-0.514102	0.0427324	-0.388749	0.151125	cis
rs1954598	OID43429	BTN3A2	-12.0307	8.49257e-31	1.58055e-27	-0.514102	0.0427324	-0.388749	0.151125	cis
rs3949215	OID43429	BTN3A2	-12.0307	8.49257e-31	1.58055e-27	-0.514102	0.0427324	-0.388749	0.151125	cis
rs383872	OID40778	AKAP13	12.0301	8.5491e-31	1.59098e-27	0.715567	0.0594814	0.388731	0.151112	cis
rs79164483	OID44486	C1QTNF9	12.03	8.56136e-31	1.59291e-27	0.487587	0.0405311	0.388727	0.151109	cis
rs79213991	OID44486	C1QTNF9	12.03	8.56136e-31	1.59291e-27	0.487587	0.0405311	0.388727	0.151109	cis
rs79114779	OID44486	C1QTNF9	12.03	8.56136e-31	1.59291e-27	0.487587	0.0405311	0.388727	0.151109	cis
rs113649281	OID44486	C1QTNF9	12.03	8.56136e-31	1.59291e-27	0.487587	0.0405311	0.388727	0.151109	cis
rs10497207	OID43945	LY75	-12.0292	8.62599e-31	1.60378e-27	-0.274591	0.022827	-0.388707	0.151093	cis
rs4665126	OID43945	LY75	-12.0292	8.62599e-31	1.60378e-27	-0.274591	0.022827	-0.388707	0.151093	cis
rs13033829	OID43945	LY75	-12.0292	8.62599e-31	1.60378e-27	-0.274591	0.022827	-0.388707	0.151093	cis
rs2136976	OID43945	LY75	-12.0292	8.62599e-31	1.60378e-27	-0.274591	0.022827	-0.388707	0.151093	cis
rs2136975	OID43945	LY75	-12.0292	8.62599e-31	1.60378e-27	-0.274591	0.022827	-0.388707	0.151093	cis
rs2357689	OID43945	LY75	-12.0292	8.62599e-31	1.60378e-27	-0.274591	0.022827	-0.388707	0.151093	cis
rs2136974	OID43945	LY75	-12.0292	8.62599e-31	1.60378e-27	-0.274591	0.022827	-0.388707	0.151093	cis
rs2357688	OID43945	LY75	-12.0292	8.62599e-31	1.60378e-27	-0.274591	0.022827	-0.388707	0.151093	cis
rs2136973	OID43945	LY75	-12.0292	8.62599e-31	1.60378e-27	-0.274591	0.022827	-0.388707	0.151093	cis
rs148134965	OID43945	LY75	-12.0292	8.62599e-31	1.60378e-27	-0.274591	0.022827	-0.388707	0.151093	cis
rs114113847	OID43945	LY75	-12.0292	8.62599e-31	1.60378e-27	-0.274591	0.022827	-0.388707	0.151093	cis
rs2175415	OID43945	LY75	-12.0292	8.62599e-31	1.60378e-27	-0.274591	0.022827	-0.388707	0.151093	cis
rs7589960	OID43945	LY75	-12.0292	8.62599e-31	1.60378e-27	-0.274591	0.022827	-0.388707	0.151093	cis
rs10750027	OID44335	TMPRSS5	-12.0291	8.63447e-31	1.60527e-27	-0.257901	0.0214397	-0.388704	0.151091	cis
rs61978271	OID44921	SERPINA12	-12.0287	8.67025e-31	1.61183e-27	-0.597302	0.0496563	-0.388693	0.151082	cis
rs3754053	OID42448	FCGR2B	12.0284	8.70155e-31	1.61756e-27	0.666027	0.0553713	0.388684	0.151075	cis
rs74040699	OID44486	C1QTNF9	12.0269	8.83568e-31	1.64195e-27	0.481385	0.0400257	0.388643	0.151043	cis
rs113966331	OID44486	C1QTNF9	12.0269	8.83568e-31	1.64195e-27	0.481385	0.0400257	0.388643	0.151043	cis
rs369100918	OID44486	C1QTNF9	12.0269	8.83568e-31	1.64195e-27	0.481385	0.0400257	0.388643	0.151043	cis
rs113352291	OID44486	C1QTNF9	12.0269	8.83568e-31	1.64195e-27	0.481385	0.0400257	0.388643	0.151043	cis
rs112601619	OID44486	C1QTNF9	12.0269	8.83568e-31	1.64195e-27	0.481385	0.0400257	0.388643	0.151043	cis
rs114252282	OID44486	C1QTNF9	12.0269	8.83568e-31	1.64195e-27	0.481385	0.0400257	0.388643	0.151043	cis
rs78637438	OID43937	LRRC37A2	-12.0267	8.85107e-31	1.64472e-27	-0.555658	0.046202	-0.388638	0.15104	cis
rs11610105	OID44872	PRR4	-12.0262	8.8993e-31	1.6535e-27	-0.634371	0.0527492	-0.388624	0.151028	cis
rs1013311	OID44872	PRR4	-12.0262	8.8993e-31	1.6535e-27	-0.634371	0.0527492	-0.388624	0.151028	cis
rs11168354	OID43552	COL2A1	12.0261	8.91043e-31	1.65529e-27	0.863061	0.0717659	0.38862	0.151026	cis
rs58086963	OID43552	COL2A1	12.0261	8.91043e-31	1.65529e-27	0.863061	0.0717659	0.38862	0.151026	cis
rs7135261	OID43552	COL2A1	12.0261	8.91043e-31	1.65529e-27	0.863061	0.0717659	0.38862	0.151026	cis
rs4708077	OID45056	CD109	-12.0254	8.96809e-31	1.66591e-27	-0.240195	0.0199739	-0.388603	0.151012	cis
rs62055888	OID43937	LRRC37A2	-12.024	9.10482e-31	1.69113e-27	-0.566381	0.0471044	-0.388563	0.150981	cis
rs62061800	OID43937	LRRC37A2	-12.024	9.10482e-31	1.69113e-27	-0.566381	0.0471044	-0.388563	0.150981	cis
rs2990246	OID45191	MUC1	12.0235	9.14542e-31	1.69853e-27	0.555236	0.0461791	0.388551	0.150972	cis
rs62056850	OID43937	LRRC37A2	-12.0235	9.14567e-31	1.69853e-27	-0.554208	0.0460936	-0.388551	0.150972	cis
rs13128692	OID44450	AFAP1	-12.0229	9.20168e-31	1.70883e-27	-0.528313	0.0439421	-0.388535	0.150959	cis
rs35255204	OID45160	IL7R	12.0225	9.24187e-31	1.71601e-27	0.379463	0.0315627	0.388523	0.15095	cis
rs903388	OID45160	IL7R	12.0225	9.24187e-31	1.71601e-27	0.379463	0.0315627	0.388523	0.15095	cis
rs903389	OID45160	IL7R	12.0225	9.24187e-31	1.71601e-27	0.379463	0.0315627	0.388523	0.15095	cis
rs62013235	OID43579	CTSH	-12.0205	9.43255e-31	1.75132e-27	-0.809723	0.0673617	-0.388468	0.150908	cis
rs854532	OID45399	PON1	12.0184	9.63797e-31	1.78936e-27	0.179406	0.0149275	0.388411	0.150863	cis
rs4149258	OID42420	EPHX2	12.0182	9.65673e-31	1.79275e-27	1.18223	0.0983695	0.388406	0.150859	cis
rs11246190	OID44529	CDHR5	-12.0182	9.6635e-31	1.7939e-27	-0.456128	0.0379532	-0.388404	0.150857	cis
rs10882671	OID44972	TCTN3	-12.0181	9.67118e-31	1.79464e-27	-0.232538	0.019349	-0.388402	0.150856	cis
rs1891536	OID44972	TCTN3	-12.0181	9.67118e-31	1.79464e-27	-0.232538	0.019349	-0.388402	0.150856	cis
rs12354848	OID44972	TCTN3	-12.0181	9.67118e-31	1.79464e-27	-0.232538	0.019349	-0.388402	0.150856	cis
rs11188506	OID44972	TCTN3	-12.0181	9.67118e-31	1.79464e-27	-0.232538	0.019349	-0.388402	0.150856	cis
rs11598475	OID44972	TCTN3	-12.0181	9.67118e-31	1.79464e-27	-0.232538	0.019349	-0.388402	0.150856	cis
rs2861153	OID44972	TCTN3	-12.0181	9.67118e-31	1.79464e-27	-0.232538	0.019349	-0.388402	0.150856	cis
rs3192654	OID44972	TCTN3	-12.0181	9.67118e-31	1.79464e-27	-0.232538	0.019349	-0.388402	0.150856	cis
rs7137191	OID44872	PRR4	-12.0179	9.69246e-31	1.79839e-27	-0.64161	0.0533879	-0.388396	0.150851	cis
rs7966559	OID44872	PRR4	-12.0179	9.69246e-31	1.79839e-27	-0.64161	0.0533879	-0.388396	0.150851	cis
rs112601490	OID44430	ZP3	-12.0168	9.79624e-31	1.81424e-27	-2.38018	0.198071	-0.388367	0.150829	cis
rs78546032	OID44430	ZP3	-12.0168	9.79624e-31	1.81424e-27	-2.38018	0.198071	-0.388367	0.150829	cis
rs10229136	OID44430	ZP3	-12.0168	9.79624e-31	1.81424e-27	-2.38018	0.198071	-0.388367	0.150829	cis
rs10239706	OID44430	ZP3	-12.0168	9.79624e-31	1.81424e-27	-2.38018	0.198071	-0.388367	0.150829	cis
rs62477976	OID44430	ZP3	-12.0168	9.79624e-31	1.81424e-27	-2.38018	0.198071	-0.388367	0.150829	cis
rs10250158	OID44430	ZP3	-12.0168	9.79624e-31	1.81424e-27	-2.38018	0.198071	-0.388367	0.150829	cis
rs62477980	OID44430	ZP3	-12.0168	9.79624e-31	1.81424e-27	-2.38018	0.198071	-0.388367	0.150829	cis
rs10231460	OID44430	ZP3	-12.0168	9.79624e-31	1.81424e-27	-2.38018	0.198071	-0.388367	0.150829	cis
rs62477981	OID44430	ZP3	-12.0168	9.79624e-31	1.81424e-27	-2.38018	0.198071	-0.388367	0.150829	cis
rs62477985	OID44430	ZP3	-12.0168	9.79624e-31	1.81424e-27	-2.38018	0.198071	-0.388367	0.150829	cis
rs75184606	OID44430	ZP3	-12.0168	9.79624e-31	1.81424e-27	-2.38018	0.198071	-0.388367	0.150829	cis
rs3851929	OID44430	ZP3	-12.0168	9.79624e-31	1.81424e-27	-2.38018	0.198071	-0.388367	0.150829	cis
rs77896824	OID44430	ZP3	-12.0168	9.79624e-31	1.81424e-27	-2.38018	0.198071	-0.388367	0.150829	cis
rs10247542	OID44430	ZP3	-12.0168	9.79624e-31	1.81424e-27	-2.38018	0.198071	-0.388367	0.150829	cis
rs11505779	OID44430	ZP3	-12.0168	9.79624e-31	1.81424e-27	-2.38018	0.198071	-0.388367	0.150829	cis
rs11505688	OID44430	ZP3	-12.0168	9.79624e-31	1.81424e-27	-2.38018	0.198071	-0.388367	0.150829	cis
chr7_76587411_C_CT	OID44430	ZP3	-12.0168	9.79624e-31	1.81424e-27	-2.38018	0.198071	-0.388367	0.150829	cis
rs10264853	OID44430	ZP3	-12.0168	9.79624e-31	1.81424e-27	-2.38018	0.198071	-0.388367	0.150829	cis
rs10268836	OID44430	ZP3	-12.0168	9.79624e-31	1.81424e-27	-2.38018	0.198071	-0.388367	0.150829	cis
rs10258554	OID44430	ZP3	-12.0168	9.79624e-31	1.81424e-27	-2.38018	0.198071	-0.388367	0.150829	cis
rs10265902	OID44430	ZP3	-12.0168	9.79624e-31	1.81424e-27	-2.38018	0.198071	-0.388367	0.150829	cis
rs3789828	OID44430	ZP3	-12.0168	9.79624e-31	1.81424e-27	-2.38018	0.198071	-0.388367	0.150829	cis
rs3762025	OID44430	ZP3	-12.0168	9.79624e-31	1.81424e-27	-2.38018	0.198071	-0.388367	0.150829	cis
rs62475940	OID44430	ZP3	-12.0168	9.79624e-31	1.81424e-27	-2.38018	0.198071	-0.388367	0.150829	cis
rs10260184	OID44430	ZP3	-12.0168	9.79624e-31	1.81424e-27	-2.38018	0.198071	-0.388367	0.150829	cis
rs62476691	OID44430	ZP3	-12.0168	9.79624e-31	1.81424e-27	-2.38018	0.198071	-0.388367	0.150829	cis
rs10255175	OID44430	ZP3	-12.0168	9.79624e-31	1.81424e-27	-2.38018	0.198071	-0.388367	0.150829	cis
rs28537489	OID44430	ZP3	-12.0168	9.79624e-31	1.81424e-27	-2.38018	0.198071	-0.388367	0.150829	cis
rs62476693	OID44430	ZP3	-12.0168	9.79624e-31	1.81424e-27	-2.38018	0.198071	-0.388367	0.150829	cis
rs56046726	OID44430	ZP3	-12.0168	9.79624e-31	1.81424e-27	-2.38018	0.198071	-0.388367	0.150829	cis
rs41278779	OID44430	ZP3	-12.0168	9.79624e-31	1.81424e-27	-2.38018	0.198071	-0.388367	0.150829	cis
rs1754228	OID44430	ZP3	-12.0168	9.79624e-31	1.81424e-27	-2.38018	0.198071	-0.388367	0.150829	cis
rs6952777	OID44430	ZP3	-12.0168	9.79624e-31	1.81424e-27	-2.38018	0.198071	-0.388367	0.150829	cis
rs2006267	OID44430	ZP3	-12.0168	9.79624e-31	1.81424e-27	-2.38018	0.198071	-0.388367	0.150829	cis
rs217082	OID44578	CTSC	-12.0162	9.85935e-31	1.82472e-27	-0.456544	0.0379939	-0.38835	0.150816	cis
rs682993	OID44578	CTSC	-12.0162	9.85935e-31	1.82472e-27	-0.456544	0.0379939	-0.38835	0.150816	cis
rs680771	OID44578	CTSC	-12.0162	9.85935e-31	1.82472e-27	-0.456544	0.0379939	-0.38835	0.150816	cis
rs10734150	OID44578	CTSC	-12.0162	9.85935e-31	1.82472e-27	-0.456544	0.0379939	-0.38835	0.150816	cis
rs10734151	OID44578	CTSC	-12.0162	9.85935e-31	1.82472e-27	-0.456544	0.0379939	-0.38835	0.150816	cis
rs58609179	OID44578	CTSC	-12.0162	9.85935e-31	1.82472e-27	-0.456544	0.0379939	-0.38835	0.150816	cis
rs10653420	OID44578	CTSC	-12.0162	9.85935e-31	1.82472e-27	-0.456544	0.0379939	-0.38835	0.150816	cis
rs500372	OID44578	CTSC	-12.0162	9.85935e-31	1.82472e-27	-0.456544	0.0379939	-0.38835	0.150816	cis
rs4303237	OID44578	CTSC	-12.0162	9.85935e-31	1.82472e-27	-0.456544	0.0379939	-0.38835	0.150816	cis
rs561545	OID44578	CTSC	-12.0162	9.85935e-31	1.82472e-27	-0.456544	0.0379939	-0.38835	0.150816	cis
rs4753393	OID44578	CTSC	-12.0162	9.85935e-31	1.82472e-27	-0.456544	0.0379939	-0.38835	0.150816	cis
rs4753394	OID44578	CTSC	-12.0162	9.85935e-31	1.82472e-27	-0.456544	0.0379939	-0.38835	0.150816	cis
rs415704	OID43531	CLEC10A	-12.0141	1.00803e-30	1.86551e-27	-0.273342	0.0227518	-0.388291	0.15077	cis
rs9467632	OID43429	BTN3A2	12.0136	1.01322e-30	1.87501e-27	0.506536	0.0421637	0.388277	0.150759	cis
rs7197614	OID42849	NQO1	12.0132	1.01697e-30	1.88184e-27	0.796169	0.0662745	0.388267	0.150752	cis
rs62062770	OID43937	LRRC37A2	-12.0131	1.01795e-30	1.88355e-27	-0.553003	0.0460333	-0.388265	0.15075	cis
rs11603640	OID43374	APIP	-12.0115	1.03515e-30	1.91528e-27	-0.500248	0.0416475	-0.38822	0.150715	cis
rs28588261	OID43630	DPEP1	-12.0096	1.0557e-30	1.9532e-27	-0.324446	0.0270156	-0.388167	0.150674	cis
rs1293322	OID45099	CTSB	-12.008	1.07285e-30	1.98481e-27	-0.545668	0.0454421	-0.388124	0.150641	cis
rs7917792	OID44972	TCTN3	-12.0075	1.07846e-30	1.99509e-27	-0.233616	0.0194559	-0.38811	0.15063	cis
rs74488278	OID44707	IAH1	12.0072	1.08188e-30	2.00097e-27	0.951793	0.0792686	0.388102	0.150623	cis
rs61732203	OID44707	IAH1	12.0072	1.08188e-30	2.00097e-27	0.951793	0.0792686	0.388102	0.150623	cis
rs115740862	OID44707	IAH1	12.0072	1.08188e-30	2.00097e-27	0.951793	0.0792686	0.388102	0.150623	cis
rs116025000	OID44707	IAH1	12.0072	1.08188e-30	2.00097e-27	0.951793	0.0792686	0.388102	0.150623	cis
rs60729189	OID43945	LY75	-12.0059	1.09594e-30	2.02686e-27	-0.274171	0.0228363	-0.388067	0.150596	cis
rs11190858	OID43885	KAZALD1	12.0057	1.09875e-30	2.02951e-27	0.663666	0.0552794	0.388061	0.150591	cis
rs11190859	OID43885	KAZALD1	12.0057	1.09875e-30	2.02951e-27	0.663666	0.0552794	0.388061	0.150591	cis
rs11190860	OID43885	KAZALD1	12.0057	1.09875e-30	2.02951e-27	0.663666	0.0552794	0.388061	0.150591	cis
rs11190861	OID43885	KAZALD1	12.0057	1.09875e-30	2.02951e-27	0.663666	0.0552794	0.388061	0.150591	cis
rs12356898	OID43885	KAZALD1	12.0057	1.09875e-30	2.02951e-27	0.663666	0.0552794	0.388061	0.150591	cis
rs11190863	OID43885	KAZALD1	12.0057	1.09875e-30	2.02951e-27	0.663666	0.0552794	0.388061	0.150591	cis
rs112100165	OID43885	KAZALD1	12.0057	1.09875e-30	2.02951e-27	0.663666	0.0552794	0.388061	0.150591	cis
rs11511395	OID43885	KAZALD1	12.0057	1.09875e-30	2.02951e-27	0.663666	0.0552794	0.388061	0.150591	cis
rs11517074	OID43885	KAZALD1	12.0057	1.09875e-30	2.02951e-27	0.663666	0.0552794	0.388061	0.150591	cis
rs11517075	OID43885	KAZALD1	12.0057	1.09875e-30	2.02951e-27	0.663666	0.0552794	0.388061	0.150591	cis
rs11517076	OID43885	KAZALD1	12.0057	1.09875e-30	2.02951e-27	0.663666	0.0552794	0.388061	0.150591	cis
rs11190864	OID43885	KAZALD1	12.0057	1.09875e-30	2.02951e-27	0.663666	0.0552794	0.388061	0.150591	cis
rs139829439	OID43885	KAZALD1	12.0057	1.09875e-30	2.02951e-27	0.663666	0.0552794	0.388061	0.150591	cis
rs11516935	OID43885	KAZALD1	12.0057	1.09875e-30	2.02951e-27	0.663666	0.0552794	0.388061	0.150591	cis
rs11517077	OID43885	KAZALD1	12.0057	1.09875e-30	2.02951e-27	0.663666	0.0552794	0.388061	0.150591	cis
rs62574565	OID45299	ABO	12.0055	1.10105e-30	2.02951e-27	1.18238	0.0984866	0.388055	0.150587	cis
rs58081338	OID45299	ABO	12.0055	1.10105e-30	2.02951e-27	1.18238	0.0984866	0.388055	0.150587	cis
rs139605862	OID45299	ABO	12.0055	1.10105e-30	2.02951e-27	1.18238	0.0984866	0.388055	0.150587	cis
rs62574567	OID45299	ABO	12.0055	1.10105e-30	2.02951e-27	1.18238	0.0984866	0.388055	0.150587	cis
rs12554336	OID45299	ABO	12.0055	1.10105e-30	2.02951e-27	1.18238	0.0984866	0.388055	0.150587	cis
rs12554595	OID45299	ABO	12.0055	1.10105e-30	2.02951e-27	1.18238	0.0984866	0.388055	0.150587	cis
rs12554339	OID45299	ABO	12.0055	1.10105e-30	2.02951e-27	1.18238	0.0984866	0.388055	0.150587	cis
rs10901253	OID45299	ABO	12.0055	1.10105e-30	2.02951e-27	1.18238	0.0984866	0.388055	0.150587	cis
rs11244052	OID45299	ABO	12.0055	1.10105e-30	2.02951e-27	1.18238	0.0984866	0.388055	0.150587	cis
rs11244053	OID45299	ABO	12.0055	1.10105e-30	2.02951e-27	1.18238	0.0984866	0.388055	0.150587	cis
rs4962114	OID45299	ABO	12.0055	1.10105e-30	2.02951e-27	1.18238	0.0984866	0.388055	0.150587	cis
rs4962115	OID45299	ABO	12.0055	1.10105e-30	2.02951e-27	1.18238	0.0984866	0.388055	0.150587	cis
rs4962116	OID45299	ABO	12.0055	1.10105e-30	2.02951e-27	1.18238	0.0984866	0.388055	0.150587	cis
rs8176748	OID45299	ABO	12.0055	1.10105e-30	2.02951e-27	1.18238	0.0984866	0.388055	0.150587	cis
rs8176745	OID45299	ABO	12.0055	1.10105e-30	2.02951e-27	1.18238	0.0984866	0.388055	0.150587	cis
rs8176742	OID45299	ABO	12.0055	1.10105e-30	2.02951e-27	1.18238	0.0984866	0.388055	0.150587	cis
rs8176740	OID45299	ABO	12.0055	1.10105e-30	2.02951e-27	1.18238	0.0984866	0.388055	0.150587	cis
rs8176737	OID45299	ABO	12.0055	1.10105e-30	2.02951e-27	1.18238	0.0984866	0.388055	0.150587	cis
rs8176736	OID45299	ABO	12.0055	1.10105e-30	2.02951e-27	1.18238	0.0984866	0.388055	0.150587	cis
rs8176734	OID45299	ABO	12.0055	1.10105e-30	2.02951e-27	1.18238	0.0984866	0.388055	0.150587	cis
rs8176732	OID45299	ABO	12.0055	1.10105e-30	2.02951e-27	1.18238	0.0984866	0.388055	0.150587	cis
rs8176728	OID45299	ABO	12.0055	1.10105e-30	2.02951e-27	1.18238	0.0984866	0.388055	0.150587	cis
rs8176727	OID45299	ABO	12.0055	1.10105e-30	2.02951e-27	1.18238	0.0984866	0.388055	0.150587	cis
rs8176726	OID45299	ABO	12.0055	1.10105e-30	2.02951e-27	1.18238	0.0984866	0.388055	0.150587	cis
rs2073825	OID45299	ABO	12.0055	1.10105e-30	2.02951e-27	1.18238	0.0984866	0.388055	0.150587	cis
rs8176718	OID45299	ABO	12.0055	1.10105e-30	2.02951e-27	1.18238	0.0984866	0.388055	0.150587	cis
rs517414	OID45299	ABO	12.0055	1.10105e-30	2.02951e-27	1.18238	0.0984866	0.388055	0.150587	cis
rs638756	OID45299	ABO	12.0055	1.10105e-30	2.02951e-27	1.18238	0.0984866	0.388055	0.150587	cis
rs626792	OID45299	ABO	12.0055	1.10105e-30	2.02951e-27	1.18238	0.0984866	0.388055	0.150587	cis
rs626035	OID45299	ABO	12.0055	1.10105e-30	2.02951e-27	1.18238	0.0984866	0.388055	0.150587	cis
rs547495	OID45299	ABO	12.0055	1.10105e-30	2.02951e-27	1.18238	0.0984866	0.388055	0.150587	cis
rs547643	OID45299	ABO	12.0055	1.10105e-30	2.02951e-27	1.18238	0.0984866	0.388055	0.150587	cis
rs625593	OID45299	ABO	12.0055	1.10105e-30	2.02951e-27	1.18238	0.0984866	0.388055	0.150587	cis
rs111705520	OID45299	ABO	12.0055	1.10105e-30	2.02951e-27	1.18238	0.0984866	0.388055	0.150587	cis
rs549331	OID45299	ABO	12.0055	1.10105e-30	2.02951e-27	1.18238	0.0984866	0.388055	0.150587	cis
rs549443	OID45299	ABO	12.0055	1.10105e-30	2.02951e-27	1.18238	0.0984866	0.388055	0.150587	cis
rs549446	OID45299	ABO	12.0055	1.10105e-30	2.02951e-27	1.18238	0.0984866	0.388055	0.150587	cis
rs624601	OID45299	ABO	12.0055	1.10105e-30	2.02951e-27	1.18238	0.0984866	0.388055	0.150587	cis
rs551322	OID45299	ABO	12.0055	1.10105e-30	2.02951e-27	1.18238	0.0984866	0.388055	0.150587	cis
rs613423	OID45299	ABO	12.0055	1.10105e-30	2.02951e-27	1.18238	0.0984866	0.388055	0.150587	cis
rs574347	OID45299	ABO	12.0055	1.10105e-30	2.02951e-27	1.18238	0.0984866	0.388055	0.150587	cis
rs575259	OID45299	ABO	12.0055	1.10105e-30	2.02951e-27	1.18238	0.0984866	0.388055	0.150587	cis
rs579483	OID45299	ABO	12.0055	1.10105e-30	2.02951e-27	1.18238	0.0984866	0.388055	0.150587	cis
rs579622	OID45299	ABO	12.0055	1.10105e-30	2.02951e-27	1.18238	0.0984866	0.388055	0.150587	cis
rs493211	OID45299	ABO	12.0055	1.10105e-30	2.02951e-27	1.18238	0.0984866	0.388055	0.150587	cis
rs688976	OID45299	ABO	12.0055	1.10105e-30	2.02951e-27	1.18238	0.0984866	0.388055	0.150587	cis
chr10_116602329_A_AT	OID44859	PNLIPRP2	-12.0049	1.10801e-30	2.04223e-27	-1.69392	0.141103	-0.388038	0.150574	cis
rs66600441	OID43937	LRRC37A2	-12.0046	1.11033e-30	2.04628e-27	-0.565167	0.047079	-0.388033	0.150569	cis
chr17_45914205_G_GAGGGTGTGGGCAGCCAGGGTGTGGGCAGCCAGGGTGTGGGCAGCCAGGGTGTGGGCAGCCAGGGTGTGGGCAGCC	OID43937	LRRC37A2	-12.0046	1.11033e-30	2.04628e-27	-0.565167	0.047079	-0.388033	0.150569	cis
rs2696524	OID43937	LRRC37A2	-12.0045	1.11216e-30	2.04954e-27	-0.557249	0.0464201	-0.388028	0.150566	cis
chr17_46079035_T_TA	OID43937	LRRC37A2	-12.0035	1.12363e-30	2.07056e-27	-0.560553	0.0466992	-0.388001	0.150545	cis
rs2394661	OID43804	HLA-A	12.0023	1.13767e-30	2.0962e-27	0.391154	0.03259	0.387968	0.150519	cis
rs7767671	OID43804	HLA-A	12.0023	1.13767e-30	2.0962e-27	0.391154	0.03259	0.387968	0.150519	cis
rs239934	OID45248	RNASET2	12.0017	1.14403e-30	2.10781e-27	0.200106	0.016673	0.387953	0.150507	cis
rs2732525	OID43374	APIP	-12.0012	1.15005e-30	2.11844e-27	-0.443749	0.0369753	-0.387939	0.150496	cis
rs589907	OID43374	APIP	-12.0012	1.15005e-30	2.11844e-27	-0.443749	0.0369753	-0.387939	0.150496	cis
rs2732523	OID43374	APIP	-12.0012	1.15005e-30	2.11844e-27	-0.443749	0.0369753	-0.387939	0.150496	cis
rs2553798	OID43374	APIP	-12.0012	1.15005e-30	2.11844e-27	-0.443749	0.0369753	-0.387939	0.150496	cis
rs4729692	OID41046	COL26A1	-12.0012	1.15032e-30	2.11882e-27	-0.645107	0.0537535	-0.387938	0.150496	cis
rs10922142	OID45454	CFHR2	-12.001	1.15234e-30	2.12242e-27	-0.346881	0.0289043	-0.387933	0.150492	cis
rs1293316	OID45099	CTSB	-11.9998	1.16682e-30	2.14898e-27	-0.537897	0.0448254	-0.3879	0.150466	cis
rs678675	OID42672	KIR3DL1	11.9995	1.17093e-30	2.15642e-27	1.21521	0.101272	0.38789	0.150459	cis
rs3131035	OID43804	HLA-A	-11.9982	1.18589e-30	2.18385e-27	-0.489167	0.0407699	-0.387856	0.150433	cis
rs10200650	OID43568	CRYGD	11.9982	1.18658e-30	2.185e-27	0.505063	0.042095	0.387855	0.150431	cis
rs72799376	OID42849	NQO1	11.9977	1.19298e-30	2.19666e-27	0.795327	0.0662902	0.387841	0.15042	cis
rs10737683	OID45455	CFHR4	11.9964	1.20864e-30	2.22539e-27	0.55183	0.0459997	0.387806	0.150393	cis
rs62123385	OID42672	KIR3DL1	11.9962	1.21056e-30	2.22879e-27	1.21009	0.100873	0.387801	0.15039	cis
rs2845706	OID45206	OAF	11.9953	1.22266e-30	2.25096e-27	0.397215	0.0331144	0.387775	0.150369	cis
rs1458201	OID44129	PRSS53	-11.9942	1.23644e-30	2.2757e-27	-0.314963	0.0262597	-0.387745	0.150346	cis
rs7185007	OID44129	PRSS53	-11.9942	1.23644e-30	2.2757e-27	-0.314963	0.0262597	-0.387745	0.150346	cis
rs35675346	OID44129	PRSS53	-11.9942	1.23644e-30	2.2757e-27	-0.314963	0.0262597	-0.387745	0.150346	cis
rs72799341	OID44129	PRSS53	-11.9942	1.23644e-30	2.2757e-27	-0.314963	0.0262597	-0.387745	0.150346	cis
rs7200879	OID44129	PRSS53	-11.9942	1.23644e-30	2.2757e-27	-0.314963	0.0262597	-0.387745	0.150346	cis
rs12610448	OID45233	PRAM1	-11.9911	1.27605e-30	2.34847e-27	-0.775085	0.0646384	-0.38766	0.150281	cis
rs130269	OID44982	TIMP3	-11.9907	1.2807e-30	2.35677e-27	-1.03088	0.0859732	-0.387651	0.150273	cis
rs130270	OID44982	TIMP3	-11.9907	1.2807e-30	2.35677e-27	-1.03088	0.0859732	-0.387651	0.150273	cis
rs7668629	OID44765	MAN2B2	11.9886	1.30959e-30	2.4098e-27	0.334522	0.0279034	0.387591	0.150227	cis
rs2732620	OID43937	LRRC37A2	-11.9884	1.31192e-30	2.41396e-27	-0.557	0.0464616	-0.387586	0.150223	cis
rs566183	OID45299	ABO	11.9875	1.32352e-30	2.41671e-27	1.17669	0.0981598	0.387562	0.150205	cis
rs184745911	OID43937	LRRC37A2	-11.9866	1.33619e-30	2.41671e-27	-0.557009	0.0464693	-0.387537	0.150185	cis
rs393208	OID43937	LRRC37A2	-11.9866	1.33619e-30	2.41671e-27	-0.557009	0.0464693	-0.387537	0.150185	cis
rs2469934	OID43937	LRRC37A2	-11.9866	1.33619e-30	2.41671e-27	-0.557009	0.0464693	-0.387537	0.150185	cis
rs383241	OID43937	LRRC37A2	-11.9866	1.33619e-30	2.41671e-27	-0.557009	0.0464693	-0.387537	0.150185	cis
rs365825	OID43937	LRRC37A2	-11.9866	1.33619e-30	2.41671e-27	-0.557009	0.0464693	-0.387537	0.150185	cis
rs393838	OID43937	LRRC37A2	-11.9866	1.33619e-30	2.41671e-27	-0.557009	0.0464693	-0.387537	0.150185	cis
rs681485	OID43937	LRRC37A2	-11.9866	1.33619e-30	2.41671e-27	-0.557009	0.0464693	-0.387537	0.150185	cis
rs594591	OID43937	LRRC37A2	-11.9866	1.33619e-30	2.41671e-27	-0.557009	0.0464693	-0.387537	0.150185	cis
rs593720	OID43937	LRRC37A2	-11.9866	1.33619e-30	2.41671e-27	-0.557009	0.0464693	-0.387537	0.150185	cis
rs444071	OID43937	LRRC37A2	-11.9866	1.33619e-30	2.41671e-27	-0.557009	0.0464693	-0.387537	0.150185	cis
rs396593	OID43937	LRRC37A2	-11.9866	1.33619e-30	2.41671e-27	-0.557009	0.0464693	-0.387537	0.150185	cis
rs67379001	OID43937	LRRC37A2	-11.9866	1.33619e-30	2.41671e-27	-0.557009	0.0464693	-0.387537	0.150185	cis
rs368673667	OID43937	LRRC37A2	-11.9866	1.33619e-30	2.41671e-27	-0.557009	0.0464693	-0.387537	0.150185	cis
rs436667	OID43937	LRRC37A2	-11.9866	1.33619e-30	2.41671e-27	-0.557009	0.0464693	-0.387537	0.150185	cis
rs650927	OID43937	LRRC37A2	-11.9866	1.33619e-30	2.41671e-27	-0.557009	0.0464693	-0.387537	0.150185	cis
rs671740	OID43937	LRRC37A2	-11.9866	1.33619e-30	2.41671e-27	-0.557009	0.0464693	-0.387537	0.150185	cis
rs81632	OID43937	LRRC37A2	-11.9866	1.33619e-30	2.41671e-27	-0.557009	0.0464693	-0.387537	0.150185	cis
rs16940633	OID43937	LRRC37A2	-11.9866	1.33619e-30	2.41671e-27	-0.557009	0.0464693	-0.387537	0.150185	cis
rs17686610	OID43937	LRRC37A2	-11.9866	1.33619e-30	2.41671e-27	-0.557009	0.0464693	-0.387537	0.150185	cis
rs2942170	OID43937	LRRC37A2	-11.9866	1.33619e-30	2.41671e-27	-0.557009	0.0464693	-0.387537	0.150185	cis
rs2942169	OID43937	LRRC37A2	-11.9866	1.33619e-30	2.41671e-27	-0.557009	0.0464693	-0.387537	0.150185	cis
rs241045	OID43937	LRRC37A2	-11.9866	1.33619e-30	2.41671e-27	-0.557009	0.0464693	-0.387537	0.150185	cis
rs241044	OID43937	LRRC37A2	-11.9866	1.33619e-30	2.41671e-27	-0.557009	0.0464693	-0.387537	0.150185	cis
rs241042	OID43937	LRRC37A2	-11.9866	1.33619e-30	2.41671e-27	-0.557009	0.0464693	-0.387537	0.150185	cis
rs241041	OID43937	LRRC37A2	-11.9866	1.33619e-30	2.41671e-27	-0.557009	0.0464693	-0.387537	0.150185	cis
rs241039	OID43937	LRRC37A2	-11.9866	1.33619e-30	2.41671e-27	-0.557009	0.0464693	-0.387537	0.150185	cis
rs2942168	OID43937	LRRC37A2	-11.9866	1.33619e-30	2.41671e-27	-0.557009	0.0464693	-0.387537	0.150185	cis
rs2942167	OID43937	LRRC37A2	-11.9866	1.33619e-30	2.41671e-27	-0.557009	0.0464693	-0.387537	0.150185	cis
rs2942166	OID43937	LRRC37A2	-11.9866	1.33619e-30	2.41671e-27	-0.557009	0.0464693	-0.387537	0.150185	cis
rs2942165	OID43937	LRRC37A2	-11.9866	1.33619e-30	2.41671e-27	-0.557009	0.0464693	-0.387537	0.150185	cis
rs413778	OID43937	LRRC37A2	-11.9866	1.33619e-30	2.41671e-27	-0.557009	0.0464693	-0.387537	0.150185	cis
rs389217	OID43937	LRRC37A2	-11.9866	1.33619e-30	2.41671e-27	-0.557009	0.0464693	-0.387537	0.150185	cis
rs389978	OID43937	LRRC37A2	-11.9866	1.33619e-30	2.41671e-27	-0.557009	0.0464693	-0.387537	0.150185	cis
rs439558	OID43937	LRRC37A2	-11.9866	1.33619e-30	2.41671e-27	-0.557009	0.0464693	-0.387537	0.150185	cis
rs434805	OID43937	LRRC37A2	-11.9866	1.33619e-30	2.41671e-27	-0.557009	0.0464693	-0.387537	0.150185	cis
rs393152	OID43937	LRRC37A2	-11.9866	1.33619e-30	2.41671e-27	-0.557009	0.0464693	-0.387537	0.150185	cis
rs3108317	OID43937	LRRC37A2	-11.9866	1.33619e-30	2.41671e-27	-0.557009	0.0464693	-0.387537	0.150185	cis
rs2942164	OID43937	LRRC37A2	-11.9866	1.33619e-30	2.41671e-27	-0.557009	0.0464693	-0.387537	0.150185	cis
rs1706746	OID43937	LRRC37A2	-11.9866	1.33619e-30	2.41671e-27	-0.557009	0.0464693	-0.387537	0.150185	cis
rs413917	OID43937	LRRC37A2	-11.9866	1.33619e-30	2.41671e-27	-0.557009	0.0464693	-0.387537	0.150185	cis
rs3418	OID43937	LRRC37A2	-11.9866	1.33619e-30	2.41671e-27	-0.557009	0.0464693	-0.387537	0.150185	cis
rs393675	OID43937	LRRC37A2	-11.9866	1.33619e-30	2.41671e-27	-0.557009	0.0464693	-0.387537	0.150185	cis
rs364308	OID43937	LRRC37A2	-11.9866	1.33619e-30	2.41671e-27	-0.557009	0.0464693	-0.387537	0.150185	cis
rs406400	OID43937	LRRC37A2	-11.9866	1.33619e-30	2.41671e-27	-0.557009	0.0464693	-0.387537	0.150185	cis
rs669915	OID43937	LRRC37A2	-11.9866	1.33619e-30	2.41671e-27	-0.557009	0.0464693	-0.387537	0.150185	cis
chr17_45646881_T_TA	OID43937	LRRC37A2	-11.9866	1.33619e-30	2.41671e-27	-0.557009	0.0464693	-0.387537	0.150185	cis
rs449501	OID43937	LRRC37A2	-11.9866	1.33619e-30	2.41671e-27	-0.557009	0.0464693	-0.387537	0.150185	cis
rs448830	OID43937	LRRC37A2	-11.9866	1.33619e-30	2.41671e-27	-0.557009	0.0464693	-0.387537	0.150185	cis
rs434428	OID43937	LRRC37A2	-11.9866	1.33619e-30	2.41671e-27	-0.557009	0.0464693	-0.387537	0.150185	cis
rs434598	OID43937	LRRC37A2	-11.9866	1.33619e-30	2.41671e-27	-0.557009	0.0464693	-0.387537	0.150185	cis
rs434971	OID43937	LRRC37A2	-11.9866	1.33619e-30	2.41671e-27	-0.557009	0.0464693	-0.387537	0.150185	cis
rs385691	OID43937	LRRC37A2	-11.9866	1.33619e-30	2.41671e-27	-0.557009	0.0464693	-0.387537	0.150185	cis
rs455028	OID43937	LRRC37A2	-11.9866	1.33619e-30	2.41671e-27	-0.557009	0.0464693	-0.387537	0.150185	cis
rs366858	OID43937	LRRC37A2	-11.9866	1.33619e-30	2.41671e-27	-0.557009	0.0464693	-0.387537	0.150185	cis
rs453997	OID43937	LRRC37A2	-11.9866	1.33619e-30	2.41671e-27	-0.557009	0.0464693	-0.387537	0.150185	cis
rs424243	OID43937	LRRC37A2	-11.9866	1.33619e-30	2.41671e-27	-0.557009	0.0464693	-0.387537	0.150185	cis
rs422112	OID43937	LRRC37A2	-11.9866	1.33619e-30	2.41671e-27	-0.557009	0.0464693	-0.387537	0.150185	cis
rs413844	OID43937	LRRC37A2	-11.9866	1.33619e-30	2.41671e-27	-0.557009	0.0464693	-0.387537	0.150185	cis
rs647483	OID43937	LRRC37A2	-11.9866	1.33619e-30	2.41671e-27	-0.557009	0.0464693	-0.387537	0.150185	cis
rs241038	OID43937	LRRC37A2	-11.9866	1.33619e-30	2.41671e-27	-0.557009	0.0464693	-0.387537	0.150185	cis
rs241037	OID43937	LRRC37A2	-11.9866	1.33619e-30	2.41671e-27	-0.557009	0.0464693	-0.387537	0.150185	cis
rs241036	OID43937	LRRC37A2	-11.9866	1.33619e-30	2.41671e-27	-0.557009	0.0464693	-0.387537	0.150185	cis
rs241035	OID43937	LRRC37A2	-11.9866	1.33619e-30	2.41671e-27	-0.557009	0.0464693	-0.387537	0.150185	cis
rs241034	OID43937	LRRC37A2	-11.9866	1.33619e-30	2.41671e-27	-0.557009	0.0464693	-0.387537	0.150185	cis
rs68054598	OID43937	LRRC37A2	-11.9866	1.33619e-30	2.41671e-27	-0.557009	0.0464693	-0.387537	0.150185	cis
rs241033	OID43937	LRRC37A2	-11.9866	1.33619e-30	2.41671e-27	-0.557009	0.0464693	-0.387537	0.150185	cis
rs241032	OID43937	LRRC37A2	-11.9866	1.33619e-30	2.41671e-27	-0.557009	0.0464693	-0.387537	0.150185	cis
rs66618107	OID43937	LRRC37A2	-11.9866	1.33619e-30	2.41671e-27	-0.557009	0.0464693	-0.387537	0.150185	cis
rs241031	OID43937	LRRC37A2	-11.9866	1.33619e-30	2.41671e-27	-0.557009	0.0464693	-0.387537	0.150185	cis
rs241030	OID43937	LRRC37A2	-11.9866	1.33619e-30	2.41671e-27	-0.557009	0.0464693	-0.387537	0.150185	cis
rs241029	OID43937	LRRC37A2	-11.9866	1.33619e-30	2.41671e-27	-0.557009	0.0464693	-0.387537	0.150185	cis
rs241028	OID43937	LRRC37A2	-11.9866	1.33619e-30	2.41671e-27	-0.557009	0.0464693	-0.387537	0.150185	cis
rs241027	OID43937	LRRC37A2	-11.9866	1.33619e-30	2.41671e-27	-0.557009	0.0464693	-0.387537	0.150185	cis
rs241026	OID43937	LRRC37A2	-11.9866	1.33619e-30	2.41671e-27	-0.557009	0.0464693	-0.387537	0.150185	cis
rs241024	OID43937	LRRC37A2	-11.9866	1.33619e-30	2.41671e-27	-0.557009	0.0464693	-0.387537	0.150185	cis
rs241023	OID43937	LRRC37A2	-11.9866	1.33619e-30	2.41671e-27	-0.557009	0.0464693	-0.387537	0.150185	cis
rs241022	OID43937	LRRC37A2	-11.9866	1.33619e-30	2.41671e-27	-0.557009	0.0464693	-0.387537	0.150185	cis
rs241021	OID43937	LRRC37A2	-11.9866	1.33619e-30	2.41671e-27	-0.557009	0.0464693	-0.387537	0.150185	cis
rs241020	OID43937	LRRC37A2	-11.9866	1.33619e-30	2.41671e-27	-0.557009	0.0464693	-0.387537	0.150185	cis
rs62053939	OID43937	LRRC37A2	-11.9866	1.33619e-30	2.41671e-27	-0.557009	0.0464693	-0.387537	0.150185	cis
rs111273167	OID43937	LRRC37A2	-11.9866	1.33619e-30	2.41671e-27	-0.557009	0.0464693	-0.387537	0.150185	cis
rs17760577	OID43937	LRRC37A2	-11.9866	1.33619e-30	2.41671e-27	-0.557009	0.0464693	-0.387537	0.150185	cis
chr17_45664261_A_AT	OID43937	LRRC37A2	-11.9866	1.33619e-30	2.41671e-27	-0.557009	0.0464693	-0.387537	0.150185	cis
rs35707876	OID43937	LRRC37A2	-11.9866	1.33619e-30	2.41671e-27	-0.557009	0.0464693	-0.387537	0.150185	cis
rs17760631	OID43937	LRRC37A2	-11.9866	1.33619e-30	2.41671e-27	-0.557009	0.0464693	-0.387537	0.150185	cis
rs17687462	OID43937	LRRC37A2	-11.9866	1.33619e-30	2.41671e-27	-0.557009	0.0464693	-0.387537	0.150185	cis
rs66750197	OID43937	LRRC37A2	-11.9866	1.33619e-30	2.41671e-27	-0.557009	0.0464693	-0.387537	0.150185	cis
rs17760733	OID43937	LRRC37A2	-11.9866	1.33619e-30	2.41671e-27	-0.557009	0.0464693	-0.387537	0.150185	cis
rs142642115	OID43937	LRRC37A2	-11.9866	1.33619e-30	2.41671e-27	-0.557009	0.0464693	-0.387537	0.150185	cis
rs17687504	OID43937	LRRC37A2	-11.9866	1.33619e-30	2.41671e-27	-0.557009	0.0464693	-0.387537	0.150185	cis
rs62053945	OID43937	LRRC37A2	-11.9866	1.33619e-30	2.41671e-27	-0.557009	0.0464693	-0.387537	0.150185	cis
rs62053946	OID43937	LRRC37A2	-11.9866	1.33619e-30	2.41671e-27	-0.557009	0.0464693	-0.387537	0.150185	cis
rs62053947	OID43937	LRRC37A2	-11.9866	1.33619e-30	2.41671e-27	-0.557009	0.0464693	-0.387537	0.150185	cis
rs62053948	OID43937	LRRC37A2	-11.9866	1.33619e-30	2.41671e-27	-0.557009	0.0464693	-0.387537	0.150185	cis
rs62053949	OID43937	LRRC37A2	-11.9866	1.33619e-30	2.41671e-27	-0.557009	0.0464693	-0.387537	0.150185	cis
rs62053950	OID43937	LRRC37A2	-11.9866	1.33619e-30	2.41671e-27	-0.557009	0.0464693	-0.387537	0.150185	cis
rs62053951	OID43937	LRRC37A2	-11.9866	1.33619e-30	2.41671e-27	-0.557009	0.0464693	-0.387537	0.150185	cis
rs62053953	OID43937	LRRC37A2	-11.9866	1.33619e-30	2.41671e-27	-0.557009	0.0464693	-0.387537	0.150185	cis
rs17687534	OID43937	LRRC37A2	-11.9866	1.33619e-30	2.41671e-27	-0.557009	0.0464693	-0.387537	0.150185	cis
rs62053954	OID43937	LRRC37A2	-11.9866	1.33619e-30	2.41671e-27	-0.557009	0.0464693	-0.387537	0.150185	cis
rs62053955	OID43937	LRRC37A2	-11.9866	1.33619e-30	2.41671e-27	-0.557009	0.0464693	-0.387537	0.150185	cis
rs17687571	OID43937	LRRC37A2	-11.9866	1.33619e-30	2.41671e-27	-0.557009	0.0464693	-0.387537	0.150185	cis
rs17760817	OID43937	LRRC37A2	-11.9866	1.33619e-30	2.41671e-27	-0.557009	0.0464693	-0.387537	0.150185	cis
rs17687625	OID43937	LRRC37A2	-11.9866	1.33619e-30	2.41671e-27	-0.557009	0.0464693	-0.387537	0.150185	cis
rs62053957	OID43937	LRRC37A2	-11.9866	1.33619e-30	2.41671e-27	-0.557009	0.0464693	-0.387537	0.150185	cis
rs112637166	OID43937	LRRC37A2	-11.9866	1.33619e-30	2.41671e-27	-0.557009	0.0464693	-0.387537	0.150185	cis
rs62053958	OID43937	LRRC37A2	-11.9866	1.33619e-30	2.41671e-27	-0.557009	0.0464693	-0.387537	0.150185	cis
rs62053959	OID43937	LRRC37A2	-11.9866	1.33619e-30	2.41671e-27	-0.557009	0.0464693	-0.387537	0.150185	cis
rs113486004	OID43937	LRRC37A2	-11.9866	1.33619e-30	2.41671e-27	-0.557009	0.0464693	-0.387537	0.150185	cis
rs72004359	OID43937	LRRC37A2	-11.9866	1.33619e-30	2.41671e-27	-0.557009	0.0464693	-0.387537	0.150185	cis
rs62055662	OID43937	LRRC37A2	-11.9866	1.33619e-30	2.41671e-27	-0.557009	0.0464693	-0.387537	0.150185	cis
rs62055663	OID43937	LRRC37A2	-11.9866	1.33619e-30	2.41671e-27	-0.557009	0.0464693	-0.387537	0.150185	cis
rs62055664	OID43937	LRRC37A2	-11.9866	1.33619e-30	2.41671e-27	-0.557009	0.0464693	-0.387537	0.150185	cis
rs76717812	OID43937	LRRC37A2	-11.9866	1.33619e-30	2.41671e-27	-0.557009	0.0464693	-0.387537	0.150185	cis
rs17687667	OID43937	LRRC37A2	-11.9866	1.33619e-30	2.41671e-27	-0.557009	0.0464693	-0.387537	0.150185	cis
rs79073784	OID43937	LRRC37A2	-11.9866	1.33619e-30	2.41671e-27	-0.557009	0.0464693	-0.387537	0.150185	cis
rs62055665	OID43937	LRRC37A2	-11.9866	1.33619e-30	2.41671e-27	-0.557009	0.0464693	-0.387537	0.150185	cis
rs62055689	OID43937	LRRC37A2	-11.9866	1.33619e-30	2.41671e-27	-0.557009	0.0464693	-0.387537	0.150185	cis
rs62055690	OID43937	LRRC37A2	-11.9866	1.33619e-30	2.41671e-27	-0.557009	0.0464693	-0.387537	0.150185	cis
rs74398257	OID43937	LRRC37A2	-11.9866	1.33619e-30	2.41671e-27	-0.557009	0.0464693	-0.387537	0.150185	cis
rs757501	OID43937	LRRC37A2	-11.9866	1.33619e-30	2.41671e-27	-0.557009	0.0464693	-0.387537	0.150185	cis
rs757500	OID43937	LRRC37A2	-11.9866	1.33619e-30	2.41671e-27	-0.557009	0.0464693	-0.387537	0.150185	cis
rs62055693	OID43937	LRRC37A2	-11.9866	1.33619e-30	2.41671e-27	-0.557009	0.0464693	-0.387537	0.150185	cis
rs78487840	OID43937	LRRC37A2	-11.9866	1.33619e-30	2.41671e-27	-0.557009	0.0464693	-0.387537	0.150185	cis
rs56108117	OID43937	LRRC37A2	-11.9866	1.33619e-30	2.41671e-27	-0.557009	0.0464693	-0.387537	0.150185	cis
rs56378021	OID43937	LRRC37A2	-11.9866	1.33619e-30	2.41671e-27	-0.557009	0.0464693	-0.387537	0.150185	cis
rs55651627	OID43937	LRRC37A2	-11.9866	1.33619e-30	2.41671e-27	-0.557009	0.0464693	-0.387537	0.150185	cis
rs62055700	OID43937	LRRC37A2	-11.9866	1.33619e-30	2.41671e-27	-0.557009	0.0464693	-0.387537	0.150185	cis
rs62055701	OID43937	LRRC37A2	-11.9866	1.33619e-30	2.41671e-27	-0.557009	0.0464693	-0.387537	0.150185	cis
rs62055702	OID43937	LRRC37A2	-11.9866	1.33619e-30	2.41671e-27	-0.557009	0.0464693	-0.387537	0.150185	cis
rs112431991	OID43937	LRRC37A2	-11.9866	1.33619e-30	2.41671e-27	-0.557009	0.0464693	-0.387537	0.150185	cis
rs76539714	OID43937	LRRC37A2	-11.9866	1.33619e-30	2.41671e-27	-0.557009	0.0464693	-0.387537	0.150185	cis
rs17687838	OID43937	LRRC37A2	-11.9866	1.33619e-30	2.41671e-27	-0.557009	0.0464693	-0.387537	0.150185	cis
rs76333921	OID43937	LRRC37A2	-11.9866	1.33619e-30	2.41671e-27	-0.557009	0.0464693	-0.387537	0.150185	cis
rs76453925	OID43937	LRRC37A2	-11.9866	1.33619e-30	2.41671e-27	-0.557009	0.0464693	-0.387537	0.150185	cis
rs17687849	OID43937	LRRC37A2	-11.9866	1.33619e-30	2.41671e-27	-0.557009	0.0464693	-0.387537	0.150185	cis
rs56400821	OID43937	LRRC37A2	-11.9866	1.33619e-30	2.41671e-27	-0.557009	0.0464693	-0.387537	0.150185	cis
rs112169475	OID43937	LRRC37A2	-11.9866	1.33619e-30	2.41671e-27	-0.557009	0.0464693	-0.387537	0.150185	cis
rs113728380	OID43937	LRRC37A2	-11.9866	1.33619e-30	2.41671e-27	-0.557009	0.0464693	-0.387537	0.150185	cis
chr17_45683008_A_AT	OID43937	LRRC37A2	-11.9866	1.33619e-30	2.41671e-27	-0.557009	0.0464693	-0.387537	0.150185	cis
rs17761100	OID43937	LRRC37A2	-11.9866	1.33619e-30	2.41671e-27	-0.557009	0.0464693	-0.387537	0.150185	cis
rs17761124	OID43937	LRRC37A2	-11.9866	1.33619e-30	2.41671e-27	-0.557009	0.0464693	-0.387537	0.150185	cis
rs62055704	OID43937	LRRC37A2	-11.9866	1.33619e-30	2.41671e-27	-0.557009	0.0464693	-0.387537	0.150185	cis
rs62055705	OID43937	LRRC37A2	-11.9866	1.33619e-30	2.41671e-27	-0.557009	0.0464693	-0.387537	0.150185	cis
rs62055706	OID43937	LRRC37A2	-11.9866	1.33619e-30	2.41671e-27	-0.557009	0.0464693	-0.387537	0.150185	cis
rs72005898	OID43937	LRRC37A2	-11.9866	1.33619e-30	2.41671e-27	-0.557009	0.0464693	-0.387537	0.150185	cis
rs75115093	OID43937	LRRC37A2	-11.9866	1.33619e-30	2.41671e-27	-0.557009	0.0464693	-0.387537	0.150185	cis
rs62055707	OID43937	LRRC37A2	-11.9866	1.33619e-30	2.41671e-27	-0.557009	0.0464693	-0.387537	0.150185	cis
rs2049515	OID43937	LRRC37A2	-11.9866	1.33619e-30	2.41671e-27	-0.557009	0.0464693	-0.387537	0.150185	cis
rs2158474	OID43937	LRRC37A2	-11.9866	1.33619e-30	2.41671e-27	-0.557009	0.0464693	-0.387537	0.150185	cis
rs62055708	OID43937	LRRC37A2	-11.9866	1.33619e-30	2.41671e-27	-0.557009	0.0464693	-0.387537	0.150185	cis
rs76927677	OID43937	LRRC37A2	-11.9866	1.33619e-30	2.41671e-27	-0.557009	0.0464693	-0.387537	0.150185	cis
rs17761207	OID43937	LRRC37A2	-11.9866	1.33619e-30	2.41671e-27	-0.557009	0.0464693	-0.387537	0.150185	cis
rs62055709	OID43937	LRRC37A2	-11.9866	1.33619e-30	2.41671e-27	-0.557009	0.0464693	-0.387537	0.150185	cis
rs62055710	OID43937	LRRC37A2	-11.9866	1.33619e-30	2.41671e-27	-0.557009	0.0464693	-0.387537	0.150185	cis
rs62055711	OID43937	LRRC37A2	-11.9866	1.33619e-30	2.41671e-27	-0.557009	0.0464693	-0.387537	0.150185	cis
rs17688002	OID43937	LRRC37A2	-11.9866	1.33619e-30	2.41671e-27	-0.557009	0.0464693	-0.387537	0.150185	cis
rs2040846	OID43937	LRRC37A2	-11.9866	1.33619e-30	2.41671e-27	-0.557009	0.0464693	-0.387537	0.150185	cis
rs4486953	OID43937	LRRC37A2	-11.9866	1.33619e-30	2.41671e-27	-0.557009	0.0464693	-0.387537	0.150185	cis
rs17688032	OID43937	LRRC37A2	-11.9866	1.33619e-30	2.41671e-27	-0.557009	0.0464693	-0.387537	0.150185	cis
rs17688056	OID43937	LRRC37A2	-11.9866	1.33619e-30	2.41671e-27	-0.557009	0.0464693	-0.387537	0.150185	cis
rs17688068	OID43937	LRRC37A2	-11.9866	1.33619e-30	2.41671e-27	-0.557009	0.0464693	-0.387537	0.150185	cis
rs74501994	OID43937	LRRC37A2	-11.9866	1.33619e-30	2.41671e-27	-0.557009	0.0464693	-0.387537	0.150185	cis
rs77220413	OID43937	LRRC37A2	-11.9866	1.33619e-30	2.41671e-27	-0.557009	0.0464693	-0.387537	0.150185	cis
rs62055712	OID43937	LRRC37A2	-11.9866	1.33619e-30	2.41671e-27	-0.557009	0.0464693	-0.387537	0.150185	cis
rs62055713	OID43937	LRRC37A2	-11.9866	1.33619e-30	2.41671e-27	-0.557009	0.0464693	-0.387537	0.150185	cis
rs62055714	OID43937	LRRC37A2	-11.9866	1.33619e-30	2.41671e-27	-0.557009	0.0464693	-0.387537	0.150185	cis
rs62055715	OID43937	LRRC37A2	-11.9866	1.33619e-30	2.41671e-27	-0.557009	0.0464693	-0.387537	0.150185	cis
rs17688090	OID43937	LRRC37A2	-11.9866	1.33619e-30	2.41671e-27	-0.557009	0.0464693	-0.387537	0.150185	cis
rs17688126	OID43937	LRRC37A2	-11.9866	1.33619e-30	2.41671e-27	-0.557009	0.0464693	-0.387537	0.150185	cis
rs77310586	OID43937	LRRC37A2	-11.9866	1.33619e-30	2.41671e-27	-0.557009	0.0464693	-0.387537	0.150185	cis
rs17761387	OID43937	LRRC37A2	-11.9866	1.33619e-30	2.41671e-27	-0.557009	0.0464693	-0.387537	0.150185	cis
rs62055716	OID43937	LRRC37A2	-11.9866	1.33619e-30	2.41671e-27	-0.557009	0.0464693	-0.387537	0.150185	cis
rs17688205	OID43937	LRRC37A2	-11.9866	1.33619e-30	2.41671e-27	-0.557009	0.0464693	-0.387537	0.150185	cis
rs62055717	OID43937	LRRC37A2	-11.9866	1.33619e-30	2.41671e-27	-0.557009	0.0464693	-0.387537	0.150185	cis
rs62055718	OID43937	LRRC37A2	-11.9866	1.33619e-30	2.41671e-27	-0.557009	0.0464693	-0.387537	0.150185	cis
rs112904481	OID43937	LRRC37A2	-11.9866	1.33619e-30	2.41671e-27	-0.557009	0.0464693	-0.387537	0.150185	cis
rs62055719	OID43937	LRRC37A2	-11.9866	1.33619e-30	2.41671e-27	-0.557009	0.0464693	-0.387537	0.150185	cis
rs17688249	OID43937	LRRC37A2	-11.9866	1.33619e-30	2.41671e-27	-0.557009	0.0464693	-0.387537	0.150185	cis
rs2040845	OID43937	LRRC37A2	-11.9866	1.33619e-30	2.41671e-27	-0.557009	0.0464693	-0.387537	0.150185	cis
rs2040844	OID43937	LRRC37A2	-11.9866	1.33619e-30	2.41671e-27	-0.557009	0.0464693	-0.387537	0.150185	cis
rs62055751	OID43937	LRRC37A2	-11.9866	1.33619e-30	2.41671e-27	-0.557009	0.0464693	-0.387537	0.150185	cis
rs62055752	OID43937	LRRC37A2	-11.9866	1.33619e-30	2.41671e-27	-0.557009	0.0464693	-0.387537	0.150185	cis
rs62055753	OID43937	LRRC37A2	-11.9866	1.33619e-30	2.41671e-27	-0.557009	0.0464693	-0.387537	0.150185	cis
rs17688296	OID43937	LRRC37A2	-11.9866	1.33619e-30	2.41671e-27	-0.557009	0.0464693	-0.387537	0.150185	cis
rs62055754	OID43937	LRRC37A2	-11.9866	1.33619e-30	2.41671e-27	-0.557009	0.0464693	-0.387537	0.150185	cis
rs78471340	OID43937	LRRC37A2	-11.9866	1.33619e-30	2.41671e-27	-0.557009	0.0464693	-0.387537	0.150185	cis
rs78052495	OID43937	LRRC37A2	-11.9866	1.33619e-30	2.41671e-27	-0.557009	0.0464693	-0.387537	0.150185	cis
rs56100013	OID43937	LRRC37A2	-11.9866	1.33619e-30	2.41671e-27	-0.557009	0.0464693	-0.387537	0.150185	cis
rs55980621	OID43937	LRRC37A2	-11.9866	1.33619e-30	2.41671e-27	-0.557009	0.0464693	-0.387537	0.150185	cis
rs55669046	OID43937	LRRC37A2	-11.9866	1.33619e-30	2.41671e-27	-0.557009	0.0464693	-0.387537	0.150185	cis
rs56038959	OID43937	LRRC37A2	-11.9866	1.33619e-30	2.41671e-27	-0.557009	0.0464693	-0.387537	0.150185	cis
rs56323832	OID43937	LRRC37A2	-11.9866	1.33619e-30	2.41671e-27	-0.557009	0.0464693	-0.387537	0.150185	cis
rs55972157	OID43937	LRRC37A2	-11.9866	1.33619e-30	2.41671e-27	-0.557009	0.0464693	-0.387537	0.150185	cis
rs56110538	OID43937	LRRC37A2	-11.9866	1.33619e-30	2.41671e-27	-0.557009	0.0464693	-0.387537	0.150185	cis
rs17761581	OID43937	LRRC37A2	-11.9866	1.33619e-30	2.41671e-27	-0.557009	0.0464693	-0.387537	0.150185	cis
rs55840731	OID43937	LRRC37A2	-11.9866	1.33619e-30	2.41671e-27	-0.557009	0.0464693	-0.387537	0.150185	cis
rs56283089	OID43937	LRRC37A2	-11.9866	1.33619e-30	2.41671e-27	-0.557009	0.0464693	-0.387537	0.150185	cis
rs56312737	OID43937	LRRC37A2	-11.9866	1.33619e-30	2.41671e-27	-0.557009	0.0464693	-0.387537	0.150185	cis
rs111666243	OID43937	LRRC37A2	-11.9866	1.33619e-30	2.41671e-27	-0.557009	0.0464693	-0.387537	0.150185	cis
rs74765707	OID43937	LRRC37A2	-11.9866	1.33619e-30	2.41671e-27	-0.557009	0.0464693	-0.387537	0.150185	cis
rs62056861	OID43937	LRRC37A2	-11.9866	1.33619e-30	2.41671e-27	-0.557009	0.0464693	-0.387537	0.150185	cis
rs62056862	OID43937	LRRC37A2	-11.9866	1.33619e-30	2.41671e-27	-0.557009	0.0464693	-0.387537	0.150185	cis
rs62056863	OID43937	LRRC37A2	-11.9866	1.33619e-30	2.41671e-27	-0.557009	0.0464693	-0.387537	0.150185	cis
rs62056864	OID43937	LRRC37A2	-11.9866	1.33619e-30	2.41671e-27	-0.557009	0.0464693	-0.387537	0.150185	cis
rs62056865	OID43937	LRRC37A2	-11.9866	1.33619e-30	2.41671e-27	-0.557009	0.0464693	-0.387537	0.150185	cis
rs62056866	OID43937	LRRC37A2	-11.9866	1.33619e-30	2.41671e-27	-0.557009	0.0464693	-0.387537	0.150185	cis
rs62056867	OID43937	LRRC37A2	-11.9866	1.33619e-30	2.41671e-27	-0.557009	0.0464693	-0.387537	0.150185	cis
rs56200760	OID43937	LRRC37A2	-11.9866	1.33619e-30	2.41671e-27	-0.557009	0.0464693	-0.387537	0.150185	cis
rs17688391	OID43937	LRRC37A2	-11.9866	1.33619e-30	2.41671e-27	-0.557009	0.0464693	-0.387537	0.150185	cis
rs17688410	OID43937	LRRC37A2	-11.9866	1.33619e-30	2.41671e-27	-0.557009	0.0464693	-0.387537	0.150185	cis
rs55927630	OID43937	LRRC37A2	-11.9866	1.33619e-30	2.41671e-27	-0.557009	0.0464693	-0.387537	0.150185	cis
rs17688434	OID43937	LRRC37A2	-11.9866	1.33619e-30	2.41671e-27	-0.557009	0.0464693	-0.387537	0.150185	cis
rs17688452	OID43937	LRRC37A2	-11.9866	1.33619e-30	2.41671e-27	-0.557009	0.0464693	-0.387537	0.150185	cis
rs10491144	OID43937	LRRC37A2	-11.9866	1.33619e-30	2.41671e-27	-0.557009	0.0464693	-0.387537	0.150185	cis
rs10491143	OID43937	LRRC37A2	-11.9866	1.33619e-30	2.41671e-27	-0.557009	0.0464693	-0.387537	0.150185	cis
rs62056869	OID43937	LRRC37A2	-11.9866	1.33619e-30	2.41671e-27	-0.557009	0.0464693	-0.387537	0.150185	cis
rs76646333	OID43937	LRRC37A2	-11.9866	1.33619e-30	2.41671e-27	-0.557009	0.0464693	-0.387537	0.150185	cis
rs17688511	OID43937	LRRC37A2	-11.9866	1.33619e-30	2.41671e-27	-0.557009	0.0464693	-0.387537	0.150185	cis
rs62056870	OID43937	LRRC37A2	-11.9866	1.33619e-30	2.41671e-27	-0.557009	0.0464693	-0.387537	0.150185	cis
rs17688534	OID43937	LRRC37A2	-11.9866	1.33619e-30	2.41671e-27	-0.557009	0.0464693	-0.387537	0.150185	cis
rs17688558	OID43937	LRRC37A2	-11.9866	1.33619e-30	2.41671e-27	-0.557009	0.0464693	-0.387537	0.150185	cis
rs112462421	OID43937	LRRC37A2	-11.9866	1.33619e-30	2.41671e-27	-0.557009	0.0464693	-0.387537	0.150185	cis
rs201825478	OID43937	LRRC37A2	-11.9866	1.33619e-30	2.41671e-27	-0.557009	0.0464693	-0.387537	0.150185	cis
rs56162163	OID43937	LRRC37A2	-11.9866	1.33619e-30	2.41671e-27	-0.557009	0.0464693	-0.387537	0.150185	cis
rs56391096	OID43937	LRRC37A2	-11.9866	1.33619e-30	2.41671e-27	-0.557009	0.0464693	-0.387537	0.150185	cis
rs17761838	OID43937	LRRC37A2	-11.9866	1.33619e-30	2.41671e-27	-0.557009	0.0464693	-0.387537	0.150185	cis
rs62056872	OID43937	LRRC37A2	-11.9866	1.33619e-30	2.41671e-27	-0.557009	0.0464693	-0.387537	0.150185	cis
rs12150141	OID43937	LRRC37A2	-11.9866	1.33619e-30	2.41671e-27	-0.557009	0.0464693	-0.387537	0.150185	cis
rs113500055	OID43937	LRRC37A2	-11.9866	1.33619e-30	2.41671e-27	-0.557009	0.0464693	-0.387537	0.150185	cis
rs12150608	OID43937	LRRC37A2	-11.9866	1.33619e-30	2.41671e-27	-0.557009	0.0464693	-0.387537	0.150185	cis
rs12150610	OID43937	LRRC37A2	-11.9866	1.33619e-30	2.41671e-27	-0.557009	0.0464693	-0.387537	0.150185	cis
rs12150547	OID43937	LRRC37A2	-11.9866	1.33619e-30	2.41671e-27	-0.557009	0.0464693	-0.387537	0.150185	cis
rs17688682	OID43937	LRRC37A2	-11.9866	1.33619e-30	2.41671e-27	-0.557009	0.0464693	-0.387537	0.150185	cis
rs12150454	OID43937	LRRC37A2	-11.9866	1.33619e-30	2.41671e-27	-0.557009	0.0464693	-0.387537	0.150185	cis
rs12150091	OID43937	LRRC37A2	-11.9866	1.33619e-30	2.41671e-27	-0.557009	0.0464693	-0.387537	0.150185	cis
rs76761706	OID43937	LRRC37A2	-11.9866	1.33619e-30	2.41671e-27	-0.557009	0.0464693	-0.387537	0.150185	cis
rs80143279	OID43937	LRRC37A2	-11.9866	1.33619e-30	2.41671e-27	-0.557009	0.0464693	-0.387537	0.150185	cis
rs17761985	OID43937	LRRC37A2	-11.9866	1.33619e-30	2.41671e-27	-0.557009	0.0464693	-0.387537	0.150185	cis
rs62056873	OID43937	LRRC37A2	-11.9866	1.33619e-30	2.41671e-27	-0.557009	0.0464693	-0.387537	0.150185	cis
rs17688767	OID43937	LRRC37A2	-11.9866	1.33619e-30	2.41671e-27	-0.557009	0.0464693	-0.387537	0.150185	cis
rs62056874	OID43937	LRRC37A2	-11.9866	1.33619e-30	2.41671e-27	-0.557009	0.0464693	-0.387537	0.150185	cis
rs17688773	OID43937	LRRC37A2	-11.9866	1.33619e-30	2.41671e-27	-0.557009	0.0464693	-0.387537	0.150185	cis
rs17762073	OID43937	LRRC37A2	-11.9866	1.33619e-30	2.41671e-27	-0.557009	0.0464693	-0.387537	0.150185	cis
rs112694589	OID43937	LRRC37A2	-11.9866	1.33619e-30	2.41671e-27	-0.557009	0.0464693	-0.387537	0.150185	cis
chr17_45700515_T_G	OID43937	LRRC37A2	-11.9866	1.33619e-30	2.41671e-27	-0.557009	0.0464693	-0.387537	0.150185	cis
rs79363680	OID43937	LRRC37A2	-11.9866	1.33619e-30	2.41671e-27	-0.557009	0.0464693	-0.387537	0.150185	cis
rs62056875	OID43937	LRRC37A2	-11.9866	1.33619e-30	2.41671e-27	-0.557009	0.0464693	-0.387537	0.150185	cis
rs112067021	OID43937	LRRC37A2	-11.9866	1.33619e-30	2.41671e-27	-0.557009	0.0464693	-0.387537	0.150185	cis
rs17688875	OID43937	LRRC37A2	-11.9866	1.33619e-30	2.41671e-27	-0.557009	0.0464693	-0.387537	0.150185	cis
rs17762165	OID43937	LRRC37A2	-11.9866	1.33619e-30	2.41671e-27	-0.557009	0.0464693	-0.387537	0.150185	cis
rs62056876	OID43937	LRRC37A2	-11.9866	1.33619e-30	2.41671e-27	-0.557009	0.0464693	-0.387537	0.150185	cis
rs12150320	OID43937	LRRC37A2	-11.9866	1.33619e-30	2.41671e-27	-0.557009	0.0464693	-0.387537	0.150185	cis
rs2532316	OID43937	LRRC37A2	-11.9866	1.33619e-30	2.41671e-27	-0.557009	0.0464693	-0.387537	0.150185	cis
rs2696605	OID43937	LRRC37A2	-11.9866	1.33619e-30	2.41671e-27	-0.557009	0.0464693	-0.387537	0.150185	cis
rs2532315	OID43937	LRRC37A2	-11.9866	1.33619e-30	2.41671e-27	-0.557009	0.0464693	-0.387537	0.150185	cis
rs2696604	OID43937	LRRC37A2	-11.9866	1.33619e-30	2.41671e-27	-0.557009	0.0464693	-0.387537	0.150185	cis
rs740711	OID43937	LRRC37A2	-11.9866	1.33619e-30	2.41671e-27	-0.557009	0.0464693	-0.387537	0.150185	cis
rs740710	OID43937	LRRC37A2	-11.9866	1.33619e-30	2.41671e-27	-0.557009	0.0464693	-0.387537	0.150185	cis
rs1918802	OID43937	LRRC37A2	-11.9866	1.33619e-30	2.41671e-27	-0.557009	0.0464693	-0.387537	0.150185	cis
rs369585371	OID43937	LRRC37A2	-11.9866	1.33619e-30	2.41671e-27	-0.557009	0.0464693	-0.387537	0.150185	cis
rs2696603	OID43937	LRRC37A2	-11.9866	1.33619e-30	2.41671e-27	-0.557009	0.0464693	-0.387537	0.150185	cis
rs2696601	OID43937	LRRC37A2	-11.9866	1.33619e-30	2.41671e-27	-0.557009	0.0464693	-0.387537	0.150185	cis
rs2696600	OID43937	LRRC37A2	-11.9866	1.33619e-30	2.41671e-27	-0.557009	0.0464693	-0.387537	0.150185	cis
rs112542080	OID43937	LRRC37A2	-11.9866	1.33619e-30	2.41671e-27	-0.557009	0.0464693	-0.387537	0.150185	cis
rs2532314	OID43937	LRRC37A2	-11.9866	1.33619e-30	2.41671e-27	-0.557009	0.0464693	-0.387537	0.150185	cis
rs2532313	OID43937	LRRC37A2	-11.9866	1.33619e-30	2.41671e-27	-0.557009	0.0464693	-0.387537	0.150185	cis
rs1918799	OID43937	LRRC37A2	-11.9866	1.33619e-30	2.41671e-27	-0.557009	0.0464693	-0.387537	0.150185	cis
rs1819040	OID43937	LRRC37A2	-11.9866	1.33619e-30	2.41671e-27	-0.557009	0.0464693	-0.387537	0.150185	cis
rs1528075	OID43937	LRRC37A2	-11.9866	1.33619e-30	2.41671e-27	-0.557009	0.0464693	-0.387537	0.150185	cis
rs2532309	OID43937	LRRC37A2	-11.9866	1.33619e-30	2.41671e-27	-0.557009	0.0464693	-0.387537	0.150185	cis
rs2696594	OID43937	LRRC37A2	-11.9866	1.33619e-30	2.41671e-27	-0.557009	0.0464693	-0.387537	0.150185	cis
rs2532308	OID43937	LRRC37A2	-11.9866	1.33619e-30	2.41671e-27	-0.557009	0.0464693	-0.387537	0.150185	cis
rs62063212	OID43937	LRRC37A2	-11.9866	1.33619e-30	2.41671e-27	-0.557009	0.0464693	-0.387537	0.150185	cis
rs2532307	OID43937	LRRC37A2	-11.9866	1.33619e-30	2.41671e-27	-0.557009	0.0464693	-0.387537	0.150185	cis
rs2696590	OID43937	LRRC37A2	-11.9866	1.33619e-30	2.41671e-27	-0.557009	0.0464693	-0.387537	0.150185	cis
rs1406074	OID43937	LRRC37A2	-11.9866	1.33619e-30	2.41671e-27	-0.557009	0.0464693	-0.387537	0.150185	cis
rs1918798	OID43937	LRRC37A2	-11.9866	1.33619e-30	2.41671e-27	-0.557009	0.0464693	-0.387537	0.150185	cis
rs2696587	OID43937	LRRC37A2	-11.9866	1.33619e-30	2.41671e-27	-0.557009	0.0464693	-0.387537	0.150185	cis
rs2532305	OID43937	LRRC37A2	-11.9866	1.33619e-30	2.41671e-27	-0.557009	0.0464693	-0.387537	0.150185	cis
rs1918797	OID43937	LRRC37A2	-11.9866	1.33619e-30	2.41671e-27	-0.557009	0.0464693	-0.387537	0.150185	cis
rs1918796	OID43937	LRRC37A2	-11.9866	1.33619e-30	2.41671e-27	-0.557009	0.0464693	-0.387537	0.150185	cis
rs1918795	OID43937	LRRC37A2	-11.9866	1.33619e-30	2.41671e-27	-0.557009	0.0464693	-0.387537	0.150185	cis
rs2696586	OID43937	LRRC37A2	-11.9866	1.33619e-30	2.41671e-27	-0.557009	0.0464693	-0.387537	0.150185	cis
rs1406071	OID43937	LRRC37A2	-11.9866	1.33619e-30	2.41671e-27	-0.557009	0.0464693	-0.387537	0.150185	cis
rs1406070	OID43937	LRRC37A2	-11.9866	1.33619e-30	2.41671e-27	-0.557009	0.0464693	-0.387537	0.150185	cis
rs2696582	OID43937	LRRC37A2	-11.9866	1.33619e-30	2.41671e-27	-0.557009	0.0464693	-0.387537	0.150185	cis
rs2696581	OID43937	LRRC37A2	-11.9866	1.33619e-30	2.41671e-27	-0.557009	0.0464693	-0.387537	0.150185	cis
rs2696580	OID43937	LRRC37A2	-11.9866	1.33619e-30	2.41671e-27	-0.557009	0.0464693	-0.387537	0.150185	cis
rs17585012	OID43937	LRRC37A2	-11.9866	1.33619e-30	2.41671e-27	-0.557009	0.0464693	-0.387537	0.150185	cis
rs17662115	OID43937	LRRC37A2	-11.9866	1.33619e-30	2.41671e-27	-0.557009	0.0464693	-0.387537	0.150185	cis
rs1918792	OID43937	LRRC37A2	-11.9866	1.33619e-30	2.41671e-27	-0.557009	0.0464693	-0.387537	0.150185	cis
rs1918791	OID43937	LRRC37A2	-11.9866	1.33619e-30	2.41671e-27	-0.557009	0.0464693	-0.387537	0.150185	cis
rs2696576	OID43937	LRRC37A2	-11.9866	1.33619e-30	2.41671e-27	-0.557009	0.0464693	-0.387537	0.150185	cis
rs2696575	OID43937	LRRC37A2	-11.9866	1.33619e-30	2.41671e-27	-0.557009	0.0464693	-0.387537	0.150185	cis
rs2532300	OID43937	LRRC37A2	-11.9866	1.33619e-30	2.41671e-27	-0.557009	0.0464693	-0.387537	0.150185	cis
rs2696573	OID43937	LRRC37A2	-11.9866	1.33619e-30	2.41671e-27	-0.557009	0.0464693	-0.387537	0.150185	cis
rs2532299	OID43937	LRRC37A2	-11.9866	1.33619e-30	2.41671e-27	-0.557009	0.0464693	-0.387537	0.150185	cis
rs2532298	OID43937	LRRC37A2	-11.9866	1.33619e-30	2.41671e-27	-0.557009	0.0464693	-0.387537	0.150185	cis
rs2532297	OID43937	LRRC37A2	-11.9866	1.33619e-30	2.41671e-27	-0.557009	0.0464693	-0.387537	0.150185	cis
rs2696572	OID43937	LRRC37A2	-11.9866	1.33619e-30	2.41671e-27	-0.557009	0.0464693	-0.387537	0.150185	cis
rs2109092	OID43937	LRRC37A2	-11.9866	1.33619e-30	2.41671e-27	-0.557009	0.0464693	-0.387537	0.150185	cis
rs2532294	OID43937	LRRC37A2	-11.9866	1.33619e-30	2.41671e-27	-0.557009	0.0464693	-0.387537	0.150185	cis
rs2532293	OID43937	LRRC37A2	-11.9866	1.33619e-30	2.41671e-27	-0.557009	0.0464693	-0.387537	0.150185	cis
rs17662235	OID43937	LRRC37A2	-11.9866	1.33619e-30	2.41671e-27	-0.557009	0.0464693	-0.387537	0.150185	cis
rs17585214	OID43937	LRRC37A2	-11.9866	1.33619e-30	2.41671e-27	-0.557009	0.0464693	-0.387537	0.150185	cis
rs1528074	OID43937	LRRC37A2	-11.9866	1.33619e-30	2.41671e-27	-0.557009	0.0464693	-0.387537	0.150185	cis
rs1406068	OID43937	LRRC37A2	-11.9866	1.33619e-30	2.41671e-27	-0.557009	0.0464693	-0.387537	0.150185	cis
rs62060864	OID43937	LRRC37A2	-11.9866	1.33619e-30	2.41671e-27	-0.557009	0.0464693	-0.387537	0.150185	cis
rs1528072	OID43937	LRRC37A2	-11.9866	1.33619e-30	2.41671e-27	-0.557009	0.0464693	-0.387537	0.150185	cis
rs2532292	OID43937	LRRC37A2	-11.9866	1.33619e-30	2.41671e-27	-0.557009	0.0464693	-0.387537	0.150185	cis
rs2696571	OID43937	LRRC37A2	-11.9866	1.33619e-30	2.41671e-27	-0.557009	0.0464693	-0.387537	0.150185	cis
rs2696570	OID43937	LRRC37A2	-11.9866	1.33619e-30	2.41671e-27	-0.557009	0.0464693	-0.387537	0.150185	cis
rs67778803	OID43937	LRRC37A2	-11.9866	1.33619e-30	2.41671e-27	-0.557009	0.0464693	-0.387537	0.150185	cis
rs2532291	OID43937	LRRC37A2	-11.9866	1.33619e-30	2.41671e-27	-0.557009	0.0464693	-0.387537	0.150185	cis
rs17662403	OID43937	LRRC37A2	-11.9866	1.33619e-30	2.41671e-27	-0.557009	0.0464693	-0.387537	0.150185	cis
rs8056494	OID44356	TPSAB1	-11.9856	1.34962e-30	2.44087e-27	-0.529221	0.0441546	-0.38751	0.150164	cis
rs2990220	OID45191	MUC1	11.9847	1.36236e-30	2.46325e-27	0.549088	0.0458157	0.387485	0.150145	cis
rs497829	OID45191	MUC1	11.9847	1.36236e-30	2.46325e-27	0.549088	0.0458157	0.387485	0.150145	cis
rs4024046	OID45191	MUC1	11.9847	1.36236e-30	2.46325e-27	0.549088	0.0458157	0.387485	0.150145	cis
rs2049805	OID45191	MUC1	11.9847	1.36236e-30	2.46325e-27	0.549088	0.0458157	0.387485	0.150145	cis
rs2974931	OID45191	MUC1	11.9847	1.36236e-30	2.46325e-27	0.549088	0.0458157	0.387485	0.150145	cis
rs112043799	OID43937	LRRC37A2	-11.9838	1.37479e-30	2.48558e-27	-0.558712	0.0466222	-0.387461	0.150126	cis
rs57130566	OID43630	DPEP1	11.9832	1.38363e-30	2.5013e-27	0.319745	0.0266828	0.387443	0.150112	cis
rs68092778	OID43630	DPEP1	11.9832	1.38363e-30	2.5013e-27	0.319745	0.0266828	0.387443	0.150112	cis
rs1601985	OID43552	COL2A1	-11.9828	1.38926e-30	2.51107e-27	-0.665559	0.0555428	-0.387433	0.150104	cis
rs2732488	OID43552	COL2A1	-11.9828	1.38926e-30	2.51107e-27	-0.665559	0.0555428	-0.387433	0.150104	cis
rs2634670	OID43552	COL2A1	-11.9828	1.38926e-30	2.51107e-27	-0.665559	0.0555428	-0.387433	0.150104	cis
rs13391237	OID44099	PLB1	11.9822	1.39801e-30	2.52621e-27	0.447018	0.0373069	0.387416	0.150091	cis
rs3041203	OID44099	PLB1	11.9822	1.39801e-30	2.52621e-27	0.447018	0.0373069	0.387416	0.150091	cis
rs1881254	OID44099	PLB1	11.9822	1.39801e-30	2.52621e-27	0.447018	0.0373069	0.387416	0.150091	cis
rs17006979	OID44099	PLB1	11.9822	1.39801e-30	2.52621e-27	0.447018	0.0373069	0.387416	0.150091	cis
rs4665425	OID44099	PLB1	11.9822	1.39801e-30	2.52621e-27	0.447018	0.0373069	0.387416	0.150091	cis
rs7513016	OID43548	CNTN2	11.9815	1.40837e-30	2.54479e-27	0.5004	0.0417645	0.387396	0.150076	cis
rs130275	OID44982	TIMP3	-11.9794	1.4384e-30	2.59891e-27	-1.03007	0.0859864	-0.387339	0.150032	cis
rs3107673	OID43895	KLB	11.9792	1.44177e-30	2.60487e-27	0.453533	0.0378601	0.387333	0.150027	cis
rs2732617	OID43937	LRRC37A2	-11.9789	1.44645e-30	2.61318e-27	-0.572317	0.0477772	-0.387324	0.15002	cis
rs57398458	OID43834	IFNGR2	-11.9787	1.44877e-30	2.61723e-27	-0.492289	0.041097	-0.38732	0.150017	cis
rs7531222	OID43796	HDGF	11.9771	1.47284e-30	2.66042e-27	0.652344	0.0544659	0.387276	0.149983	cis
rs4127047	OID43796	HDGF	11.9771	1.47284e-30	2.66042e-27	0.652344	0.0544659	0.387276	0.149983	cis
rs34885852	OID45233	PRAM1	-11.9761	1.48815e-30	2.68765e-27	-0.774423	0.064664	-0.387248	0.149961	cis
rs12462136	OID45233	PRAM1	-11.9761	1.48815e-30	2.68765e-27	-0.774423	0.064664	-0.387248	0.149961	cis
rs59319088	OID45233	PRAM1	-11.9761	1.48815e-30	2.68765e-27	-0.774423	0.064664	-0.387248	0.149961	cis
rs11264341	OID45191	MUC1	11.9758	1.49212e-30	2.69467e-27	0.550146	0.045938	0.387241	0.149956	cis
rs11966360	OID43429	BTN3A2	11.9753	1.49989e-30	2.70856e-27	0.478614	0.0399666	0.387227	0.149945	cis
rs1134516	OID44994	TP53I3	11.9748	1.50833e-30	2.72351e-27	0.31385	0.0262093	0.387212	0.149933	cis
rs73920010	OID44994	TP53I3	11.9748	1.50833e-30	2.72351e-27	0.31385	0.0262093	0.387212	0.149933	cis
rs34587586	OID44560	CPA4	11.9746	1.51146e-30	2.72902e-27	0.27264	0.0227682	0.387207	0.149929	cis
rs6690230	OID45376	IL6R	-11.9731	1.53479e-30	2.77084e-27	-0.222597	0.0185914	-0.387166	0.149897	cis
rs6695045	OID45376	IL6R	-11.9731	1.53479e-30	2.77084e-27	-0.222597	0.0185914	-0.387166	0.149897	cis
rs6509885	OID45176	LILRA2	11.9729	1.53848e-30	2.77691e-27	0.351298	0.0293412	0.387159	0.149892	cis
rs12459158	OID45176	LILRA2	11.9729	1.53848e-30	2.77691e-27	0.351298	0.0293412	0.387159	0.149892	cis
rs12461246	OID45176	LILRA2	11.9729	1.53848e-30	2.77691e-27	0.351298	0.0293412	0.387159	0.149892	cis
rs35628180	OID45176	LILRA2	11.9729	1.53848e-30	2.77691e-27	0.351298	0.0293412	0.387159	0.149892	cis
rs62476704	OID44430	ZP3	-11.9726	1.54275e-30	2.78386e-27	-2.37178	0.198101	-0.387152	0.149886	cis
rs62476705	OID44430	ZP3	-11.9726	1.54275e-30	2.78386e-27	-2.37178	0.198101	-0.387152	0.149886	cis
rs3973007	OID44430	ZP3	-11.9726	1.54275e-30	2.78386e-27	-2.37178	0.198101	-0.387152	0.149886	cis
rs3973006	OID44430	ZP3	-11.9726	1.54275e-30	2.78386e-27	-2.37178	0.198101	-0.387152	0.149886	cis
rs3973018	OID44430	ZP3	-11.9726	1.54275e-30	2.78386e-27	-2.37178	0.198101	-0.387152	0.149886	cis
rs500278	OID44276	SPINK4	-11.9717	1.5573e-30	2.80997e-27	-0.636147	0.0531377	-0.387126	0.149867	cis
rs547048	OID44750	LGALS8	-11.9716	1.55798e-30	2.81105e-27	-0.383926	0.0320696	-0.387125	0.149866	cis
rs7843298	OID45363	FGL1	-11.9716	1.55807e-30	2.81105e-27	-0.509884	0.0425911	-0.387125	0.149866	cis
rs2974930	OID45191	MUC1	11.9715	1.5603e-30	2.81492e-27	0.547871	0.0457647	0.387121	0.149863	cis
rs62063793	OID43937	LRRC37A2	-11.9712	1.56419e-30	2.82164e-27	-0.558924	0.0466889	-0.387115	0.149858	cis
rs2957315	OID43937	LRRC37A2	-11.9712	1.56419e-30	2.82164e-27	-0.558924	0.0466889	-0.387115	0.149858	cis
rs34219043	OID43561	CPVL	11.9705	1.57662e-30	2.84392e-27	0.630848	0.0527004	0.387093	0.149841	cis
rs10801572	OID45454	CFHR2	-11.9702	1.5812e-30	2.85202e-27	-0.371981	0.0310756	-0.387086	0.149835	cis
rs80120913	OID43937	LRRC37A2	-11.97	1.58336e-30	2.85577e-27	-0.565659	0.0472562	-0.387082	0.149832	cis
rs7128804	OID43374	APIP	-11.9689	1.60136e-30	2.88808e-27	-0.508238	0.042463	-0.387052	0.149809	cis
rs12705073	OID45223	PILRA	11.9688	1.60395e-30	2.89198e-27	0.277606	0.0231941	0.387047	0.149806	cis
rs7799441	OID45223	PILRA	11.9688	1.60395e-30	2.89198e-27	0.277606	0.0231941	0.387047	0.149806	cis
rs4299940	OID45223	PILRA	11.9688	1.60395e-30	2.89198e-27	0.277606	0.0231941	0.387047	0.149806	cis
rs3735241	OID45223	PILRA	11.9688	1.60395e-30	2.89198e-27	0.277606	0.0231941	0.387047	0.149806	cis
rs2950518	OID45223	PILRA	-11.9688	1.60395e-30	2.89198e-27	-0.277606	0.0231941	-0.387047	0.149806	cis
rs3094128	OID43804	HLA-A	-11.9685	1.60834e-30	2.89974e-27	-0.500786	0.0418419	-0.38704	0.1498	cis
rs9493116	OID44626	ENPP1	11.9681	1.61488e-30	2.91136e-27	0.602864	0.0503725	0.387029	0.149791	cis
chr12_7774602_TTTG_T	OID43535	CLEC4C	-11.9674	1.62612e-30	2.93148e-27	-0.410499	0.0343013	-0.38701	0.149777	cis
rs60965213	OID44486	C1QTNF9	11.9674	1.62688e-30	2.93268e-27	0.479241	0.0400455	0.387009	0.149776	cis
rs2021091	OID44848	PINLYP	11.9671	1.63212e-30	2.94198e-27	0.406159	0.0339396	0.387001	0.149769	cis
rs4075311	OID44972	TCTN3	-11.9657	1.65504e-30	2.98313e-27	-0.216464	0.0180904	-0.386963	0.14974	cis
rs7280640	OID43834	IFNGR2	-11.9639	1.68654e-30	3.03925e-27	-0.531177	0.0443984	-0.386913	0.149701	cis
rs2834256	OID43834	IFNGR2	-11.9639	1.68654e-30	3.03925e-27	-0.531177	0.0443984	-0.386913	0.149701	cis
rs2834257	OID43834	IFNGR2	-11.9639	1.68654e-30	3.03925e-27	-0.531177	0.0443984	-0.386913	0.149701	cis
rs2834259	OID43834	IFNGR2	-11.9639	1.68654e-30	3.03925e-27	-0.531177	0.0443984	-0.386913	0.149701	cis
rs11868519	OID45019	WFIKKN2	11.9628	1.70533e-30	3.07295e-27	0.290259	0.0242635	0.386883	0.149678	cis
rs2858050	OID44698	HBZ	11.9624	1.71281e-30	3.08626e-27	0.918768	0.0768048	0.386871	0.149669	cis
rs2532358	OID43937	LRRC37A2	-11.9621	1.71693e-30	3.09352e-27	-0.559673	0.046787	-0.386865	0.149664	cis
rs997509	OID44626	ENPP1	11.9621	1.71792e-30	3.09448e-27	0.574637	0.0480382	0.386863	0.149663	cis
rs62424476	OID44626	ENPP1	11.9621	1.71792e-30	3.09448e-27	0.574637	0.0480382	0.386863	0.149663	cis
rs7768555	OID44626	ENPP1	11.9621	1.71792e-30	3.09448e-27	0.574637	0.0480382	0.386863	0.149663	cis
rs7741198	OID44626	ENPP1	11.9621	1.71792e-30	3.09448e-27	0.574637	0.0480382	0.386863	0.149663	cis
rs9483345	OID44626	ENPP1	11.9621	1.71792e-30	3.09448e-27	0.574637	0.0480382	0.386863	0.149663	cis
rs12519519	OID45265	SPINK5	-11.962	1.71961e-30	3.09735e-27	-0.280229	0.0234266	-0.38686	0.149661	cis
rs2299587	OID45363	FGL1	-11.9619	1.72067e-30	3.0991e-27	-0.50724	0.0424045	-0.386859	0.14966	cis
rs4915318	OID45455	CFHR4	11.9608	1.74042e-30	3.13449e-27	0.549525	0.0459438	0.386828	0.149636	cis
rs3815783	OID45233	PRAM1	-11.9601	1.75308e-30	3.15713e-27	-0.776201	0.0648992	-0.386809	0.149621	cis
rs113093579	OID43937	LRRC37A2	-11.9597	1.76109e-30	3.17139e-27	-0.56751	0.047452	-0.386796	0.149611	cis
rs13337900	OID44129	PRSS53	-11.9594	1.76564e-30	3.1789e-27	-0.279967	0.0234097	-0.386789	0.149606	cis
rs73524556	OID44129	PRSS53	-11.9594	1.76564e-30	3.1789e-27	-0.279967	0.0234097	-0.386789	0.149606	cis
rs8050330	OID44129	PRSS53	-11.9594	1.76564e-30	3.1789e-27	-0.279967	0.0234097	-0.386789	0.149606	cis
rs72799316	OID44129	PRSS53	-11.9594	1.76564e-30	3.1789e-27	-0.279967	0.0234097	-0.386789	0.149606	cis
rs11668926	OID42672	KIR3DL1	11.9593	1.76689e-30	3.18099e-27	1.21926	0.10195	0.386788	0.149605	cis
rs35436081	OID43429	BTN3A2	11.9588	1.7761e-30	3.19739e-27	0.501814	0.0419618	0.386774	0.149594	cis
rs55974014	OID43937	LRRC37A2	-11.9587	1.77835e-30	3.20109e-27	-0.561343	0.0469401	-0.38677	0.149591	cis
chr17_45701665_C_CCTCCCCA	OID43937	LRRC37A2	-11.9587	1.77835e-30	3.20109e-27	-0.561343	0.0469401	-0.38677	0.149591	cis
rs74619703	OID45161	IMUP	11.958	1.79184e-30	3.22521e-27	0.653049	0.054612	0.38675	0.149575	cis
rs2508489	OID45206	OAF	11.9578	1.79592e-30	3.23239e-27	0.411121	0.0343811	0.386744	0.149571	cis
rs57380532	OID45155	IL17RA	11.9574	1.80281e-30	3.24461e-27	0.52062	0.0435396	0.386733	0.149563	cis
rs10514904	OID43937	LRRC37A2	-11.9573	1.80426e-30	3.24687e-27	-0.549709	0.0459726	-0.386731	0.149561	cis
rs142524806	OID43937	LRRC37A2	-11.9573	1.80426e-30	3.24687e-27	-0.549709	0.0459726	-0.386731	0.149561	cis
rs2284174	OID43804	HLA-A	-11.956	1.82781e-30	3.28908e-27	-0.499501	0.0417781	-0.386696	0.149534	cis
rs241040	OID43937	LRRC37A2	-11.9556	1.83673e-30	3.30494e-27	-0.553985	0.046337	-0.386683	0.149524	cis
rs34781151	OID41046	COL26A1	-11.9546	1.85497e-30	3.33758e-27	-0.642216	0.0537213	-0.386657	0.149504	cis
rs12447534	OID44129	PRSS53	11.9545	1.85689e-30	3.34069e-27	0.280039	0.0234254	0.386654	0.149501	cis
rs9933875	OID44129	PRSS53	-11.9545	1.85689e-30	3.34069e-27	-0.280039	0.0234254	-0.386654	0.149501	cis
rs13140731	OID43895	KLB	11.9543	1.86136e-30	3.34747e-27	0.451357	0.037757	0.386648	0.149496	cis
chr4_39426588_TA_T	OID43895	KLB	11.9543	1.86136e-30	3.34747e-27	0.451357	0.037757	0.386648	0.149496	cis
rs114678895	OID43895	KLB	11.9543	1.86136e-30	3.34747e-27	0.451357	0.037757	0.386648	0.149496	cis
rs2687987	OID43895	KLB	11.9543	1.86136e-30	3.34747e-27	0.451357	0.037757	0.386648	0.149496	cis
rs2687986	OID43895	KLB	11.9543	1.86136e-30	3.34747e-27	0.451357	0.037757	0.386648	0.149496	cis
rs2687985	OID43895	KLB	11.9543	1.86136e-30	3.34747e-27	0.451357	0.037757	0.386648	0.149496	cis
rs2687984	OID43895	KLB	11.9543	1.86136e-30	3.34747e-27	0.451357	0.037757	0.386648	0.149496	cis
rs2052532	OID45265	SPINK5	-11.9538	1.86993e-30	3.36271e-27	-0.279467	0.0233789	-0.386635	0.149487	cis
rs1295019	OID45206	OAF	11.9536	1.87411e-30	3.36879e-27	0.412042	0.0344702	0.386629	0.149482	cis
rs505142	OID45206	OAF	11.9536	1.87411e-30	3.36879e-27	0.412042	0.0344702	0.386629	0.149482	cis
rs472948	OID45206	OAF	11.9536	1.87411e-30	3.36879e-27	0.412042	0.0344702	0.386629	0.149482	cis
rs692804	OID45206	OAF	11.9536	1.87411e-30	3.36879e-27	0.412042	0.0344702	0.386629	0.149482	cis
rs3225	OID45206	OAF	11.9536	1.87411e-30	3.36879e-27	0.412042	0.0344702	0.386629	0.149482	cis
rs9655	OID45206	OAF	11.9536	1.87411e-30	3.36879e-27	0.412042	0.0344702	0.386629	0.149482	cis
rs580174	OID45206	OAF	11.9536	1.87411e-30	3.36879e-27	0.412042	0.0344702	0.386629	0.149482	cis
rs56181559	OID45206	OAF	11.9536	1.87411e-30	3.36879e-27	0.412042	0.0344702	0.386629	0.149482	cis
rs4729580	OID45223	PILRA	11.9531	1.88274e-30	3.38394e-27	0.277565	0.0232211	0.386617	0.149473	cis
rs10953295	OID45223	PILRA	11.9531	1.88274e-30	3.38394e-27	0.277565	0.0232211	0.386617	0.149473	cis
rs575173587	OID43937	LRRC37A2	-11.953	1.88571e-30	3.3891e-27	-0.558484	0.0467234	-0.386613	0.149469	cis
rs35840099	OID43532	CLEC12A	-11.9519	1.90632e-30	3.42468e-27	-0.392792	0.0328644	-0.386583	0.149447	cis
rs7302029	OID43532	CLEC12A	-11.9519	1.90632e-30	3.42468e-27	-0.392792	0.0328644	-0.386583	0.149447	cis
rs61913523	OID43532	CLEC12A	-11.9519	1.90632e-30	3.42468e-27	-0.392792	0.0328644	-0.386583	0.149447	cis
rs35333643	OID43532	CLEC12A	-11.9519	1.90632e-30	3.42468e-27	-0.392792	0.0328644	-0.386583	0.149447	cis
rs34183666	OID43532	CLEC12A	-11.9519	1.90632e-30	3.42468e-27	-0.392792	0.0328644	-0.386583	0.149447	cis
rs7316911	OID43532	CLEC12A	-11.9519	1.90632e-30	3.42468e-27	-0.392792	0.0328644	-0.386583	0.149447	cis
rs7303131	OID43532	CLEC12A	-11.9519	1.90632e-30	3.42468e-27	-0.392792	0.0328644	-0.386583	0.149447	cis
rs7306520	OID43532	CLEC12A	-11.9519	1.90632e-30	3.42468e-27	-0.392792	0.0328644	-0.386583	0.149447	cis
rs111997802	OID43937	LRRC37A2	-11.9517	1.91157e-30	3.43392e-27	-0.561811	0.047007	-0.386576	0.149441	cis
rs9258119	OID43804	HLA-A	11.9516	1.91208e-30	3.43464e-27	0.391001	0.0327153	0.386575	0.149441	cis
rs7249533	OID44133	PSG1	11.9503	1.93893e-30	3.4827e-27	0.834125	0.0697997	0.386538	0.149412	cis
rs58574691	OID44502	CCL24	-11.949	1.96446e-30	3.52836e-27	-0.688434	0.0576144	-0.386503	0.149384	cis
rs4536565	OID44133	PSG1	11.9475	1.99381e-30	3.58089e-27	0.829947	0.0694659	0.386463	0.149354	cis
rs926103	OID43796	HDGF	11.9472	2.00138e-30	3.59429e-27	0.651708	0.0545492	0.386453	0.149346	cis
rs11724635	OID44482	BST1	-11.9466	2.01256e-30	3.61417e-27	-0.278086	0.0232774	-0.386438	0.149334	cis
rs34404057	OID43630	DPEP1	-11.9443	2.06116e-30	3.70125e-27	-0.324359	0.027156	-0.386373	0.149284	cis
rs11765693	OID44430	ZP3	11.9441	2.06489e-30	3.70755e-27	1.88534	0.157847	0.386369	0.149281	cis
rs73140069	OID44430	ZP3	11.9441	2.06489e-30	3.70755e-27	1.88534	0.157847	0.386369	0.149281	cis
rs367660224	OID44430	ZP3	-11.9434	2.08023e-30	3.73449e-27	-2.36929	0.198377	-0.386349	0.149265	cis
rs76016821	OID44430	ZP3	-11.9434	2.08023e-30	3.73449e-27	-2.36929	0.198377	-0.386349	0.149265	cis
rs77835632	OID44430	ZP3	-11.9434	2.08023e-30	3.73449e-27	-2.36929	0.198377	-0.386349	0.149265	cis
rs142190280	OID45386	MST1	11.943	2.08783e-30	3.74714e-27	1.34075	0.112262	0.386339	0.149258	cis
rs570361197	OID45386	MST1	11.943	2.08783e-30	3.74714e-27	1.34075	0.112262	0.386339	0.149258	cis
rs139683429	OID45386	MST1	11.943	2.08783e-30	3.74714e-27	1.34075	0.112262	0.386339	0.149258	cis
rs548723542	OID45386	MST1	11.943	2.08783e-30	3.74714e-27	1.34075	0.112262	0.386339	0.149258	cis
rs150538862	OID45386	MST1	11.943	2.08783e-30	3.74714e-27	1.34075	0.112262	0.386339	0.149258	cis
rs3781559	OID44859	PNLIPRP2	-11.9426	2.09643e-30	3.76225e-27	-1.74164	0.145834	-0.386328	0.149249	cis
rs62055937	OID43937	LRRC37A2	-11.9426	2.09647e-30	3.76225e-27	-0.558037	0.0467265	-0.386328	0.149249	cis
rs75848819	OID45157	IL1RAP	-11.941	2.13227e-30	3.8263e-27	-0.573878	0.0480595	-0.386282	0.149214	cis
rs2303179	OID45233	PRAM1	-11.9397	2.16112e-30	3.87764e-27	-0.766999	0.0642396	-0.386246	0.149186	cis
rs57175554	OID45233	PRAM1	-11.9397	2.16112e-30	3.87764e-27	-0.766999	0.0642396	-0.386246	0.149186	cis
rs4917697	OID44972	TCTN3	-11.9389	2.17699e-30	3.90592e-27	-0.231869	0.0194212	-0.386226	0.149171	cis
rs1293326	OID45099	CTSB	-11.9386	2.18507e-30	3.91999e-27	-0.537725	0.0450409	-0.386216	0.149163	cis
rs1293328	OID45099	CTSB	-11.9386	2.18507e-30	3.91999e-27	-0.537725	0.0450409	-0.386216	0.149163	cis
rs2469927	OID43937	LRRC37A2	-11.938	2.19766e-30	3.94216e-27	-0.558192	0.0467575	-0.386201	0.149151	cis
chr17_46236469_G_GT	OID43937	LRRC37A2	-11.938	2.19766e-30	3.94216e-27	-0.558192	0.0467575	-0.386201	0.149151	cis
rs113729469	OID44972	TCTN3	-11.9376	2.20695e-30	3.95862e-27	-0.231741	0.0194127	-0.38619	0.149142	cis
rs4915559	OID45455	CFHR4	11.9374	2.21123e-30	3.96608e-27	0.548284	0.0459298	0.386184	0.149138	cis
rs474279	OID45299	ABO	11.9367	2.22778e-30	3.99407e-27	1.17754	0.0986485	0.386164	0.149123	cis
rs1633514	OID45299	ABO	11.9367	2.22778e-30	3.99407e-27	1.17754	0.0986485	0.386164	0.149123	cis
rs8176669	OID45299	ABO	11.9367	2.22778e-30	3.99407e-27	1.17754	0.0986485	0.386164	0.149123	cis
rs574311	OID45299	ABO	11.9367	2.22778e-30	3.99407e-27	1.17754	0.0986485	0.386164	0.149123	cis
rs488775	OID45299	ABO	11.9367	2.22778e-30	3.99407e-27	1.17754	0.0986485	0.386164	0.149123	cis
rs596141	OID45299	ABO	11.9367	2.22778e-30	3.99407e-27	1.17754	0.0986485	0.386164	0.149123	cis
rs551100	OID45299	ABO	11.9367	2.22778e-30	3.99407e-27	1.17754	0.0986485	0.386164	0.149123	cis
rs537895	OID45299	ABO	11.9367	2.22778e-30	3.99407e-27	1.17754	0.0986485	0.386164	0.149123	cis
rs11235462	OID44661	FOLR3	-11.9366	2.23097e-30	3.99957e-27	-2.4283	0.203434	-0.38616	0.14912	cis
rs34086303	OID45363	FGL1	-11.9358	2.24718e-30	4.02842e-27	-0.507579	0.0425256	-0.386141	0.149105	cis
rs4659691	OID44750	LGALS8	-11.9335	2.30176e-30	4.12604e-27	-0.304815	0.0255428	-0.386076	0.149055	cis
rs4879686	OID44276	SPINK4	11.9296	2.39453e-30	4.2921e-27	0.455482	0.0381807	0.38597	0.148973	cis
rs17886036	OID45399	PON1	-11.9295	2.39787e-30	4.29786e-27	-0.170758	0.0143139	-0.385966	0.14897	cis
rs3803904	OID44149	PTPRH	-11.9292	2.40422e-30	4.30902e-27	-0.580106	0.0486289	-0.385959	0.148964	cis
rs4806781	OID45176	LILRA2	11.929	2.41054e-30	4.32011e-27	0.346471	0.0290444	0.385952	0.148959	cis
rs12665915	OID41046	COL26A1	-11.9286	2.41922e-30	4.33543e-27	-0.639961	0.0536492	-0.385942	0.148951	cis
rs17514360	OID45363	FGL1	-11.9278	2.43933e-30	4.37123e-27	-0.509244	0.0426938	-0.38592	0.148934	cis
rs2854719	OID43568	CRYGD	11.9278	2.44055e-30	4.37318e-27	0.536529	0.0449815	0.385919	0.148933	cis
rs10234401	OID41046	COL26A1	-11.9275	2.44677e-30	4.38387e-27	-0.641072	0.0537473	-0.385912	0.148928	cis
rs10228674	OID41046	COL26A1	-11.9275	2.44677e-30	4.38387e-27	-0.641072	0.0537473	-0.385912	0.148928	cis
rs741166	OID43430	C16orf89	-11.9275	2.4481e-30	4.38602e-27	-0.269269	0.0225755	-0.38591	0.148927	cis
rs383027	OID43630	DPEP1	-11.9272	2.45429e-30	4.39687e-27	-0.316061	0.0264991	-0.385904	0.148922	cis
rs6667963	OID42450	FCRL3	11.927	2.45872e-30	4.40458e-27	0.471319	0.0395168	0.385899	0.148918	cis
rs3763707	OID44972	TCTN3	-11.9262	2.47959e-30	4.44173e-27	-0.230607	0.0193361	-0.385876	0.1489	cis
rs10248094	OID41046	COL26A1	-11.9241	2.53334e-30	4.53776e-27	-0.626125	0.0525092	-0.385818	0.148856	cis
rs130287	OID44982	TIMP3	-11.923	2.56369e-30	4.59188e-27	-1.02583	0.0860385	-0.385786	0.148831	cis
rs34739559	OID43937	LRRC37A2	-11.9229	2.56408e-30	4.59234e-27	-0.562334	0.0471641	-0.385786	0.148831	cis
rs2785158	OID43374	APIP	-11.9215	2.60102e-30	4.65825e-27	-0.438529	0.0367846	-0.385747	0.148801	cis
rs79535578	OID44327	TLR3	11.9214	2.60375e-30	4.66289e-27	0.440185	0.0369239	0.385744	0.148799	cis
rs2244966	OID43834	IFNGR2	-11.921	2.61434e-30	4.68161e-27	-0.526744	0.0441861	-0.385733	0.14879	cis
rs2562176	OID44698	HBZ	11.9208	2.62139e-30	4.69399e-27	0.914901	0.0767485	0.385726	0.148785	cis
rs1057941	OID45191	MUC1	11.9203	2.63394e-30	4.71621e-27	0.55086	0.0462119	0.385713	0.148775	cis
rs1185027	OID44335	TMPRSS5	-11.9192	2.66297e-30	4.76794e-27	-0.255805	0.0214615	-0.385684	0.148752	cis
rs35990575	OID44327	TLR3	11.9184	2.6859e-30	4.80873e-27	0.471725	0.0395796	0.385661	0.148734	cis
rs13252734	OID44132	PSCA	-11.9181	2.69319e-30	4.82153e-27	-1.82139	0.152825	-0.385653	0.148728	cis
rs17875807	OID43834	IFNGR2	-11.9171	2.72127e-30	4.87154e-27	-0.539893	0.045304	-0.385625	0.148707	cis
rs9975473	OID43834	IFNGR2	-11.9152	2.77571e-30	4.96873e-27	-1.09038	0.0915118	-0.385572	0.148666	cis
rs1979283	OID43895	KLB	11.9133	2.83013e-30	5.06588e-27	0.449746	0.0377517	0.385519	0.148625	cis
rs4803498	OID43514	CEACAM21	-11.9118	2.87398e-30	5.14409e-27	-0.990531	0.0831557	-0.385478	0.148593	cis
rs2246713	OID45223	PILRA	-11.9116	2.87764e-30	5.14928e-27	-0.276831	0.0232404	-0.385475	0.148591	cis
rs941287	OID45223	PILRA	-11.9116	2.87764e-30	5.14928e-27	-0.276831	0.0232404	-0.385475	0.148591	cis
rs2906646	OID45223	PILRA	-11.9116	2.87764e-30	5.14928e-27	-0.276831	0.0232404	-0.385475	0.148591	cis
rs705867	OID45223	PILRA	-11.9116	2.87764e-30	5.14928e-27	-0.276831	0.0232404	-0.385475	0.148591	cis
rs1859787	OID45223	PILRA	-11.9116	2.87764e-30	5.14928e-27	-0.276831	0.0232404	-0.385475	0.148591	cis
rs67491322	OID43429	BTN3A2	11.9097	2.93396e-30	5.24949e-27	0.512764	0.0430541	0.385422	0.14855	cis
rs17587226	OID43429	BTN3A2	11.9097	2.93396e-30	5.24949e-27	0.512764	0.0430541	0.385422	0.14855	cis
rs11325907	OID43796	HDGF	11.9091	2.95358e-30	5.28404e-27	0.64889	0.0544869	0.385404	0.148536	cis
rs7546838	OID43796	HDGF	11.9091	2.95358e-30	5.28404e-27	0.64889	0.0544869	0.385404	0.148536	cis
rs4309	OID45300	ACE	11.9081	2.98297e-30	5.33633e-27	0.289564	0.0243165	0.385378	0.148516	cis
rs6003941	OID43784	GSTT2B	11.9081	2.98486e-30	5.33944e-27	1.23866	0.104019	0.385376	0.148515	cis
rs2070633	OID45303	AHSG	-11.9061	3.04631e-30	5.44907e-27	-0.221804	0.0186295	-0.385321	0.148472	cis
rs4796144	OID45053	CCL16	11.906	3.04702e-30	5.44975e-27	0.951244	0.0798959	0.38532	0.148472	cis
rs149197550	OID45053	CCL16	11.906	3.04702e-30	5.44975e-27	0.951244	0.0798959	0.38532	0.148472	cis
rs4959123	OID43804	HLA-A	11.9056	3.061e-30	5.47447e-27	0.41956	0.0352406	0.385308	0.148462	cis
rs7772635	OID44627	ENPP5	11.9056	3.06196e-30	5.47589e-27	0.39387	0.0330828	0.385307	0.148461	cis
rs369234167	OID43937	LRRC37A2	-11.9044	3.09938e-30	5.54252e-27	-0.543194	0.0456298	-0.385274	0.148436	cis
rs78331094	OID43784	GSTT2B	11.9043	3.10305e-30	5.54879e-27	1.22904	0.103243	0.385271	0.148434	cis
rs1706726	OID43937	LRRC37A2	-11.9042	3.1038e-30	5.54984e-27	-0.551503	0.0463283	-0.38527	0.148433	cis
rs4984769	OID44356	TPSAB1	-11.9031	3.14032e-30	5.61304e-27	-0.535194	0.0449626	-0.385239	0.148409	cis
rs3897150	OID44356	TPSAB1	-11.9031	3.14032e-30	5.61304e-27	-0.535194	0.0449626	-0.385239	0.148409	cis
rs4984770	OID44356	TPSAB1	-11.9031	3.14032e-30	5.61304e-27	-0.535194	0.0449626	-0.385239	0.148409	cis
rs12930662	OID44356	TPSAB1	-11.9031	3.14032e-30	5.61304e-27	-0.535194	0.0449626	-0.385239	0.148409	cis
rs4496143	OID44356	TPSAB1	-11.9031	3.14032e-30	5.61304e-27	-0.535194	0.0449626	-0.385239	0.148409	cis
rs7195608	OID44356	TPSAB1	-11.9031	3.14032e-30	5.61304e-27	-0.535194	0.0449626	-0.385239	0.148409	cis
rs4247094	OID44356	TPSAB1	-11.9031	3.14032e-30	5.61304e-27	-0.535194	0.0449626	-0.385239	0.148409	cis
rs568203	OID45299	ABO	11.9028	3.14906e-30	5.62837e-27	1.16831	0.0981543	0.385231	0.148403	cis
rs637922	OID45233	PRAM1	-11.9004	3.22661e-30	5.76667e-27	-0.769505	0.0646619	-0.385166	0.148352	cis
rs7507739	OID42672	KIR3DL1	11.9003	3.23038e-30	5.7731e-27	1.20303	0.101092	0.385162	0.14835	cis
chr17_45591487_AG_ATGG	OID43937	LRRC37A2	-11.9	3.24065e-30	5.79114e-27	-0.569145	0.0478272	-0.385154	0.148343	cis
rs35272897	OID43374	APIP	-11.8994	3.26124e-30	5.8264e-27	-0.496327	0.0417103	-0.385137	0.14833	cis
rs34999475	OID43374	APIP	-11.8994	3.26124e-30	5.8264e-27	-0.496327	0.0417103	-0.385137	0.14833	cis
rs71041941	OID43374	APIP	-11.8994	3.26124e-30	5.8264e-27	-0.496327	0.0417103	-0.385137	0.14833	cis
rs71457363	OID43374	APIP	-11.8994	3.26124e-30	5.8264e-27	-0.496327	0.0417103	-0.385137	0.14833	cis
rs35617374	OID43374	APIP	-11.8994	3.26124e-30	5.8264e-27	-0.496327	0.0417103	-0.385137	0.14833	cis
rs1760934	OID44860	PNP	11.8992	3.26826e-30	5.83831e-27	1.10181	0.0925952	0.385131	0.148326	cis
rs1713420	OID44860	PNP	11.8992	3.26826e-30	5.83831e-27	1.10181	0.0925952	0.385131	0.148326	cis
rs493412	OID42496	GASK1A	-11.899	3.27506e-30	5.85015e-27	-0.724704	0.0609047	-0.385125	0.148321	cis
rs35437297	OID42623	IL34	11.8989	3.27792e-30	5.85308e-27	0.405925	0.0341146	0.385123	0.14832	cis
rs34811595	OID42623	IL34	11.8989	3.27792e-30	5.85308e-27	0.405925	0.0341146	0.385123	0.14832	cis
chr16_70631406_G_GA	OID42623	IL34	11.8989	3.27792e-30	5.85308e-27	0.405925	0.0341146	0.385123	0.14832	cis
rs35794088	OID42623	IL34	11.8989	3.27792e-30	5.85308e-27	0.405925	0.0341146	0.385123	0.14832	cis
rs4985551	OID42623	IL34	11.8989	3.27792e-30	5.85308e-27	0.405925	0.0341146	0.385123	0.14832	cis
rs35132744	OID42623	IL34	11.8989	3.27792e-30	5.85308e-27	0.405925	0.0341146	0.385123	0.14832	cis
rs8064109	OID42623	IL34	11.8989	3.27792e-30	5.85308e-27	0.405925	0.0341146	0.385123	0.14832	cis
rs11079723	OID43937	LRRC37A2	-11.8987	3.28584e-30	5.86691e-27	-0.554058	0.0465648	-0.385116	0.148315	cis
rs7769712	OID44626	ENPP1	11.8981	3.30492e-30	5.90067e-27	0.596686	0.0501498	0.385101	0.148303	cis
rs3787708	OID43834	IFNGR2	-11.8973	3.33133e-30	5.9475e-27	-0.488903	0.0410936	-0.385079	0.148286	cis
rs56413249	OID44529	CDHR5	11.897	3.34135e-30	5.96413e-27	0.456086	0.0383362	0.385071	0.14828	cis
rs10902179	OID44529	CDHR5	11.897	3.34135e-30	5.96413e-27	0.456086	0.0383362	0.385071	0.14828	cis
rs3758650	OID44529	CDHR5	11.897	3.34135e-30	5.96413e-27	0.456086	0.0383362	0.385071	0.14828	cis
rs11246204	OID44529	CDHR5	-11.897	3.34135e-30	5.96413e-27	-0.456086	0.0383362	-0.385071	0.14828	cis
rs12946082	OID45019	WFIKKN2	11.8964	3.3614e-30	5.9996e-27	0.289212	0.0243109	0.385055	0.148267	cis
rs117694250	OID44486	C1QTNF9	11.8947	3.42179e-30	6.10673e-27	0.894778	0.0752251	0.385007	0.14823	cis
rs2017138	OID44486	C1QTNF9	-11.8947	3.42179e-30	6.10673e-27	-0.894778	0.0752251	-0.385007	0.14823	cis
rs2072435	OID44430	ZP3	11.8938	3.45386e-30	6.15614e-27	1.87785	0.157885	0.384982	0.148211	cis
rs6948661	OID44430	ZP3	11.8938	3.45386e-30	6.15614e-27	1.87785	0.157885	0.384982	0.148211	cis
rs142158671	OID44430	ZP3	11.8938	3.45386e-30	6.15614e-27	1.87785	0.157885	0.384982	0.148211	cis
rs7796797	OID44430	ZP3	11.8938	3.45386e-30	6.15614e-27	1.87785	0.157885	0.384982	0.148211	cis
rs73140055	OID44430	ZP3	11.8938	3.45386e-30	6.15614e-27	1.87785	0.157885	0.384982	0.148211	cis
rs1039841	OID43374	APIP	-11.8937	3.45588e-30	6.15614e-27	-0.49605	0.0417069	-0.38498	0.14821	cis
rs1594425	OID43374	APIP	-11.8937	3.45588e-30	6.15614e-27	-0.49605	0.0417069	-0.38498	0.14821	cis
rs1594426	OID43374	APIP	-11.8937	3.45588e-30	6.15614e-27	-0.49605	0.0417069	-0.38498	0.14821	cis
rs12793173	OID43374	APIP	-11.8937	3.45588e-30	6.15614e-27	-0.49605	0.0417069	-0.38498	0.14821	cis
rs12791769	OID43374	APIP	-11.8937	3.45588e-30	6.15614e-27	-0.49605	0.0417069	-0.38498	0.14821	cis
rs35264793	OID43374	APIP	-11.8937	3.45588e-30	6.15614e-27	-0.49605	0.0417069	-0.38498	0.14821	cis
rs7106579	OID43374	APIP	-11.8937	3.45588e-30	6.15614e-27	-0.49605	0.0417069	-0.38498	0.14821	cis
rs1949048	OID43374	APIP	-11.8937	3.45588e-30	6.15614e-27	-0.49605	0.0417069	-0.38498	0.14821	cis
rs1949047	OID43374	APIP	-11.8937	3.45588e-30	6.15614e-27	-0.49605	0.0417069	-0.38498	0.14821	cis
rs1949046	OID43374	APIP	-11.8937	3.45588e-30	6.15614e-27	-0.49605	0.0417069	-0.38498	0.14821	cis
rs61881103	OID43374	APIP	-11.8937	3.45588e-30	6.15614e-27	-0.49605	0.0417069	-0.38498	0.14821	cis
rs61881104	OID43374	APIP	-11.8937	3.45588e-30	6.15614e-27	-0.49605	0.0417069	-0.38498	0.14821	cis
rs7131074	OID43374	APIP	-11.8937	3.45588e-30	6.15614e-27	-0.49605	0.0417069	-0.38498	0.14821	cis
rs34026463	OID43374	APIP	-11.8937	3.45588e-30	6.15614e-27	-0.49605	0.0417069	-0.38498	0.14821	cis
rs34878924	OID43374	APIP	-11.8937	3.45588e-30	6.15614e-27	-0.49605	0.0417069	-0.38498	0.14821	cis
rs11602886	OID43374	APIP	-11.8937	3.45588e-30	6.15614e-27	-0.49605	0.0417069	-0.38498	0.14821	cis
rs11602870	OID43374	APIP	-11.8937	3.45588e-30	6.15614e-27	-0.49605	0.0417069	-0.38498	0.14821	cis
rs35833762	OID43374	APIP	-11.8937	3.45588e-30	6.15614e-27	-0.49605	0.0417069	-0.38498	0.14821	cis
rs12278295	OID43374	APIP	-11.8937	3.45588e-30	6.15614e-27	-0.49605	0.0417069	-0.38498	0.14821	cis
rs10501136	OID43374	APIP	-11.8937	3.45588e-30	6.15614e-27	-0.49605	0.0417069	-0.38498	0.14821	cis
rs12291580	OID43374	APIP	-11.8937	3.45588e-30	6.15614e-27	-0.49605	0.0417069	-0.38498	0.14821	cis
rs11605381	OID43374	APIP	-11.8937	3.45588e-30	6.15614e-27	-0.49605	0.0417069	-0.38498	0.14821	cis
rs61881107	OID43374	APIP	-11.8937	3.45588e-30	6.15614e-27	-0.49605	0.0417069	-0.38498	0.14821	cis
rs35953213	OID43374	APIP	-11.8937	3.45588e-30	6.15614e-27	-0.49605	0.0417069	-0.38498	0.14821	cis
rs34191151	OID43374	APIP	-11.8937	3.45588e-30	6.15614e-27	-0.49605	0.0417069	-0.38498	0.14821	cis
rs12272777	OID43374	APIP	-11.8937	3.45588e-30	6.15614e-27	-0.49605	0.0417069	-0.38498	0.14821	cis
rs12293044	OID43374	APIP	-11.8937	3.45588e-30	6.15614e-27	-0.49605	0.0417069	-0.38498	0.14821	cis
rs12803664	OID43374	APIP	-11.8937	3.45588e-30	6.15614e-27	-0.49605	0.0417069	-0.38498	0.14821	cis
rs12808574	OID43374	APIP	-11.8937	3.45588e-30	6.15614e-27	-0.49605	0.0417069	-0.38498	0.14821	cis
rs10836315	OID43374	APIP	-11.8937	3.45588e-30	6.15614e-27	-0.49605	0.0417069	-0.38498	0.14821	cis
rs7628250	OID45157	IL1RAP	11.8923	3.50489e-30	6.24213e-27	0.448538	0.0377166	0.384942	0.14818	cis
rs3773957	OID45157	IL1RAP	11.8923	3.50489e-30	6.24213e-27	0.448538	0.0377166	0.384942	0.14818	cis
rs6767500	OID45157	IL1RAP	11.8923	3.50489e-30	6.24213e-27	0.448538	0.0377166	0.384942	0.14818	cis
rs3773956	OID45157	IL1RAP	11.8923	3.50489e-30	6.24213e-27	0.448538	0.0377166	0.384942	0.14818	cis
rs9293937	OID45056	CD109	-11.8921	3.51118e-30	6.25299e-27	-0.242908	0.0204259	-0.384937	0.148177	cis
rs854531	OID45399	PON1	11.8921	3.51439e-30	6.25838e-27	0.178223	0.0149867	0.384935	0.148175	cis
rs9994518	OID44482	BST1	11.8918	3.5221e-30	6.27177e-27	0.299733	0.0252049	0.384929	0.14817	cis
rs3757708	OID44111	PON2	11.8911	3.54739e-30	6.31614e-27	0.296079	0.0248991	0.384909	0.148155	cis
rs7779960	OID44111	PON2	11.8911	3.54739e-30	6.31614e-27	0.296079	0.0248991	0.384909	0.148155	cis
rs2001169	OID44133	PSG1	11.8908	3.55939e-30	6.33718e-27	1.70653	0.143517	0.3849	0.148148	cis
chr17_46059704_AAGAG_GAGAG	OID43937	LRRC37A2	-11.8901	3.58622e-30	6.38461e-27	-0.551964	0.0464222	-0.38488	0.148133	cis
rs2741342	OID42420	EPHX2	11.8895	3.60785e-30	6.42278e-27	0.889056	0.0747766	0.384864	0.14812	cis
rs2687988	OID43895	KLB	11.8891	3.62343e-30	6.45016e-27	0.450529	0.0378944	0.384852	0.148111	cis
rs10537729	OID43804	HLA-A	-11.8889	3.6296e-30	6.46081e-27	-0.490236	0.0412348	-0.384847	0.148108	cis
rs62424477	OID44626	ENPP1	11.8888	3.63391e-30	6.46813e-27	0.577096	0.0485412	0.384844	0.148105	cis
rs116243843	OID45157	IL1RAP	-11.8874	3.68627e-30	6.561e-27	-0.569933	0.0479444	-0.384806	0.148075	cis
rs4627402	OID43937	LRRC37A2	-11.8872	3.69139e-30	6.56976e-27	-0.562294	0.0473023	-0.384802	0.148072	cis
rs2101748	OID44266	SNCG	11.8872	3.6933e-30	6.5728e-27	0.636683	0.0535604	0.3848	0.148071	cis
rs3781561	OID44859	PNLIPRP2	-11.8867	3.71263e-30	6.60651e-27	-1.74443	0.146755	-0.384786	0.148061	cis
rs3781560	OID44859	PNLIPRP2	-11.8867	3.71263e-30	6.60651e-27	-1.74443	0.146755	-0.384786	0.148061	cis
rs7355261	OID43568	CRYGD	11.8854	3.76265e-30	6.69481e-27	0.495488	0.0416889	0.38475	0.148033	cis
rs6746206	OID43568	CRYGD	11.8854	3.76265e-30	6.69481e-27	0.495488	0.0416889	0.38475	0.148033	cis
rs61871796	OID44972	TCTN3	-11.8846	3.79367e-30	6.74965e-27	-0.230942	0.0194321	-0.384728	0.148016	cis
rs6686673	OID42448	FCGR2B	-11.8841	3.81246e-30	6.78236e-27	-0.778658	0.0655211	-0.384715	0.148005	cis
rs11578979	OID42448	FCGR2B	-11.8841	3.81246e-30	6.78236e-27	-0.778658	0.0655211	-0.384715	0.148005	cis
rs10887673	OID44266	SNCG	11.8841	3.81276e-30	6.78254e-27	0.635049	0.053437	0.384714	0.148005	cis
rs2446624	OID45358	FCGR2A	11.8839	3.81829e-30	6.79165e-27	0.698628	0.0587877	0.38471	0.148002	cis
rs10737488	OID45358	FCGR2A	11.8839	3.81829e-30	6.79165e-27	0.698628	0.0587877	0.38471	0.148002	cis
rs522141	OID44330	TMEM132A	-11.8837	3.82734e-30	6.80704e-27	-0.579014	0.0487234	-0.384704	0.147997	cis
rs668338	OID44330	TMEM132A	-11.8837	3.82734e-30	6.80704e-27	-0.579014	0.0487234	-0.384704	0.147997	cis
rs1713421	OID44860	PNP	11.8826	3.86987e-30	6.88231e-27	1.10065	0.0926272	0.384674	0.147974	cis
rs10509686	OID44972	TCTN3	-11.8818	3.90342e-30	6.9416e-27	-0.230835	0.0194276	-0.384651	0.147956	cis
rs2687978	OID43895	KLB	11.8813	3.91995e-30	6.97062e-27	0.447868	0.037695	0.384639	0.147947	cis
rs17885846	OID45399	PON1	-11.8789	4.01761e-30	7.13901e-27	-0.169817	0.0142957	-0.384573	0.147896	cis
rs13228784	OID45399	PON1	-11.8789	4.01761e-30	7.13901e-27	-0.169817	0.0142957	-0.384573	0.147896	cis
rs34774523	OID45399	PON1	-11.8789	4.01761e-30	7.13901e-27	-0.169817	0.0142957	-0.384573	0.147896	cis
rs2375001	OID45399	PON1	-11.8789	4.01761e-30	7.13901e-27	-0.169817	0.0142957	-0.384573	0.147896	cis
rs13223537	OID45399	PON1	-11.8789	4.01761e-30	7.13901e-27	-0.169817	0.0142957	-0.384573	0.147896	cis
rs17885783	OID45399	PON1	-11.8789	4.01761e-30	7.13901e-27	-0.169817	0.0142957	-0.384573	0.147896	cis
rs1989921	OID45399	PON1	-11.8789	4.01761e-30	7.13901e-27	-0.169817	0.0142957	-0.384573	0.147896	cis
rs17166859	OID45399	PON1	-11.8789	4.01761e-30	7.13901e-27	-0.169817	0.0142957	-0.384573	0.147896	cis
rs17883791	OID45399	PON1	-11.8789	4.01761e-30	7.13901e-27	-0.169817	0.0142957	-0.384573	0.147896	cis
rs77880993	OID45399	PON1	-11.8789	4.01761e-30	7.13901e-27	-0.169817	0.0142957	-0.384573	0.147896	cis
rs4425687	OID45399	PON1	-11.8789	4.01761e-30	7.13901e-27	-0.169817	0.0142957	-0.384573	0.147896	cis
rs116306774	OID45399	PON1	-11.8789	4.01761e-30	7.13901e-27	-0.169817	0.0142957	-0.384573	0.147896	cis
rs17166861	OID45399	PON1	-11.8789	4.01761e-30	7.13901e-27	-0.169817	0.0142957	-0.384573	0.147896	cis
rs740264	OID45399	PON1	-11.8789	4.01761e-30	7.13901e-27	-0.169817	0.0142957	-0.384573	0.147896	cis
rs36048853	OID45043	BLMH	-11.8789	4.01942e-30	7.14185e-27	-0.262184	0.0220714	-0.384572	0.147895	cis
rs192478240	OID44356	TPSAB1	-11.8789	4.01969e-30	7.14195e-27	-1.29846	0.109308	-0.384571	0.147895	cis
rs4918955	OID44972	TCTN3	-11.878	4.05726e-30	7.20642e-27	-0.230761	0.0194276	-0.384546	0.147876	cis
rs6946	OID44972	TCTN3	-11.878	4.05726e-30	7.20642e-27	-0.230761	0.0194276	-0.384546	0.147876	cis
rs10882649	OID44972	TCTN3	-11.878	4.05726e-30	7.20642e-27	-0.230761	0.0194276	-0.384546	0.147876	cis
rs10882650	OID44972	TCTN3	-11.878	4.05726e-30	7.20642e-27	-0.230761	0.0194276	-0.384546	0.147876	cis
rs7073010	OID44972	TCTN3	-11.878	4.05726e-30	7.20642e-27	-0.230761	0.0194276	-0.384546	0.147876	cis
rs12357173	OID44972	TCTN3	-11.878	4.05726e-30	7.20642e-27	-0.230761	0.0194276	-0.384546	0.147876	cis
rs11970910	OID44111	PON2	11.8777	4.0686e-30	7.22617e-27	0.296216	0.0249389	0.384539	0.14787	cis
rs11032943	OID43374	APIP	11.8774	4.08241e-30	7.25033e-27	0.451236	0.0379913	0.384529	0.147863	cis
rs500428	OID45299	ABO	11.8773	4.08444e-30	7.25317e-27	1.16622	0.0981886	0.384528	0.147862	cis
rs502361	OID45299	ABO	11.8773	4.08444e-30	7.25317e-27	1.16622	0.0981886	0.384528	0.147862	cis
rs663367	OID45299	ABO	11.8769	4.10084e-30	7.28152e-27	1.16597	0.0981712	0.384517	0.147854	cis
rs552148	OID45299	ABO	11.8769	4.10084e-30	7.28152e-27	1.16597	0.0981712	0.384517	0.147854	cis
rs2212637	OID45187	MMP3	11.8758	4.14883e-30	7.36517e-27	0.368308	0.0310133	0.384486	0.147829	cis
rs12792871	OID45187	MMP3	11.8758	4.14883e-30	7.36517e-27	0.368308	0.0310133	0.384486	0.147829	cis
rs7926920	OID45187	MMP3	11.8758	4.14883e-30	7.36517e-27	0.368308	0.0310133	0.384486	0.147829	cis
rs1010698	OID45187	MMP3	11.8758	4.14883e-30	7.36517e-27	0.368308	0.0310133	0.384486	0.147829	cis
rs62348025	OID44327	TLR3	11.8756	4.15842e-30	7.38181e-27	0.43737	0.0368295	0.384479	0.147824	cis
rs34834314	OID43168	TDGF1	11.8753	4.16967e-30	7.40139e-27	1.56514	0.131798	0.384472	0.147819	cis
rs2990245	OID45191	MUC1	11.8746	4.19732e-30	7.45008e-27	0.543492	0.0457691	0.384454	0.147805	cis
rs61938708	OID43535	CLEC4C	11.8746	4.19963e-30	7.45378e-27	0.346865	0.0292107	0.384453	0.147804	cis
rs11298783	OID43834	IFNGR2	-11.8737	4.23921e-30	7.51966e-27	-0.487693	0.0410735	-0.384427	0.147784	cis
rs80135719	OID43834	IFNGR2	-11.8737	4.23921e-30	7.51966e-27	-0.487693	0.0410735	-0.384427	0.147784	cis
rs78445981	OID43834	IFNGR2	-11.8737	4.23921e-30	7.51966e-27	-0.487693	0.0410735	-0.384427	0.147784	cis
rs7276923	OID43834	IFNGR2	-11.8737	4.23921e-30	7.51966e-27	-0.487693	0.0410735	-0.384427	0.147784	cis
rs7278879	OID43834	IFNGR2	-11.8737	4.23921e-30	7.51966e-27	-0.487693	0.0410735	-0.384427	0.147784	cis
rs9977929	OID43834	IFNGR2	-11.8737	4.23921e-30	7.51966e-27	-0.487693	0.0410735	-0.384427	0.147784	cis
rs2300374	OID43834	IFNGR2	-11.8737	4.23921e-30	7.51966e-27	-0.487693	0.0410735	-0.384427	0.147784	cis
rs6517178	OID43834	IFNGR2	-11.8737	4.23921e-30	7.51966e-27	-0.487693	0.0410735	-0.384427	0.147784	cis
rs2154583	OID43834	IFNGR2	-11.8737	4.23921e-30	7.51966e-27	-0.487693	0.0410735	-0.384427	0.147784	cis
rs2834235	OID43834	IFNGR2	-11.8737	4.23921e-30	7.51966e-27	-0.487693	0.0410735	-0.384427	0.147784	cis
rs11701506	OID43834	IFNGR2	-11.8737	4.23921e-30	7.51966e-27	-0.487693	0.0410735	-0.384427	0.147784	cis
rs12598456	OID42623	IL34	11.8728	4.27692e-30	7.58456e-27	0.405165	0.0341255	0.384403	0.147766	cis
rs34692833	OID42623	IL34	11.8728	4.27692e-30	7.58456e-27	0.405165	0.0341255	0.384403	0.147766	cis
rs34426756	OID42623	IL34	11.8728	4.27692e-30	7.58456e-27	0.405165	0.0341255	0.384403	0.147766	cis
rs12924304	OID42623	IL34	11.8728	4.27692e-30	7.58456e-27	0.405165	0.0341255	0.384403	0.147766	cis
rs34644948	OID42623	IL34	11.8728	4.27692e-30	7.58456e-27	0.405165	0.0341255	0.384403	0.147766	cis
rs385383	OID43937	LRRC37A2	-11.8717	4.32545e-30	7.67021e-27	-0.554137	0.0466772	-0.384373	0.147742	cis
chr17_46256133_G_T	OID43937	LRRC37A2	-11.8715	4.33417e-30	7.68528e-27	-0.561313	0.0472825	-0.384367	0.147738	cis
rs11188516	OID44972	TCTN3	-11.871	4.3552e-30	7.72175e-27	-0.231826	0.0195288	-0.384354	0.147728	cis
rs7091088	OID44972	TCTN3	-11.871	4.3552e-30	7.72175e-27	-0.231826	0.0195288	-0.384354	0.147728	cis
rs67477518	OID42298	CLGN	-11.8706	4.37366e-30	7.75366e-27	-1.00195	0.0844063	-0.384343	0.147719	cis
rs6852397	OID42298	CLGN	-11.8706	4.37366e-30	7.75366e-27	-1.00195	0.0844063	-0.384343	0.147719	cis
rs10932242	OID43568	CRYGD	11.8703	4.38865e-30	7.77983e-27	0.53465	0.0450411	0.384334	0.147712	cis
chr17_46116542_C_CCAACAA	OID43937	LRRC37A2	-11.87	4.39926e-30	7.79822e-27	-0.565608	0.0476501	-0.384327	0.147707	cis
rs62063281	OID43937	LRRC37A2	-11.87	4.4013e-30	7.80143e-27	-0.55292	0.0465813	-0.384326	0.147706	cis
rs61094689	OID43945	LY75	11.8696	4.41884e-30	7.83211e-27	0.270669	0.0228036	0.384315	0.147698	cis
rs11866403	OID42623	IL34	11.8696	4.41923e-30	7.83239e-27	0.40371	0.0340122	0.384315	0.147698	cis
rs3807345	OID44560	CPA4	11.8684	4.47517e-30	7.93111e-27	0.271266	0.0228563	0.384281	0.147672	cis
rs62473769	OID44430	ZP3	-11.8679	4.49652e-30	7.96853e-27	-2.35524	0.198455	-0.384268	0.147662	cis
rs12150464	OID43937	LRRC37A2	-11.8666	4.5565e-30	8.07398e-27	-0.553628	0.0466544	-0.384232	0.147634	cis
rs12150435	OID43937	LRRC37A2	-11.8666	4.5565e-30	8.07398e-27	-0.553628	0.0466544	-0.384232	0.147634	cis
rs4984637	OID44356	TPSAB1	-11.8656	4.60317e-30	8.15624e-27	-0.528017	0.0444999	-0.384204	0.147613	cis
rs12121292	OID42448	FCGR2B	-11.8656	4.60357e-30	8.15652e-27	-0.780733	0.0657982	-0.384204	0.147613	cis
rs118091683	OID45346	CTBS	11.8648	4.63851e-30	8.218e-27	0.71669	0.0604046	0.384184	0.147597	cis
rs73140051	OID44430	ZP3	11.8646	4.6481e-30	8.23455e-27	1.87267	0.157836	0.384178	0.147593	cis
rs1752339	OID45299	ABO	11.8644	4.65681e-30	8.24954e-27	1.17056	0.098661	0.384173	0.147589	cis
rs2950012	OID43937	LRRC37A2	-11.8636	4.69873e-30	8.32337e-27	-0.548882	0.0462662	-0.384149	0.14757	cis
rs17698176	OID43937	LRRC37A2	11.8633	4.71313e-30	8.34844e-27	0.296232	0.0249705	0.38414	0.147564	cis
chr6_29871708_GTC_ATC	OID43804	HLA-A	11.8625	4.74812e-30	8.40997e-27	0.42339	0.0356913	0.38412	0.147548	cis
rs78963230	OID44327	TLR3	-11.8617	4.78677e-30	8.47797e-27	-0.537257	0.0452933	-0.384098	0.147531	cis
rs73359762	OID44502	CCL24	-11.8614	4.80461e-30	8.50913e-27	-0.675844	0.0569786	-0.384088	0.147524	cis
rs11953434	OID45160	IL7R	11.861	4.82176e-30	8.53905e-27	0.376157	0.0317137	0.384079	0.147516	cis
rs10438679	OID44356	TPSAB1	-11.8608	4.83494e-30	8.56195e-27	-0.513662	0.0433077	-0.384071	0.147511	cis
rs4782332	OID44524	CDH15	11.8606	4.84128e-30	8.57273e-27	0.730187	0.0615639	0.384068	0.147508	cis
rs10801551	OID45454	CFHR2	11.8596	4.89433e-30	8.66346e-27	0.363796	0.0306754	0.384038	0.147485	cis
rs12061508	OID45454	CFHR2	11.8596	4.89433e-30	8.66346e-27	0.363796	0.0306754	0.384038	0.147485	cis
chr1_196662985_T_TA	OID45454	CFHR2	11.8596	4.89433e-30	8.66346e-27	0.363796	0.0306754	0.384038	0.147485	cis
rs6690982	OID45454	CFHR2	11.8596	4.89433e-30	8.66346e-27	0.363796	0.0306754	0.384038	0.147485	cis
rs6680396	OID45454	CFHR2	11.8596	4.89433e-30	8.66346e-27	0.363796	0.0306754	0.384038	0.147485	cis
rs34388368	OID45454	CFHR2	11.8596	4.89433e-30	8.66346e-27	0.363796	0.0306754	0.384038	0.147485	cis
rs6660100	OID45454	CFHR2	11.8596	4.89433e-30	8.66346e-27	0.363796	0.0306754	0.384038	0.147485	cis
rs60312189	OID41046	COL26A1	-11.8585	4.94743e-30	8.75701e-27	-0.624887	0.0526953	-0.384009	0.147463	cis
rs886249	OID43937	LRRC37A2	-11.858	4.97309e-30	8.80195e-27	-0.575279	0.048514	-0.383995	0.147452	cis
rs4795104	OID45053	CCL16	11.857	5.02245e-30	8.88838e-27	0.964996	0.081386	0.383968	0.147431	cis
rs141006017	OID45053	CCL16	11.857	5.02245e-30	8.88838e-27	0.964996	0.081386	0.383968	0.147431	cis
rs7781	OID43804	HLA-A	-11.8564	5.05439e-30	8.94443e-27	-0.491489	0.0414534	-0.383951	0.147418	cis
rs3822745	OID45265	SPINK5	-11.855	5.12523e-30	9.06932e-27	-0.278277	0.0234733	-0.383913	0.147389	cis
rs78280154	OID44972	TCTN3	-11.8549	5.13094e-30	9.07894e-27	-0.230437	0.0194381	-0.38391	0.147387	cis
rs10872396	OID44394	VNN2	11.8533	5.21747e-30	9.23157e-27	0.341111	0.0287777	0.383865	0.147352	cis
rs193219481	OID44627	ENPP5	11.8529	5.23695e-30	9.26507e-27	1.03155	0.0870294	0.383854	0.147344	cis
rs192024998	OID44627	ENPP5	11.8529	5.23695e-30	9.26507e-27	1.03155	0.0870294	0.383854	0.147344	cis
rs3131053	OID43804	HLA-A	-11.8524	5.26561e-30	9.31381e-27	-0.474491	0.0400334	-0.38384	0.147333	cis
rs9262201	OID43804	HLA-A	-11.8524	5.26561e-30	9.31381e-27	-0.474491	0.0400334	-0.38384	0.147333	cis
rs3094112	OID43804	HLA-A	-11.8524	5.26561e-30	9.31381e-27	-0.474491	0.0400334	-0.38384	0.147333	cis
rs3131056	OID43804	HLA-A	-11.8524	5.26561e-30	9.31381e-27	-0.474491	0.0400334	-0.38384	0.147333	cis
rs3813905	OID42623	IL34	11.8516	5.30589e-30	9.38455e-27	0.404569	0.0341362	0.383819	0.147317	cis
rs741164	OID43430	C16orf89	-11.8513	5.32312e-30	9.41454e-27	-0.267944	0.0226088	-0.38381	0.14731	cis
rs8176714	OID45299	ABO	11.8505	5.36741e-30	9.49237e-27	1.15856	0.0977646	0.383788	0.147293	cis
rs6697763	OID45049	CA6	-11.8492	5.43885e-30	9.61821e-27	-0.440299	0.0371586	-0.383752	0.147265	cis
rs12534274	OID45399	PON1	-11.8485	5.47469e-30	9.68108e-27	-0.1724	0.0145503	-0.383734	0.147252	cis
rs12935541	OID42623	IL34	11.8472	5.54896e-30	9.81048e-27	0.404317	0.0341276	0.383697	0.147224	cis
rs2248690	OID45303	AHSG	-11.8472	5.54981e-30	9.81048e-27	-0.238293	0.0201139	-0.383697	0.147223	cis
rs4037	OID44972	TCTN3	-11.8471	5.55603e-30	9.81048e-27	-0.230461	0.019453	-0.383694	0.147221	cis
rs8758	OID44972	TCTN3	-11.8471	5.55603e-30	9.81048e-27	-0.230461	0.019453	-0.383694	0.147221	cis
rs11188396	OID44972	TCTN3	-11.8471	5.55603e-30	9.81048e-27	-0.230461	0.019453	-0.383694	0.147221	cis
rs11591779	OID44972	TCTN3	-11.8471	5.55603e-30	9.81048e-27	-0.230461	0.019453	-0.383694	0.147221	cis
rs11188398	OID44972	TCTN3	-11.8471	5.55603e-30	9.81048e-27	-0.230461	0.019453	-0.383694	0.147221	cis
rs2296691	OID44972	TCTN3	-11.8471	5.55603e-30	9.81048e-27	-0.230461	0.019453	-0.383694	0.147221	cis
rs11188400	OID44972	TCTN3	-11.8471	5.55603e-30	9.81048e-27	-0.230461	0.019453	-0.383694	0.147221	cis
rs749050	OID44972	TCTN3	-11.8471	5.55603e-30	9.81048e-27	-0.230461	0.019453	-0.383694	0.147221	cis
rs2004611	OID44972	TCTN3	-11.8471	5.55603e-30	9.81048e-27	-0.230461	0.019453	-0.383694	0.147221	cis
rs2017218	OID44972	TCTN3	-11.8471	5.55603e-30	9.81048e-27	-0.230461	0.019453	-0.383694	0.147221	cis
rs11188404	OID44972	TCTN3	-11.8471	5.55603e-30	9.81048e-27	-0.230461	0.019453	-0.383694	0.147221	cis
rs57347444	OID44972	TCTN3	-11.8471	5.55603e-30	9.81048e-27	-0.230461	0.019453	-0.383694	0.147221	cis
rs10882644	OID44972	TCTN3	-11.8471	5.55603e-30	9.81048e-27	-0.230461	0.019453	-0.383694	0.147221	cis
rs11188406	OID44972	TCTN3	-11.8471	5.55603e-30	9.81048e-27	-0.230461	0.019453	-0.383694	0.147221	cis
rs66460550	OID44972	TCTN3	-11.8471	5.55603e-30	9.81048e-27	-0.230461	0.019453	-0.383694	0.147221	cis
rs11188407	OID44972	TCTN3	-11.8471	5.55603e-30	9.81048e-27	-0.230461	0.019453	-0.383694	0.147221	cis
rs61871790	OID44972	TCTN3	-11.8471	5.55603e-30	9.81048e-27	-0.230461	0.019453	-0.383694	0.147221	cis
rs2152916	OID44972	TCTN3	-11.8471	5.55603e-30	9.81048e-27	-0.230461	0.019453	-0.383694	0.147221	cis
rs56322409	OID44972	TCTN3	-11.8471	5.55603e-30	9.81048e-27	-0.230461	0.019453	-0.383694	0.147221	cis
rs11592213	OID44972	TCTN3	-11.8471	5.55603e-30	9.81048e-27	-0.230461	0.019453	-0.383694	0.147221	cis
rs4417206	OID44972	TCTN3	-11.8471	5.55603e-30	9.81048e-27	-0.230461	0.019453	-0.383694	0.147221	cis
rs11188411	OID44972	TCTN3	-11.8471	5.55603e-30	9.81048e-27	-0.230461	0.019453	-0.383694	0.147221	cis
rs61871792	OID44972	TCTN3	-11.8471	5.55603e-30	9.81048e-27	-0.230461	0.019453	-0.383694	0.147221	cis
rs4258314	OID44972	TCTN3	-11.8471	5.55603e-30	9.81048e-27	-0.230461	0.019453	-0.383694	0.147221	cis
rs4918951	OID44972	TCTN3	-11.8471	5.55603e-30	9.81048e-27	-0.230461	0.019453	-0.383694	0.147221	cis
rs11188417	OID44972	TCTN3	-11.8471	5.55603e-30	9.81048e-27	-0.230461	0.019453	-0.383694	0.147221	cis
rs6708949	OID43847	IL18R1	11.8469	5.56562e-30	9.81402e-27	0.323618	0.0273166	0.383689	0.147217	cis
rs6724322	OID43847	IL18R1	11.8469	5.56562e-30	9.81402e-27	0.323618	0.0273166	0.383689	0.147217	cis
rs12712155	OID43847	IL18R1	11.8469	5.56562e-30	9.81402e-27	0.323618	0.0273166	0.383689	0.147217	cis
rs4851609	OID43847	IL18R1	11.8469	5.56562e-30	9.81402e-27	0.323618	0.0273166	0.383689	0.147217	cis
rs11330523	OID43847	IL18R1	11.8469	5.56562e-30	9.81402e-27	0.323618	0.0273166	0.383689	0.147217	cis
chr2_102513564_G_GT	OID43847	IL18R1	11.8469	5.56562e-30	9.81402e-27	0.323618	0.0273166	0.383689	0.147217	cis
rs2192758	OID43847	IL18R1	11.8469	5.56562e-30	9.81402e-27	0.323618	0.0273166	0.383689	0.147217	cis
rs2192757	OID43847	IL18R1	11.8469	5.56562e-30	9.81402e-27	0.323618	0.0273166	0.383689	0.147217	cis
rs6714379	OID43847	IL18R1	11.8469	5.56562e-30	9.81402e-27	0.323618	0.0273166	0.383689	0.147217	cis
rs1916307	OID43847	IL18R1	11.8469	5.56562e-30	9.81402e-27	0.323618	0.0273166	0.383689	0.147217	cis
rs1523203	OID43847	IL18R1	11.8469	5.56562e-30	9.81402e-27	0.323618	0.0273166	0.383689	0.147217	cis
rs4851611	OID43847	IL18R1	11.8469	5.56562e-30	9.81402e-27	0.323618	0.0273166	0.383689	0.147217	cis
rs1403550	OID43847	IL18R1	11.8469	5.56562e-30	9.81402e-27	0.323618	0.0273166	0.383689	0.147217	cis
rs1403551	OID43847	IL18R1	11.8469	5.56562e-30	9.81402e-27	0.323618	0.0273166	0.383689	0.147217	cis
rs2058657	OID43847	IL18R1	11.8469	5.56562e-30	9.81402e-27	0.323618	0.0273166	0.383689	0.147217	cis
rs4851613	OID43847	IL18R1	11.8469	5.56562e-30	9.81402e-27	0.323618	0.0273166	0.383689	0.147217	cis
rs6750851	OID43847	IL18R1	11.8469	5.56562e-30	9.81402e-27	0.323618	0.0273166	0.383689	0.147217	cis
rs6750971	OID43847	IL18R1	11.8469	5.56562e-30	9.81402e-27	0.323618	0.0273166	0.383689	0.147217	cis
rs10193407	OID43847	IL18R1	11.8469	5.56562e-30	9.81402e-27	0.323618	0.0273166	0.383689	0.147217	cis
rs11123935	OID43847	IL18R1	11.8469	5.56562e-30	9.81402e-27	0.323618	0.0273166	0.383689	0.147217	cis
rs1024798	OID43847	IL18R1	11.8469	5.56562e-30	9.81402e-27	0.323618	0.0273166	0.383689	0.147217	cis
rs6724213	OID43847	IL18R1	11.8469	5.56562e-30	9.81402e-27	0.323618	0.0273166	0.383689	0.147217	cis
rs2871474	OID43847	IL18R1	11.8469	5.56562e-30	9.81402e-27	0.323618	0.0273166	0.383689	0.147217	cis
rs4851616	OID43847	IL18R1	11.8469	5.56562e-30	9.81402e-27	0.323618	0.0273166	0.383689	0.147217	cis
rs7578425	OID43847	IL18R1	11.8469	5.56562e-30	9.81402e-27	0.323618	0.0273166	0.383689	0.147217	cis
rs2005881	OID43847	IL18R1	11.8469	5.56562e-30	9.81402e-27	0.323618	0.0273166	0.383689	0.147217	cis
rs75125148	OID42672	KIR3DL1	11.8468	5.57421e-30	9.82864e-27	1.39498	0.117752	0.383685	0.147214	cis
rs8060584	OID42623	IL34	11.846	5.61884e-30	9.90682e-27	0.403198	0.0340366	0.383663	0.147198	cis
rs10895366	OID45187	MMP3	11.8447	5.69205e-30	1.00348e-26	0.366957	0.0309806	0.383628	0.147171	cis
rs7126392	OID45187	MMP3	11.8447	5.69205e-30	1.00348e-26	0.366957	0.0309806	0.383628	0.147171	cis
rs742516	OID45432	VNN1	-11.8444	5.71195e-30	1.00694e-26	-0.48402	0.040865	-0.383619	0.147163	cis
rs72710024	OID43705	FCRL2	-11.8438	5.74476e-30	1.01262e-26	-0.443754	0.0374671	-0.383603	0.147151	cis
rs1998816	OID43705	FCRL2	-11.8438	5.74476e-30	1.01262e-26	-0.443754	0.0374671	-0.383603	0.147151	cis
rs62073150	OID43937	LRRC37A2	-11.8437	5.75221e-30	1.01388e-26	-0.556057	0.0469497	-0.3836	0.147149	cis
rs71627145	OID45442	BTD	11.8436	5.75715e-30	1.01469e-26	0.609195	0.0514366	0.383597	0.147147	cis
rs12547946	OID45363	FGL1	-11.8423	5.83244e-30	1.02791e-26	-0.503254	0.0424962	-0.383562	0.14712	cis
rs652945	OID42672	KIR3DL1	11.8415	5.88053e-30	1.03633e-26	1.19909	0.101261	0.38354	0.147103	cis
rs11769208	OID44430	ZP3	-11.8413	5.89557e-30	1.0386e-26	-2.49854	0.211003	-0.383533	0.147097	cis
rs200122367	OID44430	ZP3	-11.8413	5.89557e-30	1.0386e-26	-2.49854	0.211003	-0.383533	0.147097	cis
rs144349428	OID44430	ZP3	-11.8413	5.89557e-30	1.0386e-26	-2.49854	0.211003	-0.383533	0.147097	cis
rs28688313	OID44430	ZP3	-11.8413	5.89557e-30	1.0386e-26	-2.49854	0.211003	-0.383533	0.147097	cis
rs10280733	OID44430	ZP3	-11.8413	5.89557e-30	1.0386e-26	-2.49854	0.211003	-0.383533	0.147097	cis
chr7_76681272_G_GA	OID44430	ZP3	-11.8413	5.89557e-30	1.0386e-26	-2.49854	0.211003	-0.383533	0.147097	cis
rs60040840	OID44430	ZP3	-11.8413	5.89557e-30	1.0386e-26	-2.49854	0.211003	-0.383533	0.147097	cis
rs882643	OID45155	IL17RA	11.8403	5.95193e-30	1.04847e-26	0.402688	0.0340098	0.383507	0.147078	cis
rs9427389	OID45358	FCGR2A	11.8403	5.95221e-30	1.04847e-26	0.40306	0.0340413	0.383507	0.147078	cis
rs34095644	OID44276	SPINK4	11.8392	6.02088e-30	1.0603e-26	0.453675	0.0383197	0.383476	0.147054	cis
rs636170	OID44276	SPINK4	11.8392	6.02088e-30	1.0603e-26	0.453675	0.0383197	0.383476	0.147054	cis
rs706130	OID44276	SPINK4	11.8392	6.02088e-30	1.0603e-26	0.453675	0.0383197	0.383476	0.147054	cis
rs1724390	OID43937	LRRC37A2	-11.8389	6.0367e-30	1.0603e-26	-0.549578	0.0464212	-0.383469	0.147048	cis
rs202033685	OID43937	LRRC37A2	-11.8389	6.0367e-30	1.0603e-26	-0.549578	0.0464212	-0.383469	0.147048	cis
rs62064394	OID43937	LRRC37A2	-11.8389	6.0367e-30	1.0603e-26	-0.549578	0.0464212	-0.383469	0.147048	cis
rs2458198	OID43937	LRRC37A2	-11.8389	6.0367e-30	1.0603e-26	-0.549578	0.0464212	-0.383469	0.147048	cis
rs1724397	OID43937	LRRC37A2	-11.8389	6.0367e-30	1.0603e-26	-0.549578	0.0464212	-0.383469	0.147048	cis
rs1724398	OID43937	LRRC37A2	-11.8389	6.0367e-30	1.0603e-26	-0.549578	0.0464212	-0.383469	0.147048	cis
rs2950009	OID43937	LRRC37A2	-11.8389	6.0367e-30	1.0603e-26	-0.549578	0.0464212	-0.383469	0.147048	cis
rs2950010	OID43937	LRRC37A2	-11.8389	6.0367e-30	1.0603e-26	-0.549578	0.0464212	-0.383469	0.147048	cis
rs62064409	OID43937	LRRC37A2	-11.8389	6.0367e-30	1.0603e-26	-0.549578	0.0464212	-0.383469	0.147048	cis
rs2696421	OID43937	LRRC37A2	-11.8389	6.0367e-30	1.0603e-26	-0.549578	0.0464212	-0.383469	0.147048	cis
rs62064417	OID43937	LRRC37A2	-11.8389	6.0367e-30	1.0603e-26	-0.549578	0.0464212	-0.383469	0.147048	cis
rs62064418	OID43937	LRRC37A2	-11.8389	6.0367e-30	1.0603e-26	-0.549578	0.0464212	-0.383469	0.147048	cis
rs62064421	OID43937	LRRC37A2	-11.8389	6.0367e-30	1.0603e-26	-0.549578	0.0464212	-0.383469	0.147048	cis
rs62064422	OID43937	LRRC37A2	-11.8389	6.0367e-30	1.0603e-26	-0.549578	0.0464212	-0.383469	0.147048	cis
rs55711776	OID43937	LRRC37A2	-11.8389	6.0367e-30	1.0603e-26	-0.549578	0.0464212	-0.383469	0.147048	cis
rs62064431	OID43937	LRRC37A2	-11.8389	6.0367e-30	1.0603e-26	-0.549578	0.0464212	-0.383469	0.147048	cis
rs1724412	OID43937	LRRC37A2	-11.8389	6.0367e-30	1.0603e-26	-0.549578	0.0464212	-0.383469	0.147048	cis
rs1724413	OID43937	LRRC37A2	-11.8389	6.0367e-30	1.0603e-26	-0.549578	0.0464212	-0.383469	0.147048	cis
chr17_45592971_C_CT	OID43937	LRRC37A2	-11.8389	6.0367e-30	1.0603e-26	-0.549578	0.0464212	-0.383469	0.147048	cis
rs2693353	OID43937	LRRC37A2	-11.8389	6.0367e-30	1.0603e-26	-0.549578	0.0464212	-0.383469	0.147048	cis
rs2668643	OID43937	LRRC37A2	-11.8389	6.0367e-30	1.0603e-26	-0.549578	0.0464212	-0.383469	0.147048	cis
rs62066068	OID43937	LRRC37A2	-11.8389	6.0367e-30	1.0603e-26	-0.549578	0.0464212	-0.383469	0.147048	cis
rs56191889	OID43937	LRRC37A2	-11.8389	6.0367e-30	1.0603e-26	-0.549578	0.0464212	-0.383469	0.147048	cis
rs369209138	OID43937	LRRC37A2	-11.8389	6.0367e-30	1.0603e-26	-0.549578	0.0464212	-0.383469	0.147048	cis
rs56265006	OID43937	LRRC37A2	-11.8389	6.0367e-30	1.0603e-26	-0.549578	0.0464212	-0.383469	0.147048	cis
rs4528616	OID43937	LRRC37A2	-11.8389	6.0367e-30	1.0603e-26	-0.549578	0.0464212	-0.383469	0.147048	cis
rs4471725	OID43937	LRRC37A2	-11.8389	6.0367e-30	1.0603e-26	-0.549578	0.0464212	-0.383469	0.147048	cis
rs4485406	OID43937	LRRC37A2	-11.8389	6.0367e-30	1.0603e-26	-0.549578	0.0464212	-0.383469	0.147048	cis
rs79623795	OID43937	LRRC37A2	-11.8389	6.0367e-30	1.0603e-26	-0.549578	0.0464212	-0.383469	0.147048	cis
rs1635285	OID43937	LRRC37A2	-11.8389	6.0367e-30	1.0603e-26	-0.549578	0.0464212	-0.383469	0.147048	cis
rs2906009	OID43937	LRRC37A2	-11.8389	6.0367e-30	1.0603e-26	-0.549578	0.0464212	-0.383469	0.147048	cis
rs2906007	OID43937	LRRC37A2	-11.8389	6.0367e-30	1.0603e-26	-0.549578	0.0464212	-0.383469	0.147048	cis
rs2906006	OID43937	LRRC37A2	-11.8389	6.0367e-30	1.0603e-26	-0.549578	0.0464212	-0.383469	0.147048	cis
rs444967	OID43937	LRRC37A2	-11.8389	6.0367e-30	1.0603e-26	-0.549578	0.0464212	-0.383469	0.147048	cis
rs430688	OID43937	LRRC37A2	-11.8389	6.0367e-30	1.0603e-26	-0.549578	0.0464212	-0.383469	0.147048	cis
rs413519	OID43937	LRRC37A2	-11.8389	6.0367e-30	1.0603e-26	-0.549578	0.0464212	-0.383469	0.147048	cis
rs440778	OID43937	LRRC37A2	-11.8389	6.0367e-30	1.0603e-26	-0.549578	0.0464212	-0.383469	0.147048	cis
rs2949997	OID43937	LRRC37A2	-11.8389	6.0367e-30	1.0603e-26	-0.549578	0.0464212	-0.383469	0.147048	cis
rs391338	OID43937	LRRC37A2	-11.8389	6.0367e-30	1.0603e-26	-0.549578	0.0464212	-0.383469	0.147048	cis
rs378392	OID43937	LRRC37A2	-11.8389	6.0367e-30	1.0603e-26	-0.549578	0.0464212	-0.383469	0.147048	cis
rs62066085	OID43937	LRRC37A2	-11.8389	6.0367e-30	1.0603e-26	-0.549578	0.0464212	-0.383469	0.147048	cis
rs28768976	OID43937	LRRC37A2	-11.8389	6.0367e-30	1.0603e-26	-0.549578	0.0464212	-0.383469	0.147048	cis
rs62066086	OID43937	LRRC37A2	-11.8389	6.0367e-30	1.0603e-26	-0.549578	0.0464212	-0.383469	0.147048	cis
rs62066087	OID43937	LRRC37A2	-11.8389	6.0367e-30	1.0603e-26	-0.549578	0.0464212	-0.383469	0.147048	cis
rs28795799	OID43937	LRRC37A2	-11.8389	6.0367e-30	1.0603e-26	-0.549578	0.0464212	-0.383469	0.147048	cis
rs56340658	OID43937	LRRC37A2	-11.8389	6.0367e-30	1.0603e-26	-0.549578	0.0464212	-0.383469	0.147048	cis
rs371811441	OID43937	LRRC37A2	-11.8389	6.0367e-30	1.0603e-26	-0.549578	0.0464212	-0.383469	0.147048	cis
rs643024	OID43937	LRRC37A2	-11.8389	6.0367e-30	1.0603e-26	-0.549578	0.0464212	-0.383469	0.147048	cis
rs611351	OID43937	LRRC37A2	-11.8389	6.0367e-30	1.0603e-26	-0.549578	0.0464212	-0.383469	0.147048	cis
rs375647	OID43937	LRRC37A2	-11.8389	6.0367e-30	1.0603e-26	-0.549578	0.0464212	-0.383469	0.147048	cis
rs418659	OID43937	LRRC37A2	-11.8389	6.0367e-30	1.0603e-26	-0.549578	0.0464212	-0.383469	0.147048	cis
rs418891	OID43937	LRRC37A2	-11.8389	6.0367e-30	1.0603e-26	-0.549578	0.0464212	-0.383469	0.147048	cis
rs34912326	OID43804	HLA-A	11.8387	6.05026e-30	1.06229e-26	0.417892	0.0352988	0.383463	0.147044	cis
rs4713233	OID43804	HLA-A	11.8387	6.05026e-30	1.06229e-26	0.417892	0.0352988	0.383463	0.147044	cis
rs12661228	OID43804	HLA-A	11.8387	6.05026e-30	1.06229e-26	0.417892	0.0352988	0.383463	0.147044	cis
rs12661266	OID43804	HLA-A	11.8387	6.05026e-30	1.06229e-26	0.417892	0.0352988	0.383463	0.147044	cis
rs34387568	OID43804	HLA-A	11.8387	6.05026e-30	1.06229e-26	0.417892	0.0352988	0.383463	0.147044	cis
rs35471702	OID43804	HLA-A	11.8387	6.05026e-30	1.06229e-26	0.417892	0.0352988	0.383463	0.147044	cis
rs3871468	OID43804	HLA-A	11.8387	6.05026e-30	1.06229e-26	0.417892	0.0352988	0.383463	0.147044	cis
rs4729561	OID44847	PILRB	-11.8383	6.07596e-30	1.06669e-26	-0.353412	0.0298532	-0.383451	0.147035	cis
rs4729562	OID44847	PILRB	-11.8383	6.07596e-30	1.06669e-26	-0.353412	0.0298532	-0.383451	0.147035	cis
rs7896876	OID44972	TCTN3	-11.8377	6.11423e-30	1.07336e-26	-0.231839	0.0195848	-0.383434	0.147022	cis
chr19_8438980_AC_A	OID45233	PRAM1	-11.8376	6.11999e-30	1.07431e-26	-0.769798	0.06503	-0.383431	0.14702	cis
rs9468	OID43937	LRRC37A2	-11.8373	6.13574e-30	1.07685e-26	-0.508922	0.0429929	-0.383424	0.147014	cis
chr17_46024409_A_AT	OID43937	LRRC37A2	-11.8373	6.13574e-30	1.07685e-26	-0.508922	0.0429929	-0.383424	0.147014	cis
chr17_46024483_T_TC	OID43937	LRRC37A2	-11.8373	6.13574e-30	1.07685e-26	-0.508922	0.0429929	-0.383424	0.147014	cis
rs8712	OID43937	LRRC37A2	-11.8373	6.13574e-30	1.07685e-26	-0.508922	0.0429929	-0.383424	0.147014	cis
rs41315714	OID43804	HLA-A	11.8372	6.14637e-30	1.07855e-26	0.422614	0.0357023	0.38342	0.147011	cis
rs9380146	OID43804	HLA-A	11.8372	6.14637e-30	1.07855e-26	0.422614	0.0357023	0.38342	0.147011	cis
rs13195617	OID43804	HLA-A	11.8372	6.14637e-30	1.07855e-26	0.422614	0.0357023	0.38342	0.147011	cis
rs12596070	OID42623	IL34	11.8354	6.25611e-30	1.09775e-26	0.402951	0.0340462	0.383372	0.146974	cis
rs75401510	OID42946	PROCR	-11.8352	6.2696e-30	1.0992e-26	-0.809336	0.0683837	-0.383366	0.146969	cis
rs111724268	OID42946	PROCR	-11.8352	6.2696e-30	1.0992e-26	-0.809336	0.0683837	-0.383366	0.146969	cis
rs117755215	OID42946	PROCR	-11.8352	6.2696e-30	1.0992e-26	-0.809336	0.0683837	-0.383366	0.146969	cis
rs74338712	OID42946	PROCR	-11.8352	6.2696e-30	1.0992e-26	-0.809336	0.0683837	-0.383366	0.146969	cis
rs112789554	OID42946	PROCR	-11.8352	6.2696e-30	1.0992e-26	-0.809336	0.0683837	-0.383366	0.146969	cis
rs112789855	OID42946	PROCR	-11.8352	6.2696e-30	1.0992e-26	-0.809336	0.0683837	-0.383366	0.146969	cis
rs76163454	OID42946	PROCR	-11.8352	6.2696e-30	1.0992e-26	-0.809336	0.0683837	-0.383366	0.146969	cis
rs75076672	OID42946	PROCR	-11.8352	6.2696e-30	1.0992e-26	-0.809336	0.0683837	-0.383366	0.146969	cis
rs77221305	OID42946	PROCR	-11.8352	6.2696e-30	1.0992e-26	-0.809336	0.0683837	-0.383366	0.146969	cis
rs78449612	OID42946	PROCR	-11.8352	6.2696e-30	1.0992e-26	-0.809336	0.0683837	-0.383366	0.146969	cis
rs143499091	OID42946	PROCR	-11.8352	6.2696e-30	1.0992e-26	-0.809336	0.0683837	-0.383366	0.146969	cis
rs117868495	OID42946	PROCR	-11.8352	6.2696e-30	1.0992e-26	-0.809336	0.0683837	-0.383366	0.146969	cis
rs2295097	OID42946	PROCR	-11.8352	6.2696e-30	1.0992e-26	-0.809336	0.0683837	-0.383366	0.146969	cis
rs146890660	OID42946	PROCR	-11.8352	6.2696e-30	1.0992e-26	-0.809336	0.0683837	-0.383366	0.146969	cis
rs17309872	OID42946	PROCR	-11.8352	6.2696e-30	1.0992e-26	-0.809336	0.0683837	-0.383366	0.146969	cis
rs34526995	OID42946	PROCR	-11.8352	6.2696e-30	1.0992e-26	-0.809336	0.0683837	-0.383366	0.146969	cis
rs12450437	OID44928	SGSH	11.8349	6.291e-30	1.10289e-26	0.34024	0.0287489	0.383357	0.146962	cis
rs77740093	OID42672	KIR3DL1	11.8349	6.29218e-30	1.10304e-26	1.35712	0.114671	0.383356	0.146962	cis
rs705377	OID45399	PON1	11.8336	6.37318e-30	1.11718e-26	0.175704	0.0148479	0.383321	0.146935	cis
rs12367053	OID43535	CLEC4C	-11.8334	6.3842e-30	1.11906e-26	-0.410223	0.0346664	-0.383317	0.146932	cis
rs149348488	OID45141	HAVCR2	11.8333	6.39459e-30	1.12076e-26	0.979724	0.082794	0.383312	0.146928	cis
rs549036625	OID45141	HAVCR2	11.8333	6.39459e-30	1.12076e-26	0.979724	0.082794	0.383312	0.146928	cis
rs678678	OID45233	PRAM1	-11.8329	6.41722e-30	1.12461e-26	-0.766768	0.0647995	-0.383303	0.146921	cis
rs635153	OID45233	PRAM1	-11.8329	6.41722e-30	1.12461e-26	-0.766768	0.0647995	-0.383303	0.146921	cis
rs199505547	OID43937	LRRC37A2	-11.8323	6.45706e-30	1.13153e-26	-0.564756	0.0477299	-0.383286	0.146908	cis
rs62467350	OID45399	PON1	-11.8318	6.48939e-30	1.13714e-26	-0.168778	0.0142647	-0.383272	0.146898	cis
rs11760736	OID44111	PON2	11.8307	6.56467e-30	1.15027e-26	0.295444	0.0249727	0.383241	0.146873	cis
rs34801664	OID44133	PSG1	11.8299	6.62e-30	1.1599e-26	1.15794	0.0978826	0.383218	0.146856	cis
rs1715056	OID44327	TLR3	-11.8288	6.69376e-30	1.17277e-26	-0.436765	0.0369239	-0.383188	0.146833	cis
rs2799361	OID44627	ENPP5	-11.8287	6.69638e-30	1.17304e-26	-0.693734	0.0586481	-0.383187	0.146832	cis
rs2799360	OID44627	ENPP5	-11.8287	6.69638e-30	1.17304e-26	-0.693734	0.0586481	-0.383187	0.146832	cis
rs2584077	OID44627	ENPP5	-11.8287	6.69638e-30	1.17304e-26	-0.693734	0.0586481	-0.383187	0.146832	cis
rs716302	OID45160	IL7R	-11.828	6.74778e-30	1.18199e-26	-0.377755	0.0319374	-0.383166	0.146816	cis
rs34213597	OID44847	PILRB	11.8272	6.79881e-30	1.19086e-26	0.36194	0.0306022	0.383145	0.1468	cis
rs604310	OID44750	LGALS8	11.827	6.81371e-30	1.19316e-26	0.48753	0.0412217	0.383139	0.146796	cis
rs644401	OID44750	LGALS8	11.827	6.81371e-30	1.19316e-26	0.48753	0.0412217	0.383139	0.146796	cis
rs707221	OID44750	LGALS8	11.827	6.81371e-30	1.19316e-26	0.48753	0.0412217	0.383139	0.146796	cis
rs707220	OID44750	LGALS8	11.827	6.81371e-30	1.19316e-26	0.48753	0.0412217	0.383139	0.146796	cis
rs697660	OID44750	LGALS8	11.827	6.81371e-30	1.19316e-26	0.48753	0.0412217	0.383139	0.146796	cis
rs699957	OID43564	CRISP2	11.8256	6.91041e-30	1.21003e-26	0.375913	0.0317879	0.383101	0.146766	cis
rs2394685	OID43804	HLA-A	11.8256	6.91376e-30	1.21055e-26	0.397526	0.0336157	0.3831	0.146765	cis
rs9262173	OID43804	HLA-A	-11.8249	6.96472e-30	1.21903e-26	-0.473851	0.0400724	-0.38308	0.14675	cis
rs3094121	OID43804	HLA-A	-11.8249	6.96472e-30	1.21903e-26	-0.473851	0.0400724	-0.38308	0.14675	cis
rs3094120	OID43804	HLA-A	-11.8249	6.96472e-30	1.21903e-26	-0.473851	0.0400724	-0.38308	0.14675	cis
rs3094119	OID43804	HLA-A	-11.8249	6.96472e-30	1.21903e-26	-0.473851	0.0400724	-0.38308	0.14675	cis
rs3129975	OID43804	HLA-A	-11.8249	6.96472e-30	1.21903e-26	-0.473851	0.0400724	-0.38308	0.14675	cis
rs3131037	OID43804	HLA-A	-11.8249	6.96472e-30	1.21903e-26	-0.473851	0.0400724	-0.38308	0.14675	cis
rs3131038	OID43804	HLA-A	-11.8249	6.96472e-30	1.21903e-26	-0.473851	0.0400724	-0.38308	0.14675	cis
rs9369597	OID44627	ENPP5	11.8239	7.03648e-30	1.23153e-26	0.392788	0.0332199	0.383052	0.146729	cis
rs10902172	OID44529	CDHR5	-11.8233	7.07701e-30	1.23843e-26	-0.439621	0.0371826	-0.383036	0.146717	cis
rs28406183	OID44529	CDHR5	-11.8233	7.07701e-30	1.23843e-26	-0.439621	0.0371826	-0.383036	0.146717	cis
rs7938269	OID44529	CDHR5	-11.8233	7.07701e-30	1.23843e-26	-0.439621	0.0371826	-0.383036	0.146717	cis
rs854534	OID45399	PON1	11.8232	7.08221e-30	1.23921e-26	0.174127	0.0147275	0.383034	0.146715	cis
rs854535	OID45399	PON1	11.8232	7.08221e-30	1.23921e-26	0.174127	0.0147275	0.383034	0.146715	cis
rs6690229	OID45287	TNN	11.8232	7.08353e-30	1.23938e-26	0.282869	0.0239249	0.383034	0.146715	cis
rs61481573	OID43834	IFNGR2	-11.8228	7.11262e-30	1.24382e-26	-1.09464	0.0925872	-0.383023	0.146706	cis
rs59209419	OID43834	IFNGR2	-11.8228	7.11262e-30	1.24382e-26	-1.09464	0.0925872	-0.383023	0.146706	cis
rs73900325	OID43834	IFNGR2	-11.8228	7.11262e-30	1.24382e-26	-1.09464	0.0925872	-0.383023	0.146706	cis
rs1015873	OID43834	IFNGR2	-11.8228	7.11262e-30	1.24382e-26	-1.09464	0.0925872	-0.383023	0.146706	cis
rs16990664	OID43834	IFNGR2	-11.8228	7.11262e-30	1.24382e-26	-1.09464	0.0925872	-0.383023	0.146706	cis
rs8130256	OID43834	IFNGR2	-11.8228	7.11262e-30	1.24382e-26	-1.09464	0.0925872	-0.383023	0.146706	cis
rs6517170	OID43834	IFNGR2	-11.8228	7.11262e-30	1.24382e-26	-1.09464	0.0925872	-0.383023	0.146706	cis
rs58670992	OID43834	IFNGR2	-11.8228	7.11262e-30	1.24382e-26	-1.09464	0.0925872	-0.383023	0.146706	cis
rs17885438	OID43834	IFNGR2	-11.8228	7.11262e-30	1.24382e-26	-1.09464	0.0925872	-0.383023	0.146706	cis
rs17644808	OID43834	IFNGR2	-11.8228	7.11262e-30	1.24382e-26	-1.09464	0.0925872	-0.383023	0.146706	cis
rs10480580	OID44430	ZP3	-11.8227	7.11931e-30	1.2448e-26	-2.49715	0.211216	-0.38302	0.146704	cis
rs147601137	OID44430	ZP3	-11.8227	7.11931e-30	1.2448e-26	-2.49715	0.211216	-0.38302	0.146704	cis
rs142358773	OID44430	ZP3	-11.8227	7.11931e-30	1.2448e-26	-2.49715	0.211216	-0.38302	0.146704	cis
rs4918972	OID44972	TCTN3	-11.8224	7.14193e-30	1.24804e-26	-0.229859	0.0194427	-0.383012	0.146698	cis
rs11188501	OID44972	TCTN3	-11.8224	7.14193e-30	1.24804e-26	-0.229859	0.0194427	-0.383012	0.146698	cis
rs3176884	OID44972	TCTN3	-11.8224	7.14193e-30	1.24804e-26	-0.229859	0.0194427	-0.383012	0.146698	cis
rs11188504	OID44972	TCTN3	-11.8224	7.14193e-30	1.24804e-26	-0.229859	0.0194427	-0.383012	0.146698	cis
rs3181122	OID44972	TCTN3	-11.8224	7.14193e-30	1.24804e-26	-0.229859	0.0194427	-0.383012	0.146698	cis
rs7089668	OID44972	TCTN3	-11.8224	7.14193e-30	1.24804e-26	-0.229859	0.0194427	-0.383012	0.146698	cis
rs4402217	OID44972	TCTN3	-11.8224	7.14193e-30	1.24804e-26	-0.229859	0.0194427	-0.383012	0.146698	cis
rs11188509	OID44972	TCTN3	-11.8224	7.14193e-30	1.24804e-26	-0.229859	0.0194427	-0.383012	0.146698	cis
rs12360382	OID44972	TCTN3	-11.8224	7.14193e-30	1.24804e-26	-0.229859	0.0194427	-0.383012	0.146698	cis
rs4512761	OID44972	TCTN3	-11.8224	7.14193e-30	1.24804e-26	-0.229859	0.0194427	-0.383012	0.146698	cis
rs1935815	OID44972	TCTN3	-11.8224	7.14193e-30	1.24804e-26	-0.229859	0.0194427	-0.383012	0.146698	cis
rs7413610	OID45455	CFHR4	11.8222	7.15908e-30	1.25077e-26	0.544619	0.0460676	0.383005	0.146693	cis
rs7367184	OID45455	CFHR4	11.8222	7.15908e-30	1.25077e-26	0.544619	0.0460676	0.383005	0.146693	cis
rs7366238	OID45455	CFHR4	11.8222	7.15908e-30	1.25077e-26	0.544619	0.0460676	0.383005	0.146693	cis
rs12034928	OID45455	CFHR4	11.8222	7.15908e-30	1.25077e-26	0.544619	0.0460676	0.383005	0.146693	cis
rs73290707	OID45052	CCL15	-11.8219	7.17688e-30	1.25382e-26	-1.01076	0.0854991	-0.382998	0.146688	cis
rs12945042	OID45043	BLMH	-11.8219	7.17929e-30	1.25411e-26	-0.25816	0.0218375	-0.382997	0.146687	cis
rs7214248	OID45043	BLMH	-11.8219	7.17929e-30	1.25411e-26	-0.25816	0.0218375	-0.382997	0.146687	cis
rs1813718	OID45454	CFHR2	11.8213	7.22199e-30	1.26137e-26	0.36888	0.0312047	0.382981	0.146675	cis
rs10922146	OID45454	CFHR2	11.8213	7.22199e-30	1.26137e-26	0.36888	0.0312047	0.382981	0.146675	cis
rs6657442	OID45454	CFHR2	11.8213	7.22199e-30	1.26137e-26	0.36888	0.0312047	0.382981	0.146675	cis
rs62056877	OID43937	LRRC37A2	-11.821	7.24271e-30	1.26481e-26	-0.548857	0.0464306	-0.382973	0.146669	cis
rs11589361	OID45460	ECM1	11.821	7.24316e-30	1.26481e-26	0.343109	0.0290254	0.382973	0.146668	cis
rs11585977	OID45460	ECM1	11.821	7.24316e-30	1.26481e-26	0.343109	0.0290254	0.382973	0.146668	cis
rs61819435	OID45460	ECM1	11.821	7.24316e-30	1.26481e-26	0.343109	0.0290254	0.382973	0.146668	cis
rs6488238	OID43532	CLEC12A	-11.8203	7.29409e-30	1.27363e-26	-0.388996	0.032909	-0.382954	0.146654	cis
rs3980182	OID45287	TNN	11.8201	7.30863e-30	1.27611e-26	0.283041	0.0239456	0.382949	0.14665	cis
rs61818956	OID45455	CFHR4	-11.8199	7.32868e-30	1.27954e-26	-0.759469	0.0642537	-0.382941	0.146644	cis
rs10845249	OID44872	PRR4	-11.8198	7.33436e-30	1.2804e-26	-0.623976	0.0527908	-0.382939	0.146642	cis
rs10845250	OID44872	PRR4	-11.8198	7.33436e-30	1.2804e-26	-0.623976	0.0527908	-0.382939	0.146642	cis
rs10845251	OID44872	PRR4	-11.8194	7.36287e-30	1.28531e-26	-0.628082	0.0531399	-0.382929	0.146634	cis
rs10801580	OID45455	CFHR4	11.8193	7.37243e-30	1.28691e-26	0.544993	0.0461105	0.382925	0.146632	cis
rs4985544	OID42623	IL34	11.8192	7.37897e-30	1.28799e-26	0.370087	0.0313124	0.382923	0.14663	cis
rs140425279	OID45386	MST1	11.8191	7.3836e-30	1.28873e-26	1.3169	0.111421	0.382921	0.146628	cis
rs1370437	OID45056	CD109	-11.8187	7.41441e-30	1.29404e-26	-0.214282	0.0181307	-0.38291	0.14662	cis
rs1539094	OID44486	C1QTNF9	-11.8175	7.50953e-30	1.31057e-26	-0.894924	0.075729	-0.382875	0.146593	cis
rs7260047	OID45058	CD177	-11.8172	7.53172e-30	1.31438e-26	-0.981798	0.0830824	-0.382867	0.146587	cis
rs75551505	OID45413	SOD3	-11.8157	7.64471e-30	1.33403e-26	-1.03577	0.0876605	-0.382826	0.146556	cis
rs8063574	OID44356	TPSAB1	-11.8152	7.6862e-30	1.3412e-26	-0.526623	0.0445718	-0.382812	0.146545	cis
rs7314437	OID43532	CLEC12A	-11.8143	7.75688e-30	1.35171e-26	-0.389045	0.0329301	-0.382787	0.146526	cis
rs7298632	OID43532	CLEC12A	-11.8143	7.75688e-30	1.35171e-26	-0.389045	0.0329301	-0.382787	0.146526	cis
rs999185	OID43532	CLEC12A	-11.8143	7.75688e-30	1.35171e-26	-0.389045	0.0329301	-0.382787	0.146526	cis
rs5796375	OID43532	CLEC12A	-11.8143	7.75688e-30	1.35171e-26	-0.389045	0.0329301	-0.382787	0.146526	cis
rs1535651	OID43532	CLEC12A	-11.8143	7.75688e-30	1.35171e-26	-0.389045	0.0329301	-0.382787	0.146526	cis
rs1535652	OID43532	CLEC12A	-11.8143	7.75688e-30	1.35171e-26	-0.389045	0.0329301	-0.382787	0.146526	cis
rs7304783	OID43532	CLEC12A	-11.8143	7.75688e-30	1.35171e-26	-0.389045	0.0329301	-0.382787	0.146526	cis
rs2594103	OID43532	CLEC12A	-11.8143	7.75688e-30	1.35171e-26	-0.389045	0.0329301	-0.382787	0.146526	cis
chr12_9963048_A_T	OID43532	CLEC12A	-11.8143	7.75688e-30	1.35171e-26	-0.389045	0.0329301	-0.382787	0.146526	cis
rs145018128	OID43532	CLEC12A	-11.8143	7.75688e-30	1.35171e-26	-0.389045	0.0329301	-0.382787	0.146526	cis
rs2401641	OID43532	CLEC12A	-11.8143	7.75688e-30	1.35171e-26	-0.389045	0.0329301	-0.382787	0.146526	cis
rs12230244	OID43532	CLEC12A	-11.8143	7.75688e-30	1.35171e-26	-0.389045	0.0329301	-0.382787	0.146526	cis
rs12229020	OID43532	CLEC12A	-11.8143	7.75688e-30	1.35171e-26	-0.389045	0.0329301	-0.382787	0.146526	cis
rs12230629	OID43532	CLEC12A	-11.8143	7.75688e-30	1.35171e-26	-0.389045	0.0329301	-0.382787	0.146526	cis
rs199560361	OID43532	CLEC12A	-11.8143	7.75688e-30	1.35171e-26	-0.389045	0.0329301	-0.382787	0.146526	cis
rs200911123	OID43532	CLEC12A	-11.8143	7.75688e-30	1.35171e-26	-0.389045	0.0329301	-0.382787	0.146526	cis
rs201541579	OID43532	CLEC12A	-11.8143	7.75688e-30	1.35171e-26	-0.389045	0.0329301	-0.382787	0.146526	cis
rs12230638	OID43532	CLEC12A	-11.8143	7.75688e-30	1.35171e-26	-0.389045	0.0329301	-0.382787	0.146526	cis
rs113177067	OID43532	CLEC12A	-11.8143	7.75688e-30	1.35171e-26	-0.389045	0.0329301	-0.382787	0.146526	cis
rs146487056	OID43532	CLEC12A	-11.8143	7.75688e-30	1.35171e-26	-0.389045	0.0329301	-0.382787	0.146526	cis
rs111930678	OID43532	CLEC12A	-11.8143	7.75688e-30	1.35171e-26	-0.389045	0.0329301	-0.382787	0.146526	cis
rs113362278	OID43532	CLEC12A	-11.8143	7.75688e-30	1.35171e-26	-0.389045	0.0329301	-0.382787	0.146526	cis
rs12231833	OID43532	CLEC12A	-11.8143	7.75688e-30	1.35171e-26	-0.389045	0.0329301	-0.382787	0.146526	cis
rs12231872	OID43532	CLEC12A	-11.8143	7.75688e-30	1.35171e-26	-0.389045	0.0329301	-0.382787	0.146526	cis
rs61913537	OID43532	CLEC12A	-11.8143	7.75688e-30	1.35171e-26	-0.389045	0.0329301	-0.382787	0.146526	cis
rs61913538	OID43532	CLEC12A	-11.8143	7.75688e-30	1.35171e-26	-0.389045	0.0329301	-0.382787	0.146526	cis
rs12625094	OID45380	LBP	11.814	7.78e-30	1.35566e-26	0.554832	0.046964	0.382779	0.146519	cis
rs34500224	OID43804	HLA-A	-11.8123	7.91286e-30	1.37867e-26	-0.405261	0.0343083	-0.382732	0.146484	cis
rs886391	OID43804	HLA-A	-11.8123	7.91286e-30	1.37867e-26	-0.405261	0.0343083	-0.382732	0.146484	cis
rs854538	OID45399	PON1	11.8121	7.92614e-30	1.38091e-26	0.174018	0.0147321	0.382728	0.146481	cis
rs4352152	OID44133	PSG1	11.8114	7.98977e-30	1.39193e-26	0.820531	0.0694697	0.382706	0.146464	cis
rs62473773	OID44430	ZP3	-11.8102	8.07989e-30	1.40755e-26	-2.34932	0.198922	-0.382676	0.146441	cis
rs7406960	OID44928	SGSH	11.8102	8.08105e-30	1.40761e-26	0.340484	0.0288296	0.382675	0.14644	cis
rs7406336	OID44928	SGSH	11.8102	8.08105e-30	1.40761e-26	0.340484	0.0288296	0.382675	0.14644	cis
rs547972	OID43564	CRISP2	-11.8097	8.12228e-30	1.41465e-26	-0.37623	0.0318576	-0.382661	0.14643	cis
rs699966	OID43564	CRISP2	11.8097	8.12228e-30	1.41465e-26	0.37623	0.0318576	0.382661	0.14643	cis
rs4934283	OID44266	SNCG	-11.8097	8.12296e-30	1.41469e-26	-0.628799	0.0532442	-0.382661	0.146429	cis
rs3095330	OID43804	HLA-A	-11.8088	8.20035e-30	1.42487e-26	-0.487375	0.0412722	-0.382635	0.14641	cis
rs3094127	OID43804	HLA-A	-11.8088	8.20035e-30	1.42487e-26	-0.487375	0.0412722	-0.382635	0.14641	cis
rs2052531	OID45265	SPINK5	-11.8086	8.21233e-30	1.42487e-26	-0.277094	0.0234653	-0.382631	0.146407	cis
rs1363723	OID45265	SPINK5	-11.8086	8.21233e-30	1.42487e-26	-0.277094	0.0234653	-0.382631	0.146407	cis
rs1363722	OID45265	SPINK5	-11.8086	8.21233e-30	1.42487e-26	-0.277094	0.0234653	-0.382631	0.146407	cis
rs2400479	OID45265	SPINK5	-11.8086	8.21233e-30	1.42487e-26	-0.277094	0.0234653	-0.382631	0.146407	cis
rs3777137	OID45265	SPINK5	-11.8086	8.21233e-30	1.42487e-26	-0.277094	0.0234653	-0.382631	0.146407	cis
rs3777136	OID45265	SPINK5	-11.8086	8.21233e-30	1.42487e-26	-0.277094	0.0234653	-0.382631	0.146407	cis
rs3777135	OID45265	SPINK5	-11.8086	8.21233e-30	1.42487e-26	-0.277094	0.0234653	-0.382631	0.146407	cis
rs3777134	OID45265	SPINK5	-11.8086	8.21233e-30	1.42487e-26	-0.277094	0.0234653	-0.382631	0.146407	cis
rs3764928	OID45265	SPINK5	-11.8086	8.21233e-30	1.42487e-26	-0.277094	0.0234653	-0.382631	0.146407	cis
rs3764927	OID45265	SPINK5	-11.8086	8.21233e-30	1.42487e-26	-0.277094	0.0234653	-0.382631	0.146407	cis
rs3764926	OID45265	SPINK5	-11.8086	8.21233e-30	1.42487e-26	-0.277094	0.0234653	-0.382631	0.146407	cis
rs12518996	OID45265	SPINK5	-11.8086	8.21233e-30	1.42487e-26	-0.277094	0.0234653	-0.382631	0.146407	cis
rs11168026	OID45265	SPINK5	-11.8086	8.21233e-30	1.42487e-26	-0.277094	0.0234653	-0.382631	0.146407	cis
rs11743440	OID45265	SPINK5	-11.8086	8.21233e-30	1.42487e-26	-0.277094	0.0234653	-0.382631	0.146407	cis
rs11168027	OID45265	SPINK5	-11.8086	8.21233e-30	1.42487e-26	-0.277094	0.0234653	-0.382631	0.146407	cis
rs17704908	OID45265	SPINK5	-11.8086	8.21233e-30	1.42487e-26	-0.277094	0.0234653	-0.382631	0.146407	cis
rs33920397	OID45265	SPINK5	-11.8086	8.21233e-30	1.42487e-26	-0.277094	0.0234653	-0.382631	0.146407	cis
rs6882216	OID45265	SPINK5	-11.8086	8.21233e-30	1.42487e-26	-0.277094	0.0234653	-0.382631	0.146407	cis
rs6883868	OID45265	SPINK5	-11.8086	8.21233e-30	1.42487e-26	-0.277094	0.0234653	-0.382631	0.146407	cis
rs11364614	OID45265	SPINK5	-11.8086	8.21233e-30	1.42487e-26	-0.277094	0.0234653	-0.382631	0.146407	cis
rs6580524	OID45265	SPINK5	-11.8086	8.21233e-30	1.42487e-26	-0.277094	0.0234653	-0.382631	0.146407	cis
rs11168028	OID45265	SPINK5	-11.8086	8.21233e-30	1.42487e-26	-0.277094	0.0234653	-0.382631	0.146407	cis
rs11741387	OID45265	SPINK5	-11.8086	8.21233e-30	1.42487e-26	-0.277094	0.0234653	-0.382631	0.146407	cis
rs11741417	OID45265	SPINK5	-11.8086	8.21233e-30	1.42487e-26	-0.277094	0.0234653	-0.382631	0.146407	cis
rs11745592	OID45265	SPINK5	-11.8086	8.21233e-30	1.42487e-26	-0.277094	0.0234653	-0.382631	0.146407	cis
rs12521767	OID45265	SPINK5	-11.8086	8.21233e-30	1.42487e-26	-0.277094	0.0234653	-0.382631	0.146407	cis
rs6894572	OID45265	SPINK5	-11.8086	8.21233e-30	1.42487e-26	-0.277094	0.0234653	-0.382631	0.146407	cis
rs6875266	OID45265	SPINK5	-11.8086	8.21233e-30	1.42487e-26	-0.277094	0.0234653	-0.382631	0.146407	cis
rs1422994	OID45265	SPINK5	-11.8086	8.21233e-30	1.42487e-26	-0.277094	0.0234653	-0.382631	0.146407	cis
rs2052536	OID45265	SPINK5	-11.8086	8.21233e-30	1.42487e-26	-0.277094	0.0234653	-0.382631	0.146407	cis
rs2052535	OID45265	SPINK5	-11.8086	8.21233e-30	1.42487e-26	-0.277094	0.0234653	-0.382631	0.146407	cis
rs2052534	OID45265	SPINK5	-11.8086	8.21233e-30	1.42487e-26	-0.277094	0.0234653	-0.382631	0.146407	cis
rs3764930	OID45265	SPINK5	-11.8086	8.21233e-30	1.42487e-26	-0.277094	0.0234653	-0.382631	0.146407	cis
rs2112767	OID45265	SPINK5	-11.8086	8.21233e-30	1.42487e-26	-0.277094	0.0234653	-0.382631	0.146407	cis
rs11168029	OID45265	SPINK5	-11.8086	8.21233e-30	1.42487e-26	-0.277094	0.0234653	-0.382631	0.146407	cis
rs2303073	OID45265	SPINK5	-11.8086	8.21233e-30	1.42487e-26	-0.277094	0.0234653	-0.382631	0.146407	cis
rs2303072	OID45265	SPINK5	-11.8086	8.21233e-30	1.42487e-26	-0.277094	0.0234653	-0.382631	0.146407	cis
rs10515603	OID45265	SPINK5	-11.8086	8.21233e-30	1.42487e-26	-0.277094	0.0234653	-0.382631	0.146407	cis
rs3777130	OID45265	SPINK5	-11.8086	8.21233e-30	1.42487e-26	-0.277094	0.0234653	-0.382631	0.146407	cis
rs3777129	OID45265	SPINK5	-11.8086	8.21233e-30	1.42487e-26	-0.277094	0.0234653	-0.382631	0.146407	cis
rs10041981	OID45265	SPINK5	-11.8086	8.21233e-30	1.42487e-26	-0.277094	0.0234653	-0.382631	0.146407	cis
rs3756690	OID45265	SPINK5	-11.8086	8.21233e-30	1.42487e-26	-0.277094	0.0234653	-0.382631	0.146407	cis
rs3756689	OID45265	SPINK5	-11.8086	8.21233e-30	1.42487e-26	-0.277094	0.0234653	-0.382631	0.146407	cis
rs2112765	OID45265	SPINK5	-11.8086	8.21233e-30	1.42487e-26	-0.277094	0.0234653	-0.382631	0.146407	cis
rs2161434	OID45265	SPINK5	-11.8086	8.21233e-30	1.42487e-26	-0.277094	0.0234653	-0.382631	0.146407	cis
rs35948261	OID45265	SPINK5	-11.8086	8.21233e-30	1.42487e-26	-0.277094	0.0234653	-0.382631	0.146407	cis
rs34439552	OID45265	SPINK5	-11.8086	8.21233e-30	1.42487e-26	-0.277094	0.0234653	-0.382631	0.146407	cis
rs1155637	OID45265	SPINK5	-11.8086	8.21233e-30	1.42487e-26	-0.277094	0.0234653	-0.382631	0.146407	cis
rs1155636	OID45265	SPINK5	-11.8086	8.21233e-30	1.42487e-26	-0.277094	0.0234653	-0.382631	0.146407	cis
rs12187820	OID45265	SPINK5	-11.8086	8.21233e-30	1.42487e-26	-0.277094	0.0234653	-0.382631	0.146407	cis
rs28627452	OID45265	SPINK5	-11.8086	8.21233e-30	1.42487e-26	-0.277094	0.0234653	-0.382631	0.146407	cis
rs11168030	OID45265	SPINK5	-11.8086	8.21233e-30	1.42487e-26	-0.277094	0.0234653	-0.382631	0.146407	cis
rs6895434	OID45265	SPINK5	-11.8086	8.21233e-30	1.42487e-26	-0.277094	0.0234653	-0.382631	0.146407	cis
rs2400478	OID45265	SPINK5	-11.8086	8.21233e-30	1.42487e-26	-0.277094	0.0234653	-0.382631	0.146407	cis
chr5_148131753_T_TA	OID45265	SPINK5	-11.8086	8.21233e-30	1.42487e-26	-0.277094	0.0234653	-0.382631	0.146407	cis
rs2400477	OID45265	SPINK5	-11.8086	8.21233e-30	1.42487e-26	-0.277094	0.0234653	-0.382631	0.146407	cis
rs11168031	OID45265	SPINK5	-11.8086	8.21233e-30	1.42487e-26	-0.277094	0.0234653	-0.382631	0.146407	cis
rs11168032	OID45265	SPINK5	-11.8086	8.21233e-30	1.42487e-26	-0.277094	0.0234653	-0.382631	0.146407	cis
rs12654179	OID45265	SPINK5	-11.8086	8.21233e-30	1.42487e-26	-0.277094	0.0234653	-0.382631	0.146407	cis
rs10515602	OID45265	SPINK5	-11.8086	8.21233e-30	1.42487e-26	-0.277094	0.0234653	-0.382631	0.146407	cis
rs11168033	OID45265	SPINK5	-11.8086	8.21233e-30	1.42487e-26	-0.277094	0.0234653	-0.382631	0.146407	cis
rs6873836	OID45265	SPINK5	-11.8086	8.21233e-30	1.42487e-26	-0.277094	0.0234653	-0.382631	0.146407	cis
rs34427102	OID45265	SPINK5	11.8086	8.21233e-30	1.42487e-26	0.277094	0.0234653	0.382631	0.146407	cis
rs4334874	OID45265	SPINK5	11.8086	8.21233e-30	1.42487e-26	0.277094	0.0234653	0.382631	0.146407	cis
rs4349706	OID45265	SPINK5	11.8086	8.21233e-30	1.42487e-26	0.277094	0.0234653	0.382631	0.146407	cis
rs3088193	OID45265	SPINK5	11.8086	8.21233e-30	1.42487e-26	0.277094	0.0234653	0.382631	0.146407	cis
rs397704765	OID45265	SPINK5	11.8086	8.21233e-30	1.42487e-26	0.277094	0.0234653	0.382631	0.146407	cis
rs6877585	OID45265	SPINK5	11.8086	8.21233e-30	1.42487e-26	0.277094	0.0234653	0.382631	0.146407	cis
rs12652896	OID45265	SPINK5	11.8086	8.21233e-30	1.42487e-26	0.277094	0.0234653	0.382631	0.146407	cis
rs4362935	OID45265	SPINK5	11.8086	8.21233e-30	1.42487e-26	0.277094	0.0234653	0.382631	0.146407	cis
rs4440347	OID45265	SPINK5	11.8086	8.21233e-30	1.42487e-26	0.277094	0.0234653	0.382631	0.146407	cis
rs72983672	OID44626	ENPP1	11.8082	8.25312e-30	1.43187e-26	0.577645	0.0489191	0.382618	0.146396	cis
rs3976767	OID43937	LRRC37A2	-11.8074	8.31726e-30	1.44293e-26	-0.553577	0.0468839	-0.382597	0.14638	cis
rs12926402	OID42623	IL34	11.8069	8.35514e-30	1.44868e-26	0.403215	0.0341506	0.382584	0.146371	cis
rs34881169	OID42623	IL34	11.8069	8.35514e-30	1.44868e-26	0.403215	0.0341506	0.382584	0.146371	cis
rs33998678	OID42623	IL34	11.8069	8.35514e-30	1.44868e-26	0.403215	0.0341506	0.382584	0.146371	cis
rs4985549	OID42623	IL34	11.8069	8.35514e-30	1.44868e-26	0.403215	0.0341506	0.382584	0.146371	cis
rs12598945	OID42623	IL34	11.8069	8.35514e-30	1.44868e-26	0.403215	0.0341506	0.382584	0.146371	cis
rs12923630	OID42623	IL34	11.8069	8.35514e-30	1.44868e-26	0.403215	0.0341506	0.382584	0.146371	cis
rs35285555	OID42623	IL34	11.8069	8.35514e-30	1.44868e-26	0.403215	0.0341506	0.382584	0.146371	cis
rs12925493	OID42623	IL34	11.8069	8.35514e-30	1.44868e-26	0.403215	0.0341506	0.382584	0.146371	cis
rs35290416	OID42623	IL34	11.8069	8.35514e-30	1.44868e-26	0.403215	0.0341506	0.382584	0.146371	cis
rs7191249	OID42623	IL34	11.8069	8.35514e-30	1.44868e-26	0.403215	0.0341506	0.382584	0.146371	cis
rs16970408	OID42623	IL34	11.8069	8.35514e-30	1.44868e-26	0.403215	0.0341506	0.382584	0.146371	cis
rs2696459	OID43937	LRRC37A2	-11.8068	8.36735e-30	1.45072e-26	-0.548561	0.0464614	-0.38258	0.146368	cis
rs2532225	OID43937	LRRC37A2	-11.8061	8.42939e-30	1.4614e-26	-0.533781	0.0452124	-0.38256	0.146352	cis
rs76716082	OID43551	COL28A1	-11.8054	8.4849e-30	1.47087e-26	-0.709071	0.0600631	-0.382542	0.146339	cis
rs75980212	OID43551	COL28A1	-11.8054	8.4849e-30	1.47087e-26	-0.709071	0.0600631	-0.382542	0.146339	cis
rs12029571	OID45454	CFHR2	11.8049	8.53118e-30	1.47882e-26	0.361469	0.0306203	0.382527	0.146327	cis
rs620031	OID42672	KIR3DL1	11.8043	8.58465e-30	1.48801e-26	2.34204	0.198406	0.38251	0.146314	cis
rs4728868	OID44430	ZP3	-11.8029	8.70548e-30	1.50888e-26	-2.34532	0.198707	-0.382472	0.146285	cis
rs1133907	OID43401	B3GNT7	11.8017	8.81492e-30	1.52777e-26	0.30069	0.0254786	0.382438	0.146259	cis
rs2361796	OID45178	LILRB5	11.8012	8.85615e-30	1.53483e-26	0.561771	0.0476029	0.382426	0.146249	cis
rs56053527	OID43937	LRRC37A2	-11.8002	8.94335e-30	1.54987e-26	-0.551263	0.0467162	-0.382399	0.146229	cis
rs351861	OID44655	FGFR4	-11.7995	9.01536e-30	1.56218e-26	-0.435734	0.0369283	-0.382377	0.146212	cis
rs351860	OID44655	FGFR4	-11.7995	9.01536e-30	1.56218e-26	-0.435734	0.0369283	-0.382377	0.146212	cis
rs7789940	OID44430	ZP3	11.7994	9.02175e-30	1.56297e-26	1.86962	0.158451	0.382375	0.146211	cis
rs758944	OID44430	ZP3	11.7994	9.02175e-30	1.56297e-26	1.86962	0.158451	0.382375	0.146211	cis
rs7779014	OID44430	ZP3	11.7994	9.02175e-30	1.56297e-26	1.86962	0.158451	0.382375	0.146211	cis
rs17149161	OID44430	ZP3	11.7994	9.02175e-30	1.56297e-26	1.86962	0.158451	0.382375	0.146211	cis
rs517705	OID43564	CRISP2	11.7989	9.0624e-30	1.56985e-26	0.376139	0.0318791	0.382363	0.146201	cis
rs699958	OID43564	CRISP2	11.7989	9.0624e-30	1.56985e-26	0.376139	0.0318791	0.382363	0.146201	cis
rs61913541	OID43532	CLEC12A	-11.7988	9.07965e-30	1.57276e-26	-0.384283	0.0325698	-0.382358	0.146197	cis
rs11776688	OID45363	FGL1	-11.7986	9.09439e-30	1.57523e-26	-0.502926	0.042626	-0.382353	0.146194	cis
rs112010353	OID43937	LRRC37A2	-11.7963	9.30565e-30	1.61174e-26	-0.549336	0.0465684	-0.38229	0.146146	cis
rs17878971	OID45399	PON1	-11.796	9.34155e-30	1.61771e-26	-0.169684	0.014385	-0.38228	0.146138	cis
rs6973380	OID45399	PON1	-11.796	9.34155e-30	1.61771e-26	-0.169684	0.014385	-0.38228	0.146138	cis
rs2237586	OID45399	PON1	-11.796	9.34155e-30	1.61771e-26	-0.169684	0.014385	-0.38228	0.146138	cis
rs112901313	OID44972	TCTN3	-11.7954	9.39061e-30	1.62411e-26	-0.229456	0.0194529	-0.382266	0.146127	cis
rs78470718	OID44972	TCTN3	-11.7954	9.39061e-30	1.62411e-26	-0.229456	0.0194529	-0.382266	0.146127	cis
rs11188444	OID44972	TCTN3	-11.7954	9.39061e-30	1.62411e-26	-0.229456	0.0194529	-0.382266	0.146127	cis
rs11188455	OID44972	TCTN3	-11.7954	9.39061e-30	1.62411e-26	-0.229456	0.0194529	-0.382266	0.146127	cis
rs61869573	OID44972	TCTN3	-11.7954	9.39061e-30	1.62411e-26	-0.229456	0.0194529	-0.382266	0.146127	cis
rs12359366	OID44972	TCTN3	-11.7954	9.39061e-30	1.62411e-26	-0.229456	0.0194529	-0.382266	0.146127	cis
rs11188464	OID44972	TCTN3	-11.7954	9.39061e-30	1.62411e-26	-0.229456	0.0194529	-0.382266	0.146127	cis
rs4568937	OID44972	TCTN3	-11.7954	9.39061e-30	1.62411e-26	-0.229456	0.0194529	-0.382266	0.146127	cis
rs7918339	OID44972	TCTN3	-11.7954	9.39061e-30	1.62411e-26	-0.229456	0.0194529	-0.382266	0.146127	cis
rs12358481	OID44972	TCTN3	-11.7954	9.39061e-30	1.62411e-26	-0.229456	0.0194529	-0.382266	0.146127	cis
rs17462179	OID44972	TCTN3	-11.7954	9.39061e-30	1.62411e-26	-0.229456	0.0194529	-0.382266	0.146127	cis
rs17553401	OID44972	TCTN3	-11.7954	9.39061e-30	1.62411e-26	-0.229456	0.0194529	-0.382266	0.146127	cis
rs11597321	OID44972	TCTN3	-11.7954	9.39061e-30	1.62411e-26	-0.229456	0.0194529	-0.382266	0.146127	cis
rs11593044	OID44972	TCTN3	-11.7954	9.39061e-30	1.62411e-26	-0.229456	0.0194529	-0.382266	0.146127	cis
rs4918966	OID44972	TCTN3	-11.7954	9.39061e-30	1.62411e-26	-0.229456	0.0194529	-0.382266	0.146127	cis
rs3176895	OID44972	TCTN3	-11.7954	9.39061e-30	1.62411e-26	-0.229456	0.0194529	-0.382266	0.146127	cis
rs4320886	OID44972	TCTN3	-11.7954	9.39061e-30	1.62411e-26	-0.229456	0.0194529	-0.382266	0.146127	cis
rs11188480	OID44972	TCTN3	-11.7954	9.39061e-30	1.62411e-26	-0.229456	0.0194529	-0.382266	0.146127	cis
rs4463786	OID44972	TCTN3	-11.7954	9.39061e-30	1.62411e-26	-0.229456	0.0194529	-0.382266	0.146127	cis
rs11593761	OID44972	TCTN3	-11.7954	9.39061e-30	1.62411e-26	-0.229456	0.0194529	-0.382266	0.146127	cis
rs11188484	OID44972	TCTN3	-11.7954	9.39061e-30	1.62411e-26	-0.229456	0.0194529	-0.382266	0.146127	cis
rs2861151	OID44972	TCTN3	-11.7954	9.39061e-30	1.62411e-26	-0.229456	0.0194529	-0.382266	0.146127	cis
rs11188489	OID44972	TCTN3	-11.7954	9.39061e-30	1.62411e-26	-0.229456	0.0194529	-0.382266	0.146127	cis
rs4918970	OID44972	TCTN3	-11.7954	9.39061e-30	1.62411e-26	-0.229456	0.0194529	-0.382266	0.146127	cis
rs61869591	OID44972	TCTN3	-11.7954	9.39061e-30	1.62411e-26	-0.229456	0.0194529	-0.382266	0.146127	cis
rs145661956	OID45358	FCGR2A	11.7951	9.41849e-30	1.62885e-26	0.949633	0.0805105	0.382258	0.146121	cis
rs11230561	OID43495	CD6	11.7944	9.49427e-30	1.64103e-26	0.38814	0.032909	0.382236	0.146104	cis
rs56103919	OID43495	CD6	11.7944	9.49427e-30	1.64103e-26	0.38814	0.032909	0.382236	0.146104	cis
rs28546162	OID43495	CD6	11.7944	9.49427e-30	1.64103e-26	0.38814	0.032909	0.382236	0.146104	cis
rs12420028	OID43495	CD6	11.7944	9.49427e-30	1.64103e-26	0.38814	0.032909	0.382236	0.146104	cis
rs12418337	OID43495	CD6	11.7944	9.49427e-30	1.64103e-26	0.38814	0.032909	0.382236	0.146104	cis
rs72926536	OID43495	CD6	11.7944	9.49427e-30	1.64103e-26	0.38814	0.032909	0.382236	0.146104	cis
rs61899224	OID43495	CD6	11.7944	9.49427e-30	1.64103e-26	0.38814	0.032909	0.382236	0.146104	cis
rs12360861	OID43495	CD6	11.7944	9.49427e-30	1.64103e-26	0.38814	0.032909	0.382236	0.146104	cis
rs10897134	OID43495	CD6	11.7944	9.49427e-30	1.64103e-26	0.38814	0.032909	0.382236	0.146104	cis
rs11230570	OID43495	CD6	11.7944	9.49427e-30	1.64103e-26	0.38814	0.032909	0.382236	0.146104	cis
rs12417503	OID43495	CD6	11.7944	9.49427e-30	1.64103e-26	0.38814	0.032909	0.382236	0.146104	cis
rs7416766	OID45454	CFHR2	11.7942	9.50762e-30	1.643e-26	0.369285	0.0313107	0.382232	0.146101	cis
rs2336501	OID45454	CFHR2	11.7942	9.50762e-30	1.643e-26	0.369285	0.0313107	0.382232	0.146101	cis
rs12047098	OID45454	CFHR2	11.7942	9.50762e-30	1.643e-26	0.369285	0.0313107	0.382232	0.146101	cis
rs7413265	OID45454	CFHR2	11.7942	9.50762e-30	1.643e-26	0.369285	0.0313107	0.382232	0.146101	cis
rs62062288	OID43937	LRRC37A2	-11.7933	9.598e-30	1.65853e-26	-0.554162	0.0469896	-0.382206	0.146081	cis
rs2584073	OID44627	ENPP5	-11.7922	9.70301e-30	1.67659e-26	-0.691026	0.0586003	-0.382176	0.146059	cis
rs2731675	OID45461	F12	11.7922	9.70488e-30	1.67683e-26	0.632529	0.0536397	0.382176	0.146058	cis
rs17687740	OID43937	LRRC37A2	-11.7919	9.73406e-30	1.68178e-26	-0.541413	0.045914	-0.382168	0.146052	cis
rs2229562	OID45213	PDGFRB	11.7919	9.73785e-30	1.68218e-26	0.254444	0.021578	0.382167	0.146051	cis
rs246388	OID45213	PDGFRB	11.7919	9.73785e-30	1.68218e-26	0.254444	0.021578	0.382167	0.146051	cis
rs246391	OID45213	PDGFRB	11.7919	9.73785e-30	1.68218e-26	0.254444	0.021578	0.382167	0.146051	cis
rs68049363	OID42623	IL34	11.7899	9.93112e-30	1.71442e-26	0.402731	0.0341589	0.382113	0.14601	cis
rs36097154	OID42623	IL34	11.7899	9.93112e-30	1.71442e-26	0.402731	0.0341589	0.382113	0.14601	cis
rs13329733	OID42623	IL34	11.7899	9.93112e-30	1.71442e-26	0.402731	0.0341589	0.382113	0.14601	cis
rs12923477	OID42623	IL34	11.7899	9.93112e-30	1.71442e-26	0.402731	0.0341589	0.382113	0.14601	cis
rs59533725	OID42623	IL34	11.7899	9.93112e-30	1.71442e-26	0.402731	0.0341589	0.382113	0.14601	cis
rs61170208	OID42623	IL34	11.7899	9.93112e-30	1.71442e-26	0.402731	0.0341589	0.382113	0.14601	cis
chr16_70637519_A_AT	OID42623	IL34	11.7899	9.93112e-30	1.71442e-26	0.402731	0.0341589	0.382113	0.14601	cis
rs79022392	OID42623	IL34	11.7899	9.93112e-30	1.71442e-26	0.402731	0.0341589	0.382113	0.14601	cis
rs4985553	OID42623	IL34	11.7899	9.93112e-30	1.71442e-26	0.402731	0.0341589	0.382113	0.14601	cis
rs7199618	OID42623	IL34	11.7899	9.93112e-30	1.71442e-26	0.402731	0.0341589	0.382113	0.14601	cis
rs11268011	OID42623	IL34	11.7899	9.93112e-30	1.71442e-26	0.402731	0.0341589	0.382113	0.14601	cis
rs8057409	OID42623	IL34	11.7899	9.93112e-30	1.71442e-26	0.402731	0.0341589	0.382113	0.14601	cis
rs4985415	OID42623	IL34	11.7899	9.93112e-30	1.71442e-26	0.402731	0.0341589	0.382113	0.14601	cis
rs13279395	OID45363	FGL1	-11.7897	9.95451e-30	1.71837e-26	-0.502061	0.0425847	-0.382107	0.146005	cis
rs62057223	OID44129	PRSS53	11.7886	1.00615e-29	1.73665e-26	0.276029	0.0234148	0.382077	0.145983	cis
rs4889489	OID44129	PRSS53	11.7886	1.00615e-29	1.73665e-26	0.276029	0.0234148	0.382077	0.145983	cis
rs73214051	OID44450	AFAP1	-11.7881	1.01195e-29	1.74659e-26	-0.639484	0.0542484	-0.382062	0.145971	cis
rs568694295	OID44524	CDH15	-11.7874	1.01831e-29	1.75737e-26	-0.847282	0.07188	-0.382045	0.145958	cis
rs187297328	OID44524	CDH15	-11.7874	1.01831e-29	1.75737e-26	-0.847282	0.07188	-0.382045	0.145958	cis
rs72710035	OID43705	FCRL2	-11.7872	1.02069e-29	1.76131e-26	-0.440652	0.0373839	-0.382038	0.145953	cis
rs74229860	OID43705	FCRL2	-11.7872	1.02069e-29	1.76131e-26	-0.440652	0.0373839	-0.382038	0.145953	cis
rs9885210	OID44655	FGFR4	-11.7865	1.02794e-29	1.77372e-26	-0.43535	0.0369362	-0.382019	0.145938	cis
rs6990033	OID45099	CTSB	11.7863	1.02999e-29	1.77717e-26	0.529699	0.0449418	0.382013	0.145934	cis
rs13094465	OID42787	MUC20	11.7854	1.03951e-29	1.79351e-26	0.678666	0.0575853	0.381988	0.145915	cis
rs11195847	OID41923	TECTB	-11.7848	1.0461e-29	1.80478e-26	-0.725604	0.0615712	-0.381971	0.145902	cis
rs2288523	OID44149	PTPRH	-11.7845	1.04933e-29	1.81017e-26	-0.573115	0.048633	-0.381963	0.145895	cis
chr19_55191869_C_CG	OID44149	PTPRH	-11.7845	1.04933e-29	1.81017e-26	-0.573115	0.048633	-0.381963	0.145895	cis
rs4915318	OID45454	CFHR2	11.7843	1.0515e-29	1.81383e-26	0.363842	0.0308752	0.381957	0.145891	cis
chr1_196934806_G_GT	OID45455	CFHR4	11.7841	1.05305e-29	1.81639e-26	0.543391	0.0461121	0.381953	0.145888	cis
rs55821341	OID43834	IFNGR2	-11.7838	1.05623e-29	1.8218e-26	-0.4839	0.0410647	-0.381945	0.145882	cis
rs10088513	OID45363	FGL1	-11.7837	1.05804e-29	1.82481e-26	-0.501778	0.0425825	-0.38194	0.145878	cis
rs61736312	OID44661	FOLR3	-11.7835	1.05987e-29	1.82778e-26	-3.04065	0.258043	-0.381935	0.145875	cis
rs2276046	OID44661	FOLR3	-11.7835	1.05987e-29	1.82778e-26	-3.04065	0.258043	-0.381935	0.145875	cis
rs4687154	OID45157	IL1RAP	11.7834	1.06071e-29	1.82915e-26	0.451938	0.0383538	0.381933	0.145873	cis
rs4253509	OID43066	SFTPA2	-11.7832	1.06331e-29	1.83353e-26	-0.634897	0.0538817	-0.381926	0.145868	cis
rs2252711	OID43804	HLA-A	11.783	1.06573e-29	1.83734e-26	0.41638	0.0353375	0.38192	0.145863	cis
rs2256266	OID43804	HLA-A	11.783	1.06573e-29	1.83734e-26	0.41638	0.0353375	0.38192	0.145863	cis
rs2857766	OID43804	HLA-A	11.783	1.06573e-29	1.83734e-26	0.41638	0.0353375	0.38192	0.145863	cis
rs17435027	OID43804	HLA-A	11.783	1.06573e-29	1.83734e-26	0.41638	0.0353375	0.38192	0.145863	cis
rs3132584	OID43804	HLA-A	-11.7827	1.06798e-29	1.84083e-26	-0.49108	0.0416779	-0.381915	0.145859	cis
rs8233	OID43804	HLA-A	-11.7827	1.06798e-29	1.84083e-26	-0.49108	0.0416779	-0.381915	0.145859	cis
rs3095329	OID43804	HLA-A	-11.7827	1.06798e-29	1.84083e-26	-0.49108	0.0416779	-0.381915	0.145859	cis
rs2284173	OID43804	HLA-A	-11.7827	1.06798e-29	1.84083e-26	-0.49108	0.0416779	-0.381915	0.145859	cis
chr19_55191958_ACCT_A	OID44149	PTPRH	-11.7821	1.07511e-29	1.85293e-26	-0.574422	0.0487538	-0.381896	0.145845	cis
rs8103223	OID44149	PTPRH	-11.7821	1.07511e-29	1.85293e-26	-0.574422	0.0487538	-0.381896	0.145845	cis
rs12881760	OID45107	DLK1	-11.7813	1.0835e-29	1.86729e-26	-0.373002	0.0316604	-0.381875	0.145829	cis
rs12596475	OID42623	IL34	11.7811	1.08574e-29	1.87106e-26	0.402464	0.0341618	0.381869	0.145824	cis
rs11053539	OID43532	CLEC12A	-11.7805	1.09228e-29	1.88224e-26	-0.386601	0.032817	-0.381853	0.145812	cis
rs2641779	OID42787	MUC20	11.7802	1.0956e-29	1.88786e-26	0.667572	0.0566689	0.381845	0.145805	cis
rs1253236	OID44750	LGALS8	-11.7801	1.09725e-29	1.88945e-26	-0.484177	0.0411014	-0.381841	0.145802	cis
rs517595	OID44750	LGALS8	11.7801	1.09725e-29	1.88945e-26	0.484177	0.0411014	0.381841	0.145802	cis
rs645206	OID44750	LGALS8	11.7801	1.09725e-29	1.88945e-26	0.484177	0.0411014	0.381841	0.145802	cis
rs488306	OID44750	LGALS8	11.7801	1.09725e-29	1.88945e-26	0.484177	0.0411014	0.381841	0.145802	cis
rs486419	OID44750	LGALS8	11.7801	1.09725e-29	1.88945e-26	0.484177	0.0411014	0.381841	0.145802	cis
rs570405	OID44750	LGALS8	11.7801	1.09725e-29	1.88945e-26	0.484177	0.0411014	0.381841	0.145802	cis
rs12138029	OID44750	LGALS8	11.7801	1.09725e-29	1.88945e-26	0.484177	0.0411014	0.381841	0.145802	cis
rs511697	OID44750	LGALS8	11.7801	1.09725e-29	1.88945e-26	0.484177	0.0411014	0.381841	0.145802	cis
rs12127905	OID44750	LGALS8	11.7801	1.09725e-29	1.88945e-26	0.484177	0.0411014	0.381841	0.145802	cis
rs151063236	OID44750	LGALS8	11.7801	1.09725e-29	1.88945e-26	0.484177	0.0411014	0.381841	0.145802	cis
rs499875	OID44750	LGALS8	11.7801	1.09725e-29	1.88945e-26	0.484177	0.0411014	0.381841	0.145802	cis
rs2435261	OID44750	LGALS8	11.7801	1.09725e-29	1.88945e-26	0.484177	0.0411014	0.381841	0.145802	cis
rs143526141	OID44750	LGALS8	11.7801	1.09725e-29	1.88945e-26	0.484177	0.0411014	0.381841	0.145802	cis
rs1176758	OID44335	TMPRSS5	-11.7798	1.10082e-29	1.89549e-26	-0.264388	0.0224442	-0.381832	0.145795	cis
rs7282876	OID43834	IFNGR2	-11.7785	1.11521e-29	1.92018e-26	-0.461416	0.0391745	-0.381796	0.145768	cis
rs4297685	OID45293	UMOD	11.7777	1.1244e-29	1.9359e-26	0.384335	0.0326325	0.381774	0.145751	cis
rs1233377	OID43804	HLA-A	11.7775	1.12638e-29	1.93891e-26	0.413588	0.0351168	0.381769	0.145748	cis
rs1233375	OID43804	HLA-A	11.7775	1.12638e-29	1.93891e-26	0.413588	0.0351168	0.381769	0.145748	cis
rs1233373	OID43804	HLA-A	11.7775	1.12638e-29	1.93891e-26	0.413588	0.0351168	0.381769	0.145748	cis
rs439812	OID43804	HLA-A	11.7775	1.12638e-29	1.93891e-26	0.413588	0.0351168	0.381769	0.145748	cis
rs1743332	OID42672	KIR3DL1	11.7772	1.13002e-29	1.94508e-26	1.30805	0.111067	0.38176	0.145741	cis
rs11702918	OID45155	IL17RA	11.7768	1.13424e-29	1.95215e-26	0.515018	0.0437315	0.38175	0.145733	cis
rs11703539	OID45155	IL17RA	11.7768	1.13424e-29	1.95215e-26	0.515018	0.0437315	0.38175	0.145733	cis
rs67177414	OID44765	MAN2B2	-11.7761	1.14231e-29	1.96593e-26	-0.36548	0.0310357	-0.381731	0.145718	cis
rs62424479	OID44626	ENPP1	11.7746	1.16044e-29	1.99448e-26	0.57511	0.0488435	0.381688	0.145685	cis
rs62424480	OID44626	ENPP1	11.7746	1.16044e-29	1.99448e-26	0.57511	0.0488435	0.381688	0.145685	cis
rs62424481	OID44626	ENPP1	11.7746	1.16044e-29	1.99448e-26	0.57511	0.0488435	0.381688	0.145685	cis
rs62424482	OID44626	ENPP1	11.7746	1.16044e-29	1.99448e-26	0.57511	0.0488435	0.381688	0.145685	cis
rs9493114	OID44626	ENPP1	11.7746	1.16044e-29	1.99448e-26	0.57511	0.0488435	0.381688	0.145685	cis
rs62424483	OID44626	ENPP1	11.7746	1.16044e-29	1.99448e-26	0.57511	0.0488435	0.381688	0.145685	cis
rs62424484	OID44626	ENPP1	11.7746	1.16044e-29	1.99448e-26	0.57511	0.0488435	0.381688	0.145685	cis
rs62424485	OID44626	ENPP1	11.7746	1.16044e-29	1.99448e-26	0.57511	0.0488435	0.381688	0.145685	cis
rs62424486	OID44626	ENPP1	11.7746	1.16044e-29	1.99448e-26	0.57511	0.0488435	0.381688	0.145685	cis
rs55893997	OID44626	ENPP1	11.7746	1.16044e-29	1.99448e-26	0.57511	0.0488435	0.381688	0.145685	cis
rs56235303	OID44626	ENPP1	11.7746	1.16044e-29	1.99448e-26	0.57511	0.0488435	0.381688	0.145685	cis
rs62424489	OID44626	ENPP1	11.7746	1.16044e-29	1.99448e-26	0.57511	0.0488435	0.381688	0.145685	cis
rs67619761	OID44626	ENPP1	11.7746	1.16044e-29	1.99448e-26	0.57511	0.0488435	0.381688	0.145685	cis
rs59610382	OID44626	ENPP1	11.7746	1.16044e-29	1.99448e-26	0.57511	0.0488435	0.381688	0.145685	cis
rs61209790	OID44626	ENPP1	11.7746	1.16044e-29	1.99448e-26	0.57511	0.0488435	0.381688	0.145685	cis
rs56814151	OID44626	ENPP1	11.7746	1.16044e-29	1.99448e-26	0.57511	0.0488435	0.381688	0.145685	cis
rs62424493	OID44626	ENPP1	11.7746	1.16044e-29	1.99448e-26	0.57511	0.0488435	0.381688	0.145685	cis
rs66564329	OID44626	ENPP1	11.7746	1.16044e-29	1.99448e-26	0.57511	0.0488435	0.381688	0.145685	cis
rs60455745	OID44626	ENPP1	11.7746	1.16044e-29	1.99448e-26	0.57511	0.0488435	0.381688	0.145685	cis
rs62424495	OID44626	ENPP1	11.7746	1.16044e-29	1.99448e-26	0.57511	0.0488435	0.381688	0.145685	cis
rs67025760	OID44626	ENPP1	11.7746	1.16044e-29	1.99448e-26	0.57511	0.0488435	0.381688	0.145685	cis
rs139480723	OID44626	ENPP1	11.7746	1.16044e-29	1.99448e-26	0.57511	0.0488435	0.381688	0.145685	cis
rs62424513	OID44626	ENPP1	11.7746	1.16044e-29	1.99448e-26	0.57511	0.0488435	0.381688	0.145685	cis
rs62424514	OID44626	ENPP1	11.7746	1.16044e-29	1.99448e-26	0.57511	0.0488435	0.381688	0.145685	cis
rs55910745	OID44626	ENPP1	11.7746	1.16044e-29	1.99448e-26	0.57511	0.0488435	0.381688	0.145685	cis
rs41286150	OID44626	ENPP1	11.7746	1.16044e-29	1.99448e-26	0.57511	0.0488435	0.381688	0.145685	cis
rs3798971	OID43335	ADGRB3	11.7744	1.16239e-29	1.99773e-26	0.236247	0.0200645	0.381683	0.145682	cis
rs62056908	OID43937	LRRC37A2	-11.774	1.16663e-29	2.00491e-26	-0.553413	0.0470029	-0.381673	0.145674	cis
rs112169188	OID45225	PLA2G2A	-11.774	1.16679e-29	2.00499e-26	-0.51221	0.0435035	-0.381673	0.145674	cis
rs1890685	OID45225	PLA2G2A	-11.774	1.16679e-29	2.00499e-26	-0.51221	0.0435035	-0.381673	0.145674	cis
rs4951163	OID43548	CNTN2	11.773	1.17932e-29	2.0264e-26	0.549625	0.0466854	0.381644	0.145652	cis
rs12359272	OID44972	TCTN3	-11.7718	1.19346e-29	2.0504e-26	-0.229093	0.0194612	-0.381611	0.145627	cis
rs11188394	OID44972	TCTN3	-11.7718	1.19346e-29	2.0504e-26	-0.229093	0.0194612	-0.381611	0.145627	cis
rs61871793	OID44972	TCTN3	-11.7718	1.19346e-29	2.0504e-26	-0.229093	0.0194612	-0.381611	0.145627	cis
rs17461546	OID44972	TCTN3	-11.7714	1.19814e-29	2.05832e-26	-0.229114	0.0194636	-0.3816	0.145619	cis
rs77245299	OID43320	ACP6	11.7704	1.2099e-29	2.07842e-26	1.11816	0.0949977	0.381573	0.145598	cis
rs12188819	OID45265	SPINK5	-11.7688	1.23009e-29	2.11299e-26	-0.276082	0.0234588	-0.381528	0.145564	cis
rs7313235	OID43532	CLEC12A	-11.7686	1.23256e-29	2.11713e-26	-0.386227	0.0328184	-0.381523	0.14556	cis
rs12275418	OID43495	CD6	11.7669	1.25339e-29	2.15281e-26	0.391823	0.0332986	0.381477	0.145525	cis
rs7576376	OID43847	IL18R1	11.7648	1.28136e-29	2.19962e-26	0.318415	0.0270652	0.381417	0.145479	cis
rs6543158	OID43847	IL18R1	11.7648	1.28136e-29	2.19962e-26	0.318415	0.0270652	0.381417	0.145479	cis
rs11685483	OID43847	IL18R1	11.7648	1.28136e-29	2.19962e-26	0.318415	0.0270652	0.381417	0.145479	cis
rs6543159	OID43847	IL18R1	11.7648	1.28136e-29	2.19962e-26	0.318415	0.0270652	0.381417	0.145479	cis
rs6739426	OID43847	IL18R1	11.7648	1.28136e-29	2.19962e-26	0.318415	0.0270652	0.381417	0.145479	cis
rs11899041	OID43847	IL18R1	11.7648	1.28136e-29	2.19962e-26	0.318415	0.0270652	0.381417	0.145479	cis
rs12712157	OID43847	IL18R1	11.7648	1.28136e-29	2.19962e-26	0.318415	0.0270652	0.381417	0.145479	cis
rs1303960	OID43847	IL18R1	11.7648	1.28136e-29	2.19962e-26	0.318415	0.0270652	0.381417	0.145479	cis
rs1989184	OID43847	IL18R1	11.7648	1.28136e-29	2.19962e-26	0.318415	0.0270652	0.381417	0.145479	cis
rs4851619	OID43847	IL18R1	11.7648	1.28136e-29	2.19962e-26	0.318415	0.0270652	0.381417	0.145479	cis
rs6761871	OID43847	IL18R1	11.7648	1.28136e-29	2.19962e-26	0.318415	0.0270652	0.381417	0.145479	cis
chr16_70641117_C_CA	OID42623	IL34	11.7641	1.29041e-29	2.21492e-26	0.401978	0.03417	0.381397	0.145464	cis
rs35381200	OID42623	IL34	11.7641	1.29041e-29	2.21492e-26	0.401978	0.03417	0.381397	0.145464	cis
rs115184489	OID42991	RARRES1	-11.764	1.29145e-29	2.21648e-26	-0.621667	0.0528449	-0.381395	0.145462	cis
rs17630394	OID42991	RARRES1	-11.764	1.29145e-29	2.21648e-26	-0.621667	0.0528449	-0.381395	0.145462	cis
rs4843091	OID40778	AKAP13	11.7616	1.32244e-29	2.26944e-26	0.678298	0.0576703	0.38133	0.145413	cis
rs7171498	OID40778	AKAP13	11.7616	1.32244e-29	2.26944e-26	0.678298	0.0576703	0.38133	0.145413	cis
rs17287638	OID43168	TDGF1	11.7609	1.33297e-29	2.28739e-26	1.51779	0.129054	0.381308	0.145396	cis
rs762478017	OID44626	ENPP1	11.7606	1.33645e-29	2.29324e-26	0.658487	0.0559909	0.381301	0.145391	cis
rs5787164	OID44972	TCTN3	-11.7603	1.34098e-29	2.30089e-26	-0.229981	0.0195558	-0.381292	0.145384	cis
rs17476556	OID43335	ADGRB3	11.759	1.35781e-29	2.32929e-26	0.26635	0.0226507	0.381258	0.145358	cis
rs72904926	OID43335	ADGRB3	11.759	1.35781e-29	2.32929e-26	0.26635	0.0226507	0.381258	0.145358	cis
rs2342762	OID43335	ADGRB3	11.759	1.35781e-29	2.32929e-26	0.26635	0.0226507	0.381258	0.145358	cis
rs1932613	OID43335	ADGRB3	11.759	1.35781e-29	2.32929e-26	0.26635	0.0226507	0.381258	0.145358	cis
rs10112514	OID45363	FGL1	-11.7589	1.35908e-29	2.33136e-26	-0.505949	0.0430267	-0.381255	0.145356	cis
rs6501732	OID43489	CD300LF	-11.7574	1.3812e-29	2.36918e-26	-0.449882	0.0382639	-0.381211	0.145322	cis
rs111714136	OID44486	C1QTNF9	11.7572	1.38357e-29	2.37312e-26	0.46741	0.0397552	0.381206	0.145318	cis
rs4950982	OID43548	CNTN2	11.7567	1.39097e-29	2.38229e-26	0.511111	0.0434742	0.381192	0.145307	cis
rs6700182	OID43548	CNTN2	11.7567	1.39097e-29	2.38229e-26	0.511111	0.0434742	0.381192	0.145307	cis
rs2095854	OID43548	CNTN2	11.7567	1.39097e-29	2.38229e-26	0.511111	0.0434742	0.381192	0.145307	cis
rs10900449	OID43548	CNTN2	11.7567	1.39097e-29	2.38229e-26	0.511111	0.0434742	0.381192	0.145307	cis
rs3851291	OID43548	CNTN2	11.7567	1.39097e-29	2.38229e-26	0.511111	0.0434742	0.381192	0.145307	cis
rs3851292	OID43548	CNTN2	11.7567	1.39097e-29	2.38229e-26	0.511111	0.0434742	0.381192	0.145307	cis
rs10900451	OID43548	CNTN2	11.7567	1.39097e-29	2.38229e-26	0.511111	0.0434742	0.381192	0.145307	cis
rs2369645	OID43548	CNTN2	11.7567	1.39097e-29	2.38229e-26	0.511111	0.0434742	0.381192	0.145307	cis
rs3902193	OID43548	CNTN2	11.7567	1.39097e-29	2.38229e-26	0.511111	0.0434742	0.381192	0.145307	cis
rs11240368	OID43548	CNTN2	11.7567	1.39097e-29	2.38229e-26	0.511111	0.0434742	0.381192	0.145307	cis
rs6703574	OID43548	CNTN2	11.7567	1.39097e-29	2.38229e-26	0.511111	0.0434742	0.381192	0.145307	cis
rs12728202	OID43548	CNTN2	11.7567	1.39097e-29	2.38229e-26	0.511111	0.0434742	0.381192	0.145307	cis
rs6684220	OID43548	CNTN2	11.7567	1.39097e-29	2.38229e-26	0.511111	0.0434742	0.381192	0.145307	cis
rs11240374	OID43548	CNTN2	11.7567	1.39097e-29	2.38229e-26	0.511111	0.0434742	0.381192	0.145307	cis
rs2887527	OID43548	CNTN2	11.7567	1.39097e-29	2.38229e-26	0.511111	0.0434742	0.381192	0.145307	cis
rs12023022	OID43548	CNTN2	11.7567	1.39097e-29	2.38229e-26	0.511111	0.0434742	0.381192	0.145307	cis
rs10900458	OID43548	CNTN2	11.7567	1.39097e-29	2.38229e-26	0.511111	0.0434742	0.381192	0.145307	cis
rs3851286	OID43548	CNTN2	11.7567	1.39097e-29	2.38229e-26	0.511111	0.0434742	0.381192	0.145307	cis
rs6593929	OID43548	CNTN2	11.7567	1.39097e-29	2.38229e-26	0.511111	0.0434742	0.381192	0.145307	cis
rs2369634	OID43548	CNTN2	11.7567	1.39097e-29	2.38229e-26	0.511111	0.0434742	0.381192	0.145307	cis
rs10900466	OID43548	CNTN2	11.7567	1.39097e-29	2.38229e-26	0.511111	0.0434742	0.381192	0.145307	cis
rs7536494	OID43548	CNTN2	11.7567	1.39097e-29	2.38229e-26	0.511111	0.0434742	0.381192	0.145307	cis
rs12137432	OID43548	CNTN2	11.7567	1.39097e-29	2.38229e-26	0.511111	0.0434742	0.381192	0.145307	cis
rs10793727	OID43548	CNTN2	11.7567	1.39097e-29	2.38229e-26	0.511111	0.0434742	0.381192	0.145307	cis
rs11240396	OID43548	CNTN2	11.7567	1.39097e-29	2.38229e-26	0.511111	0.0434742	0.381192	0.145307	cis
rs896322	OID43548	CNTN2	11.7567	1.39097e-29	2.38229e-26	0.511111	0.0434742	0.381192	0.145307	cis
rs1172141	OID43548	CNTN2	11.7567	1.39097e-29	2.38229e-26	0.511111	0.0434742	0.381192	0.145307	cis
rs1172155	OID43548	CNTN2	11.7567	1.39097e-29	2.38229e-26	0.511111	0.0434742	0.381192	0.145307	cis
rs1668874	OID43548	CNTN2	11.7567	1.39097e-29	2.38229e-26	0.511111	0.0434742	0.381192	0.145307	cis
rs61309773	OID43834	IFNGR2	-11.7564	1.39491e-29	2.38892e-26	-0.485021	0.041256	-0.381184	0.145301	cis
rs4502810	OID45265	SPINK5	11.7553	1.41003e-29	2.41469e-26	0.275418	0.0234292	0.381155	0.145279	cis
rs10734433	OID43374	APIP	11.7531	1.44173e-29	2.46886e-26	0.79594	0.0677217	0.381094	0.145232	cis
rs1021636	OID45454	CFHR2	11.7528	1.44642e-29	2.47675e-26	0.363277	0.0309098	0.381085	0.145226	cis
rs2945439	OID43066	SFTPA2	-11.752	1.45736e-29	2.49512e-26	-0.633023	0.0538649	-0.381064	0.14521	cis
rs1650220	OID43066	SFTPA2	-11.752	1.45736e-29	2.49512e-26	-0.633023	0.0538649	-0.381064	0.14521	cis
rs4253529	OID43066	SFTPA2	-11.752	1.45736e-29	2.49512e-26	-0.633023	0.0538649	-0.381064	0.14521	cis
rs1494572	OID45160	IL7R	-11.751	1.47298e-29	2.52172e-26	-0.37508	0.031919	-0.381035	0.145188	cis
chr1_157709575_A_AT	OID43705	FCRL2	-11.7501	1.48643e-29	2.54397e-26	-0.392383	0.033394	-0.38101	0.145169	cis
rs17676303	OID43705	FCRL2	-11.7501	1.48643e-29	2.54397e-26	-0.392383	0.033394	-0.38101	0.145169	cis
rs17727339	OID43705	FCRL2	-11.7501	1.48643e-29	2.54397e-26	-0.392383	0.033394	-0.38101	0.145169	cis
rs72708379	OID43705	FCRL2	-11.7501	1.48643e-29	2.54397e-26	-0.392383	0.033394	-0.38101	0.145169	cis
rs56273037	OID43705	FCRL2	-11.7501	1.48643e-29	2.54397e-26	-0.392383	0.033394	-0.38101	0.145169	cis
rs57500528	OID43705	FCRL2	-11.7501	1.48643e-29	2.54397e-26	-0.392383	0.033394	-0.38101	0.145169	cis
rs7274853	OID45259	SIRPA	11.7488	1.50631e-29	2.57787e-26	0.2993	0.025475	0.380974	0.145141	cis
rs2057965	OID45399	PON1	11.7478	1.52197e-29	2.60453e-26	0.180602	0.0153733	0.380945	0.145119	cis
rs2532274	OID43937	LRRC37A2	-11.7477	1.52342e-29	2.60635e-26	-0.546532	0.0465226	-0.380943	0.145117	cis
rs2532252	OID43937	LRRC37A2	-11.7477	1.52342e-29	2.60635e-26	-0.546532	0.0465226	-0.380943	0.145117	cis
rs78288660	OID43937	LRRC37A2	-11.7477	1.52342e-29	2.60635e-26	-0.546532	0.0465226	-0.380943	0.145117	cis
rs2696609	OID43937	LRRC37A2	-11.7477	1.52342e-29	2.60635e-26	-0.546532	0.0465226	-0.380943	0.145117	cis
rs2696606	OID43937	LRRC37A2	-11.7477	1.52342e-29	2.60635e-26	-0.546532	0.0465226	-0.380943	0.145117	cis
rs6509088	OID45058	CD177	-11.7467	1.53862e-29	2.63222e-26	-0.976465	0.0831269	-0.380915	0.145097	cis
rs17876090	OID45399	PON1	-11.7466	1.53946e-29	2.63326e-26	-0.168621	0.0143548	-0.380914	0.145095	cis
rs17166879	OID45399	PON1	-11.7466	1.53946e-29	2.63326e-26	-0.168621	0.0143548	-0.380914	0.145095	cis
rs11770901	OID45399	PON1	-11.7466	1.53946e-29	2.63326e-26	-0.168621	0.0143548	-0.380914	0.145095	cis
rs62056909	OID43937	LRRC37A2	-11.746	1.549e-29	2.64944e-26	-0.558672	0.0475627	-0.380897	0.145083	cis
rs4963197	OID44529	CDHR5	-11.7439	1.58203e-29	2.70552e-26	-0.438063	0.0373012	-0.380839	0.145038	cis
rs12361381	OID44529	CDHR5	-11.7439	1.58203e-29	2.70552e-26	-0.438063	0.0373012	-0.380839	0.145038	cis
rs12361383	OID44529	CDHR5	-11.7439	1.58203e-29	2.70552e-26	-0.438063	0.0373012	-0.380839	0.145038	cis
rs36049816	OID45363	FGL1	-11.7424	1.60698e-29	2.74805e-26	-0.501295	0.042691	-0.380796	0.145006	cis
rs8178576	OID43834	IFNGR2	-11.7416	1.62009e-29	2.77033e-26	-0.52627	0.044821	-0.380774	0.144989	cis
rs17005911	OID42298	CLGN	-11.7412	1.62635e-29	2.78089e-26	-1.00699	0.0857653	-0.380763	0.144981	cis
rs1172112	OID43548	CNTN2	11.7406	1.63612e-29	2.79745e-26	0.509737	0.0434166	0.380747	0.144968	cis
rs4976636	OID44655	FGFR4	-11.7399	1.6483e-29	2.81557e-26	-0.433761	0.0369477	-0.380727	0.144953	cis
rs4976637	OID44655	FGFR4	-11.7399	1.6483e-29	2.81557e-26	-0.433761	0.0369477	-0.380727	0.144953	cis
rs10036193	OID44655	FGFR4	-11.7399	1.6483e-29	2.81557e-26	-0.433761	0.0369477	-0.380727	0.144953	cis
rs6875885	OID44655	FGFR4	-11.7399	1.6483e-29	2.81557e-26	-0.433761	0.0369477	-0.380727	0.144953	cis
rs9313749	OID44655	FGFR4	-11.7399	1.6483e-29	2.81557e-26	-0.433761	0.0369477	-0.380727	0.144953	cis
rs10035180	OID44655	FGFR4	-11.7399	1.6483e-29	2.81557e-26	-0.433761	0.0369477	-0.380727	0.144953	cis
rs1546363	OID44655	FGFR4	-11.7399	1.6483e-29	2.81557e-26	-0.433761	0.0369477	-0.380727	0.144953	cis
rs9313750	OID44655	FGFR4	-11.7399	1.6483e-29	2.81557e-26	-0.433761	0.0369477	-0.380727	0.144953	cis
rs10056008	OID44655	FGFR4	-11.7399	1.6483e-29	2.81557e-26	-0.433761	0.0369477	-0.380727	0.144953	cis
rs1363405	OID44655	FGFR4	-11.7399	1.6483e-29	2.81557e-26	-0.433761	0.0369477	-0.380727	0.144953	cis
rs6556308	OID44655	FGFR4	-11.7399	1.6483e-29	2.81557e-26	-0.433761	0.0369477	-0.380727	0.144953	cis
rs6890580	OID44655	FGFR4	-11.7399	1.6483e-29	2.81557e-26	-0.433761	0.0369477	-0.380727	0.144953	cis
rs2336405	OID44655	FGFR4	-11.7399	1.6483e-29	2.81557e-26	-0.433761	0.0369477	-0.380727	0.144953	cis
rs2336237	OID44655	FGFR4	11.7399	1.6483e-29	2.81557e-26	0.433761	0.0369477	0.380727	0.144953	cis
rs10077929	OID44655	FGFR4	11.7399	1.6483e-29	2.81557e-26	0.433761	0.0369477	0.380727	0.144953	cis
rs12660023	OID44655	FGFR4	11.7399	1.6483e-29	2.81557e-26	0.433761	0.0369477	0.380727	0.144953	cis
rs4976680	OID44655	FGFR4	11.7399	1.6483e-29	2.81557e-26	0.433761	0.0369477	0.380727	0.144953	cis
rs4976681	OID44655	FGFR4	11.7399	1.6483e-29	2.81557e-26	0.433761	0.0369477	0.380727	0.144953	cis
rs11949435	OID44655	FGFR4	11.7399	1.6483e-29	2.81557e-26	0.433761	0.0369477	0.380727	0.144953	cis
rs10922147	OID45454	CFHR2	11.7395	1.65404e-29	2.82523e-26	0.362886	0.0309115	0.380717	0.144946	cis
rs741165	OID43430	C16orf89	-11.7383	1.675e-29	2.86088e-26	-0.25648	0.0218499	-0.380683	0.144919	cis
rs1305879	OID44511	CD300C	-11.7374	1.69049e-29	2.88544e-26	-0.376103	0.0320432	-0.380657	0.1449	cis
rs1305878	OID44511	CD300C	-11.7374	1.69049e-29	2.88544e-26	-0.376103	0.0320432	-0.380657	0.1449	cis
rs905705	OID44511	CD300C	-11.7374	1.69049e-29	2.88544e-26	-0.376103	0.0320432	-0.380657	0.1449	cis
rs115731439	OID44511	CD300C	-11.7374	1.69049e-29	2.88544e-26	-0.376103	0.0320432	-0.380657	0.1449	cis
rs1185318	OID44511	CD300C	-11.7374	1.69049e-29	2.88544e-26	-0.376103	0.0320432	-0.380657	0.1449	cis
rs1171197	OID44511	CD300C	-11.7374	1.69049e-29	2.88544e-26	-0.376103	0.0320432	-0.380657	0.1449	cis
rs1171196	OID44511	CD300C	-11.7374	1.69049e-29	2.88544e-26	-0.376103	0.0320432	-0.380657	0.1449	cis
rs1171195	OID44511	CD300C	-11.7374	1.69049e-29	2.88544e-26	-0.376103	0.0320432	-0.380657	0.1449	cis
rs708601	OID44511	CD300C	-11.7374	1.69049e-29	2.88544e-26	-0.376103	0.0320432	-0.380657	0.1449	cis
rs1171207	OID44511	CD300C	-11.7374	1.69049e-29	2.88544e-26	-0.376103	0.0320432	-0.380657	0.1449	cis
rs1171186	OID44511	CD300C	-11.7374	1.69049e-29	2.88544e-26	-0.376103	0.0320432	-0.380657	0.1449	cis
rs1699608	OID44511	CD300C	-11.7374	1.69049e-29	2.88544e-26	-0.376103	0.0320432	-0.380657	0.1449	cis
rs1699603	OID44511	CD300C	-11.7374	1.69049e-29	2.88544e-26	-0.376103	0.0320432	-0.380657	0.1449	cis
rs227587	OID44576	CST7	11.7371	1.69583e-29	2.88577e-26	0.858606	0.0731534	0.380649	0.144893	cis
rs227590	OID44576	CST7	11.7371	1.69583e-29	2.88577e-26	0.858606	0.0731534	0.380649	0.144893	cis
rs227591	OID44576	CST7	11.7371	1.69583e-29	2.88577e-26	0.858606	0.0731534	0.380649	0.144893	cis
rs145212747	OID44576	CST7	11.7371	1.69583e-29	2.88577e-26	0.858606	0.0731534	0.380649	0.144893	cis
rs227592	OID44576	CST7	11.7371	1.69583e-29	2.88577e-26	0.858606	0.0731534	0.380649	0.144893	cis
rs227593	OID44576	CST7	11.7371	1.69583e-29	2.88577e-26	0.858606	0.0731534	0.380649	0.144893	cis
rs227594	OID44576	CST7	11.7371	1.69583e-29	2.88577e-26	0.858606	0.0731534	0.380649	0.144893	cis
rs227597	OID44576	CST7	11.7371	1.69583e-29	2.88577e-26	0.858606	0.0731534	0.380649	0.144893	cis
rs77721244	OID44576	CST7	11.7371	1.69583e-29	2.88577e-26	0.858606	0.0731534	0.380649	0.144893	cis
rs78394156	OID44576	CST7	11.7371	1.69583e-29	2.88577e-26	0.858606	0.0731534	0.380649	0.144893	cis
rs227608	OID44576	CST7	11.7371	1.69583e-29	2.88577e-26	0.858606	0.0731534	0.380649	0.144893	cis
rs227609	OID44576	CST7	11.7371	1.69583e-29	2.88577e-26	0.858606	0.0731534	0.380649	0.144893	cis
rs227613	OID44576	CST7	11.7371	1.69583e-29	2.88577e-26	0.858606	0.0731534	0.380649	0.144893	cis
rs227614	OID44576	CST7	11.7371	1.69583e-29	2.88577e-26	0.858606	0.0731534	0.380649	0.144893	cis
rs227615	OID44576	CST7	11.7371	1.69583e-29	2.88577e-26	0.858606	0.0731534	0.380649	0.144893	cis
rs227616	OID44576	CST7	11.7371	1.69583e-29	2.88577e-26	0.858606	0.0731534	0.380649	0.144893	cis
rs227618	OID44576	CST7	11.7371	1.69583e-29	2.88577e-26	0.858606	0.0731534	0.380649	0.144893	cis
rs227621	OID44576	CST7	11.7371	1.69583e-29	2.88577e-26	0.858606	0.0731534	0.380649	0.144893	cis
rs227622	OID44576	CST7	11.7371	1.69583e-29	2.88577e-26	0.858606	0.0731534	0.380649	0.144893	cis
rs59765118	OID44576	CST7	11.7371	1.69583e-29	2.88577e-26	0.858606	0.0731534	0.380649	0.144893	cis
rs227624	OID44576	CST7	11.7371	1.69583e-29	2.88577e-26	0.858606	0.0731534	0.380649	0.144893	cis
rs227625	OID44576	CST7	11.7371	1.69583e-29	2.88577e-26	0.858606	0.0731534	0.380649	0.144893	cis
rs2151463	OID44576	CST7	11.7371	1.69583e-29	2.88577e-26	0.858606	0.0731534	0.380649	0.144893	cis
rs2151462	OID44576	CST7	11.7371	1.69583e-29	2.88577e-26	0.858606	0.0731534	0.380649	0.144893	cis
rs227627	OID44576	CST7	11.7371	1.69583e-29	2.88577e-26	0.858606	0.0731534	0.380649	0.144893	cis
rs2424691	OID44576	CST7	11.7371	1.69583e-29	2.88577e-26	0.858606	0.0731534	0.380649	0.144893	cis
rs227629	OID44576	CST7	11.7371	1.69583e-29	2.88577e-26	0.858606	0.0731534	0.380649	0.144893	cis
rs227630	OID44576	CST7	11.7371	1.69583e-29	2.88577e-26	0.858606	0.0731534	0.380649	0.144893	cis
rs227631	OID44576	CST7	11.7371	1.69583e-29	2.88577e-26	0.858606	0.0731534	0.380649	0.144893	cis
rs227632	OID44576	CST7	11.7371	1.69583e-29	2.88577e-26	0.858606	0.0731534	0.380649	0.144893	cis
rs227651	OID44576	CST7	11.7371	1.69583e-29	2.88577e-26	0.858606	0.0731534	0.380649	0.144893	cis
rs227658	OID44576	CST7	11.7371	1.69583e-29	2.88577e-26	0.858606	0.0731534	0.380649	0.144893	cis
rs11906373	OID44576	CST7	11.7371	1.69583e-29	2.88577e-26	0.858606	0.0731534	0.380649	0.144893	cis
rs6707	OID44576	CST7	11.7371	1.69583e-29	2.88577e-26	0.858606	0.0731534	0.380649	0.144893	cis
rs7268095	OID44576	CST7	11.7371	1.69583e-29	2.88577e-26	0.858606	0.0731534	0.380649	0.144893	cis
rs6138458	OID44576	CST7	11.7371	1.69583e-29	2.88577e-26	0.858606	0.0731534	0.380649	0.144893	cis
rs6114980	OID44576	CST7	11.7371	1.69583e-29	2.88577e-26	0.858606	0.0731534	0.380649	0.144893	cis
rs6114981	OID44576	CST7	11.7371	1.69583e-29	2.88577e-26	0.858606	0.0731534	0.380649	0.144893	cis
rs11700073	OID44576	CST7	11.7371	1.69583e-29	2.88577e-26	0.858606	0.0731534	0.380649	0.144893	cis
rs7269416	OID44576	CST7	11.7371	1.69583e-29	2.88577e-26	0.858606	0.0731534	0.380649	0.144893	cis
rs6114984	OID44576	CST7	11.7371	1.69583e-29	2.88577e-26	0.858606	0.0731534	0.380649	0.144893	cis
rs6106984	OID44576	CST7	11.7371	1.69583e-29	2.88577e-26	0.858606	0.0731534	0.380649	0.144893	cis
rs11905625	OID44576	CST7	11.7371	1.69583e-29	2.88577e-26	0.858606	0.0731534	0.380649	0.144893	cis
rs6114988	OID44576	CST7	11.7371	1.69583e-29	2.88577e-26	0.858606	0.0731534	0.380649	0.144893	cis
rs2387361	OID44576	CST7	-11.7371	1.69583e-29	2.88577e-26	-0.858606	0.0731534	-0.380649	0.144893	cis
rs2387362	OID44576	CST7	-11.7371	1.69583e-29	2.88577e-26	-0.858606	0.0731534	-0.380649	0.144893	cis
rs1977540	OID44576	CST7	-11.7371	1.69583e-29	2.88577e-26	-0.858606	0.0731534	-0.380649	0.144893	cis
rs4815325	OID44576	CST7	-11.7371	1.69583e-29	2.88577e-26	-0.858606	0.0731534	-0.380649	0.144893	cis
rs4273288	OID44576	CST7	-11.7371	1.69583e-29	2.88577e-26	-0.858606	0.0731534	-0.380649	0.144893	cis
rs4815327	OID44576	CST7	-11.7371	1.69583e-29	2.88577e-26	-0.858606	0.0731534	-0.380649	0.144893	cis
rs6036976	OID44576	CST7	-11.7371	1.69583e-29	2.88577e-26	-0.858606	0.0731534	-0.380649	0.144893	cis
rs2387363	OID44576	CST7	-11.7371	1.69583e-29	2.88577e-26	-0.858606	0.0731534	-0.380649	0.144893	cis
rs2387364	OID44576	CST7	-11.7371	1.69583e-29	2.88577e-26	-0.858606	0.0731534	-0.380649	0.144893	cis
rs2094935	OID44576	CST7	-11.7371	1.69583e-29	2.88577e-26	-0.858606	0.0731534	-0.380649	0.144893	cis
rs2094936	OID44576	CST7	-11.7371	1.69583e-29	2.88577e-26	-0.858606	0.0731534	-0.380649	0.144893	cis
rs2104829	OID44576	CST7	-11.7371	1.69583e-29	2.88577e-26	-0.858606	0.0731534	-0.380649	0.144893	cis
rs2104830	OID44576	CST7	-11.7371	1.69583e-29	2.88577e-26	-0.858606	0.0731534	-0.380649	0.144893	cis
rs6138409	OID44576	CST7	-11.7371	1.69583e-29	2.88577e-26	-0.858606	0.0731534	-0.380649	0.144893	cis
rs9753592	OID44576	CST7	-11.7371	1.69583e-29	2.88577e-26	-0.858606	0.0731534	-0.380649	0.144893	cis
rs4462848	OID44576	CST7	-11.7371	1.69583e-29	2.88577e-26	-0.858606	0.0731534	-0.380649	0.144893	cis
rs10283919	OID43822	HSDL2	11.7363	1.70941e-29	2.90872e-26	0.374038	0.0318703	0.380627	0.144877	cis
rs4510211	OID43568	CRYGD	11.7348	1.73582e-29	2.95351e-26	0.513474	0.0437566	0.380585	0.144845	cis
rs62424475	OID44626	ENPP1	11.7347	1.73696e-29	2.95516e-26	0.580238	0.0494464	0.380583	0.144843	cis
rs9493110	OID44626	ENPP1	11.7347	1.73696e-29	2.95516e-26	0.580238	0.0494464	0.380583	0.144843	cis
rs385199	OID43937	LRRC37A2	-11.7345	1.74025e-29	2.9606e-26	-0.543076	0.0462803	-0.380578	0.144839	cis
rs4981768	OID44553	COCH	-11.7323	1.77931e-29	3.02674e-26	-1.00123	0.0853392	-0.380517	0.144793	cis
rs2273516	OID44553	COCH	-11.7323	1.77931e-29	3.02674e-26	-1.00123	0.0853392	-0.380517	0.144793	cis
rs7516736	OID43796	HDGF	11.7316	1.79219e-29	3.0485e-26	0.639859	0.0545415	0.380497	0.144778	cis
rs113050524	OID45225	PLA2G2A	-11.7313	1.79733e-29	3.05693e-26	-0.510825	0.0435437	-0.380489	0.144772	cis
rs149238894	OID45225	PLA2G2A	-11.7313	1.79733e-29	3.05693e-26	-0.510825	0.0435437	-0.380489	0.144772	cis
chr10_112231200_G_GCATT	OID41923	TECTB	-11.7309	1.80532e-29	3.07005e-26	-0.721256	0.0614835	-0.380477	0.144763	cis
chr10_112276728_C_CCATT	OID41923	TECTB	-11.7309	1.80532e-29	3.07005e-26	-0.721256	0.0614835	-0.380477	0.144763	cis
rs11195865	OID41923	TECTB	-11.7309	1.80532e-29	3.07005e-26	-0.721256	0.0614835	-0.380477	0.144763	cis
rs12920315	OID43630	DPEP1	11.7298	1.82533e-29	3.10393e-26	0.314995	0.0268543	0.380447	0.14474	cis
rs147731447	OID44661	FOLR3	-11.7287	1.84539e-29	3.13772e-26	-5.34044	0.455331	-0.380417	0.144717	cis
rs7121292	OID44661	FOLR3	-11.7287	1.84539e-29	3.13772e-26	-5.34044	0.455331	-0.380417	0.144717	cis
rs17689182	OID43937	LRRC37A2	-11.7282	1.85414e-29	3.15244e-26	-0.554284	0.0472607	-0.380404	0.144707	cis
rs2858051	OID44698	HBZ	11.7278	1.86293e-29	3.1669e-26	0.87385	0.0745112	0.380391	0.144697	cis
rs2562151	OID44698	HBZ	11.7278	1.86293e-29	3.1669e-26	0.87385	0.0745112	0.380391	0.144697	cis
rs2541637	OID44698	HBZ	11.7278	1.86293e-29	3.1669e-26	0.87385	0.0745112	0.380391	0.144697	cis
rs12521108	OID45421	TGFBI	11.7275	1.86845e-29	3.17597e-26	0.180878	0.0154234	0.380383	0.144691	cis
rs2215012	OID45421	TGFBI	11.7275	1.86845e-29	3.17597e-26	0.180878	0.0154234	0.380383	0.144691	cis
rs12052522	OID43568	CRYGD	11.7269	1.8785e-29	3.19289e-26	0.513564	0.0437935	0.380368	0.14468	cis
rs10419982	OID44512	CD33	-11.7269	1.87973e-29	3.19483e-26	-0.579454	0.0494125	-0.380366	0.144678	cis
rs62131569	OID43909	LAIR2	11.7268	1.88156e-29	3.19778e-26	1.17305	0.100032	0.380363	0.144676	cis
rs3754052	OID42448	FCGR2B	11.7254	1.90775e-29	3.24211e-26	0.723075	0.0616674	0.380325	0.144647	cis
rs9261438	OID43804	HLA-A	11.7251	1.91289e-29	3.25052e-26	0.391757	0.0334117	0.380318	0.144642	cis
rs9261439	OID43804	HLA-A	11.7251	1.91289e-29	3.25052e-26	0.391757	0.0334117	0.380318	0.144642	cis
rs7685914	OID44450	AFAP1	-11.7237	1.94027e-29	3.29688e-26	-0.537289	0.0458292	-0.380279	0.144612	cis
rs35346837	OID43579	CTSH	11.7226	1.96316e-29	3.33561e-26	0.650778	0.0555149	0.380247	0.144588	cis
rs77303517	OID42672	KIR3DL1	11.7219	1.97561e-29	3.35659e-26	1.38209	0.117906	0.380229	0.144574	cis
rs11188437	OID44972	TCTN3	-11.7213	1.98825e-29	3.37773e-26	-0.228122	0.0194622	-0.380212	0.144561	cis
rs1891535	OID44972	TCTN3	-11.7213	1.98825e-29	3.37773e-26	-0.228122	0.0194622	-0.380212	0.144561	cis
rs182112159	OID44954	SPINK7	11.7199	2.01632e-29	3.4249e-26	1.61451	0.137758	0.380173	0.144532	cis
rs77663222	OID44954	SPINK7	11.7199	2.01632e-29	3.4249e-26	1.61451	0.137758	0.380173	0.144532	cis
rs142687308	OID44954	SPINK7	11.7199	2.01632e-29	3.4249e-26	1.61451	0.137758	0.380173	0.144532	cis
rs61801835	OID45358	FCGR2A	11.7196	2.0227e-29	3.43556e-26	0.441474	0.0376697	0.380165	0.144525	cis
rs61938701	OID43535	CLEC4C	11.7194	2.02673e-29	3.44188e-26	0.340782	0.0290784	0.380159	0.144521	cis
rs11055551	OID43535	CLEC4C	11.7194	2.02673e-29	3.44188e-26	0.340782	0.0290784	0.380159	0.144521	cis
rs10845813	OID43535	CLEC4C	-11.7194	2.02673e-29	3.44188e-26	-0.340782	0.0290784	-0.380159	0.144521	cis
rs7803148	OID45399	PON1	11.7192	2.03157e-29	3.44993e-26	0.180281	0.0153834	0.380153	0.144516	cis
rs10452622	OID44626	ENPP1	11.7191	2.03268e-29	3.45164e-26	0.576633	0.0492044	0.380151	0.144515	cis
rs71148583	OID43579	CTSH	11.7186	2.04275e-29	3.46839e-26	0.650963	0.0555494	0.380138	0.144505	cis
rs7177831	OID43579	CTSH	11.7186	2.04275e-29	3.46839e-26	0.650963	0.0555494	0.380138	0.144505	cis
rs699983	OID43564	CRISP2	-11.717	2.07664e-29	3.52469e-26	-0.374807	0.0319883	-0.380092	0.14447	cis
rs699987	OID43564	CRISP2	-11.717	2.07664e-29	3.52469e-26	-0.374807	0.0319883	-0.380092	0.14447	cis
rs173398	OID43564	CRISP2	-11.717	2.07664e-29	3.52469e-26	-0.374807	0.0319883	-0.380092	0.14447	cis
rs699989	OID43564	CRISP2	-11.717	2.07664e-29	3.52469e-26	-0.374807	0.0319883	-0.380092	0.14447	cis
rs681273	OID43564	CRISP2	-11.717	2.07664e-29	3.52469e-26	-0.374807	0.0319883	-0.380092	0.14447	cis
rs360549	OID43564	CRISP2	-11.717	2.07664e-29	3.52469e-26	-0.374807	0.0319883	-0.380092	0.14447	cis
rs360550	OID43564	CRISP2	-11.717	2.07664e-29	3.52469e-26	-0.374807	0.0319883	-0.380092	0.14447	cis
rs1542423	OID43895	KLB	11.7163	2.09165e-29	3.5498e-26	0.444969	0.0379786	0.380073	0.144455	cis
rs3107672	OID43895	KLB	11.7163	2.09165e-29	3.5498e-26	0.444969	0.0379786	0.380073	0.144455	cis
rs61217159	OID43630	DPEP1	11.7159	2.10038e-29	3.56443e-26	0.423915	0.0361829	0.380061	0.144446	cis
chr12_48106706_GCAAA_GCAAACAAA	OID43552	COL2A1	11.7159	2.10063e-29	3.56467e-26	0.6218	0.0530733	0.380061	0.144446	cis
rs10737683	OID45454	CFHR2	11.7142	2.13621e-29	3.62487e-26	0.362593	0.0309533	0.380015	0.144411	cis
rs13436632	OID45160	IL7R	-11.714	2.14014e-29	3.63118e-26	-0.373461	0.0318815	-0.38001	0.144407	cis
rs12521860	OID45160	IL7R	-11.714	2.14014e-29	3.63118e-26	-0.373461	0.0318815	-0.38001	0.144407	cis
rs1360559	OID45455	CFHR4	-11.7131	2.16019e-29	3.66316e-26	-0.495632	0.0423143	-0.379984	0.144388	cis
rs61820800	OID45455	CFHR4	-11.7131	2.16019e-29	3.66316e-26	-0.495632	0.0423143	-0.379984	0.144388	cis
rs17662710	OID45455	CFHR4	-11.7131	2.16019e-29	3.66316e-26	-0.495632	0.0423143	-0.379984	0.144388	cis
rs698859	OID45455	CFHR4	-11.7131	2.16019e-29	3.66316e-26	-0.495632	0.0423143	-0.379984	0.144388	cis
rs857024	OID45455	CFHR4	-11.7131	2.16019e-29	3.66316e-26	-0.495632	0.0423143	-0.379984	0.144388	cis
rs857025	OID45455	CFHR4	-11.7131	2.16019e-29	3.66316e-26	-0.495632	0.0423143	-0.379984	0.144388	cis
rs17549430	OID45455	CFHR4	-11.7131	2.16019e-29	3.66316e-26	-0.495632	0.0423143	-0.379984	0.144388	cis
rs76447102	OID45455	CFHR4	-11.7131	2.16019e-29	3.66316e-26	-0.495632	0.0423143	-0.379984	0.144388	cis
rs7517428	OID45455	CFHR4	-11.7131	2.16019e-29	3.66316e-26	-0.495632	0.0423143	-0.379984	0.144388	cis
rs17514324	OID45455	CFHR4	-11.7131	2.16019e-29	3.66316e-26	-0.495632	0.0423143	-0.379984	0.144388	cis
rs17514309	OID45455	CFHR4	-11.7131	2.16019e-29	3.66316e-26	-0.495632	0.0423143	-0.379984	0.144388	cis
rs67321966	OID43704	FCAR	-11.712	2.185e-29	3.70486e-26	-0.326002	0.027835	-0.379952	0.144364	cis
rs59264679	OID43704	FCAR	-11.712	2.185e-29	3.70486e-26	-0.326002	0.027835	-0.379952	0.144364	cis
rs73347189	OID43551	COL28A1	-11.7116	2.1923e-29	3.71614e-26	-0.690779	0.0589822	-0.379943	0.144357	cis
rs73347194	OID43551	COL28A1	-11.7116	2.1923e-29	3.71614e-26	-0.690779	0.0589822	-0.379943	0.144357	cis
rs74737999	OID43551	COL28A1	-11.7116	2.1923e-29	3.71614e-26	-0.690779	0.0589822	-0.379943	0.144357	cis
rs6457009	OID43804	HLA-A	11.7116	2.19264e-29	3.71614e-26	0.385715	0.0329344	0.379943	0.144357	cis
rs7762253	OID43804	HLA-A	11.7116	2.19264e-29	3.71614e-26	0.385715	0.0329344	0.379943	0.144357	cis
rs3871467	OID43804	HLA-A	11.7116	2.19264e-29	3.71614e-26	0.385715	0.0329344	0.379943	0.144357	cis
chr6_29709584_T_TC	OID43804	HLA-A	11.7116	2.19264e-29	3.71614e-26	0.385715	0.0329344	0.379943	0.144357	cis
rs2735062	OID43804	HLA-A	11.7116	2.19264e-29	3.71614e-26	0.385715	0.0329344	0.379943	0.144357	cis
rs2517912	OID43804	HLA-A	11.7116	2.19264e-29	3.71614e-26	0.385715	0.0329344	0.379943	0.144357	cis
rs145817606	OID43885	KAZALD1	11.7105	2.2186e-29	3.75907e-26	1.32971	0.113549	0.379911	0.144332	cis
rs150057603	OID43885	KAZALD1	11.7105	2.2186e-29	3.75907e-26	1.32971	0.113549	0.379911	0.144332	cis
rs140473979	OID43885	KAZALD1	11.7105	2.2186e-29	3.75907e-26	1.32971	0.113549	0.379911	0.144332	cis
rs148145149	OID43885	KAZALD1	11.7105	2.2186e-29	3.75907e-26	1.32971	0.113549	0.379911	0.144332	cis
rs577737530	OID43885	KAZALD1	11.7105	2.2186e-29	3.75907e-26	1.32971	0.113549	0.379911	0.144332	cis
rs2562153	OID44698	HBZ	11.7104	2.21909e-29	3.75907e-26	0.873783	0.0746157	0.37991	0.144332	cis
rs2562155	OID44698	HBZ	11.7104	2.21909e-29	3.75907e-26	0.873783	0.0746157	0.37991	0.144332	cis
rs2562158	OID44698	HBZ	11.7104	2.21909e-29	3.75907e-26	0.873783	0.0746157	0.37991	0.144332	cis
rs2562161	OID44698	HBZ	11.7104	2.21909e-29	3.75907e-26	0.873783	0.0746157	0.37991	0.144332	cis
rs3785288	OID44698	HBZ	11.7104	2.21909e-29	3.75907e-26	0.873783	0.0746157	0.37991	0.144332	cis
rs71002681	OID43564	CRISP2	-11.7103	2.22192e-29	3.76254e-26	-0.374673	0.0319951	-0.379906	0.144329	cis
rs503549	OID43564	CRISP2	-11.7103	2.22192e-29	3.76254e-26	-0.374673	0.0319951	-0.379906	0.144329	cis
rs508949	OID43564	CRISP2	-11.7103	2.22192e-29	3.76254e-26	-0.374673	0.0319951	-0.379906	0.144329	cis
rs561127	OID43564	CRISP2	-11.7103	2.22192e-29	3.76254e-26	-0.374673	0.0319951	-0.379906	0.144329	cis
rs6935473	OID43564	CRISP2	-11.7103	2.22192e-29	3.76254e-26	-0.374673	0.0319951	-0.379906	0.144329	cis
rs1815230	OID43564	CRISP2	-11.7103	2.22192e-29	3.76254e-26	-0.374673	0.0319951	-0.379906	0.144329	cis
rs609156	OID43564	CRISP2	-11.7103	2.22192e-29	3.76254e-26	-0.374673	0.0319951	-0.379906	0.144329	cis
rs60487067	OID45161	IMUP	11.71	2.22893e-29	3.77422e-26	0.644641	0.0550505	0.379898	0.144322	cis
rs28447617	OID44430	ZP3	-11.7096	2.23742e-29	3.7884e-26	-2.49731	0.21327	-0.379887	0.144314	cis
rs6600138	OID44698	HBZ	11.7095	2.24038e-29	3.79323e-26	1.07464	0.0917748	0.379884	0.144312	cis
rs60218977	OID44356	TPSAB1	-11.7088	2.25664e-29	3.82056e-26	-1.20014	0.102499	-0.379864	0.144296	cis
rs11548491	OID44661	FOLR3	-11.7087	2.25759e-29	3.82198e-26	-3.0207	0.257987	-0.379863	0.144296	cis
rs11635124	OID40778	AKAP13	11.7066	2.30647e-29	3.90452e-26	0.67022	0.0572514	0.379804	0.144251	cis
rs12882815	OID45107	DLK1	-11.7058	2.32623e-29	3.93778e-26	-0.374345	0.0319795	-0.37978	0.144233	cis
rs7192723	OID42623	IL34	11.705	2.34334e-29	3.96634e-26	0.399001	0.034088	0.37976	0.144218	cis
rs7198170	OID42623	IL34	11.705	2.34334e-29	3.96634e-26	0.399001	0.034088	0.37976	0.144218	cis
rs1992141	OID45056	CD109	-11.705	2.34401e-29	3.96728e-26	-0.214989	0.0183673	-0.379759	0.144217	cis
rs13208859	OID43429	BTN3A2	11.705	2.34438e-29	3.9675e-26	0.501743	0.0428657	0.379759	0.144217	cis
rs13220488	OID43429	BTN3A2	11.705	2.34438e-29	3.9675e-26	0.501743	0.0428657	0.379759	0.144217	cis
rs2926042	OID43895	KLB	11.7044	2.35734e-29	3.98923e-26	0.444444	0.0379722	0.379744	0.144205	cis
rs76735088	OID44482	BST1	11.7043	2.36104e-29	3.9953e-26	0.668629	0.0571268	0.379739	0.144202	cis
rs35686517	OID45399	PON1	-11.7038	2.3736e-29	4.01635e-26	-0.167091	0.0142767	-0.379725	0.144191	cis
rs2696569	OID43937	LRRC37A2	-11.7038	2.37378e-29	4.01646e-26	-0.54476	0.0465457	-0.379724	0.144191	cis
rs62567853	OID43822	HSDL2	-11.7021	2.41478e-29	4.08193e-26	-0.415978	0.0355474	-0.379677	0.144155	cis
rs140221265	OID43822	HSDL2	-11.7021	2.41478e-29	4.08193e-26	-0.415978	0.0355474	-0.379677	0.144155	cis
rs62567854	OID43822	HSDL2	-11.7021	2.41478e-29	4.08193e-26	-0.415978	0.0355474	-0.379677	0.144155	cis
rs62567857	OID43822	HSDL2	-11.7021	2.41478e-29	4.08193e-26	-0.415978	0.0355474	-0.379677	0.144155	cis
rs58509680	OID43822	HSDL2	-11.7021	2.41478e-29	4.08193e-26	-0.415978	0.0355474	-0.379677	0.144155	cis
rs62568561	OID43822	HSDL2	-11.7021	2.41478e-29	4.08193e-26	-0.415978	0.0355474	-0.379677	0.144155	cis
rs62568562	OID43822	HSDL2	-11.7021	2.41478e-29	4.08193e-26	-0.415978	0.0355474	-0.379677	0.144155	cis
rs72764191	OID43822	HSDL2	-11.7021	2.41478e-29	4.08193e-26	-0.415978	0.0355474	-0.379677	0.144155	cis
rs1114438	OID43822	HSDL2	-11.7021	2.41478e-29	4.08193e-26	-0.415978	0.0355474	-0.379677	0.144155	cis
rs62568622	OID43822	HSDL2	-11.7021	2.41478e-29	4.08193e-26	-0.415978	0.0355474	-0.379677	0.144155	cis
rs62568625	OID43822	HSDL2	-11.7021	2.41478e-29	4.08193e-26	-0.415978	0.0355474	-0.379677	0.144155	cis
rs62568626	OID43822	HSDL2	-11.7021	2.41478e-29	4.08193e-26	-0.415978	0.0355474	-0.379677	0.144155	cis
rs62568627	OID43822	HSDL2	-11.7021	2.41478e-29	4.08193e-26	-0.415978	0.0355474	-0.379677	0.144155	cis
rs62568628	OID43822	HSDL2	-11.7021	2.41478e-29	4.08193e-26	-0.415978	0.0355474	-0.379677	0.144155	cis
rs56921817	OID43822	HSDL2	-11.7021	2.41478e-29	4.08193e-26	-0.415978	0.0355474	-0.379677	0.144155	cis
rs60925342	OID43822	HSDL2	-11.7021	2.41478e-29	4.08193e-26	-0.415978	0.0355474	-0.379677	0.144155	cis
rs59076063	OID43822	HSDL2	-11.7021	2.41478e-29	4.08193e-26	-0.415978	0.0355474	-0.379677	0.144155	cis
rs62568632	OID43822	HSDL2	-11.7021	2.41478e-29	4.08193e-26	-0.415978	0.0355474	-0.379677	0.144155	cis
rs62568633	OID43822	HSDL2	-11.7021	2.41478e-29	4.08193e-26	-0.415978	0.0355474	-0.379677	0.144155	cis
rs4915559	OID45454	CFHR2	11.7017	2.42334e-29	4.09583e-26	0.361445	0.0308883	0.379668	0.144147	cis
rs3851294	OID43548	CNTN2	11.7017	2.42361e-29	4.09583e-26	0.541038	0.0462358	0.379667	0.144147	cis
rs2369633	OID43548	CNTN2	11.7017	2.42361e-29	4.09583e-26	0.541038	0.0462358	0.379667	0.144147	cis
rs9659978	OID43548	CNTN2	11.7017	2.42361e-29	4.09583e-26	0.541038	0.0462358	0.379667	0.144147	cis
rs17728	OID43548	CNTN2	11.7017	2.42361e-29	4.09583e-26	0.541038	0.0462358	0.379667	0.144147	cis
rs191759668	OID44482	BST1	11.7011	2.43755e-29	4.11917e-26	0.66848	0.0571295	0.379652	0.144135	cis
rs10875630	OID45265	SPINK5	-11.7006	2.45141e-29	4.14238e-26	-0.275318	0.0235303	-0.379636	0.144123	cis
rs7821708	OID45363	FGL1	-11.6997	2.47417e-29	4.18064e-26	-0.501184	0.0428376	-0.37961	0.144104	cis
rs61881073	OID43374	APIP	-11.6995	2.47859e-29	4.18769e-26	-0.823665	0.0704019	-0.379606	0.1441	cis
rs111569392	OID43374	APIP	-11.6995	2.47859e-29	4.18769e-26	-0.823665	0.0704019	-0.379606	0.1441	cis
rs61802307	OID42448	FCGR2B	11.6988	2.49569e-29	4.21636e-26	0.71758	0.061338	0.379587	0.144086	cis
rs4588586	OID45265	SPINK5	11.6986	2.50019e-29	4.22376e-26	0.27496	0.0235036	0.379582	0.144082	cis
rs35558297	OID40778	AKAP13	11.6971	2.53846e-29	4.28797e-26	0.676202	0.0578093	0.37954	0.14405	cis
rs11631419	OID40778	AKAP13	11.6971	2.53846e-29	4.28797e-26	0.676202	0.0578093	0.37954	0.14405	cis
rs117835300	OID44133	PSG1	11.6946	2.60389e-29	4.39806e-26	1.73354	0.148234	0.37947	0.143997	cis
rs189501945	OID44133	PSG1	11.6946	2.60389e-29	4.39806e-26	1.73354	0.148234	0.37947	0.143997	cis
rs3212856	OID43898	KLK15	11.6935	2.63271e-29	4.44628e-26	0.867239	0.0741642	0.379439	0.143974	cis
rs3212852	OID43898	KLK15	11.6935	2.63271e-29	4.44628e-26	0.867239	0.0741642	0.379439	0.143974	cis
rs58117703	OID40778	AKAP13	11.6923	2.6637e-29	4.4984e-26	0.670531	0.0573479	0.379407	0.14395	cis
rs77765955	OID44394	VNN2	11.6923	2.66419e-29	4.499e-26	0.336729	0.0287992	0.379407	0.143949	cis
rs58761784	OID45233	PRAM1	-11.6918	2.67686e-29	4.52018e-26	-0.757516	0.0647901	-0.379394	0.143939	cis
rs17650860	OID43937	LRRC37A2	-11.6911	2.69832e-29	4.55617e-26	-0.552331	0.0472439	-0.379372	0.143923	cis
rs56312312	OID44576	CST7	11.6907	2.70747e-29	4.57141e-26	0.857392	0.0733396	0.379362	0.143916	cis
rs11079937	OID45019	WFIKKN2	11.6888	2.75922e-29	4.65854e-26	0.284487	0.0243384	0.37931	0.143876	cis
chr6_30174487_CT_CTTT	OID43804	HLA-A	-11.6885	2.76937e-29	4.67545e-26	-0.490267	0.0419445	-0.3793	0.143868	cis
rs147827860	OID45141	HAVCR2	11.6874	2.79899e-29	4.72521e-26	0.957115	0.0818928	0.379271	0.143846	cis
rs72928519	OID43495	CD6	11.6872	2.80553e-29	4.73601e-26	0.384124	0.0328671	0.379264	0.143841	cis
rs1150232	OID44335	TMPRSS5	11.6869	2.81434e-29	4.75065e-26	0.252366	0.021594	0.379256	0.143835	cis
rs10177852	OID43945	LY75	-11.6866	2.82096e-29	4.76159e-26	-0.263527	0.0225494	-0.379249	0.14383	cis
rs140594616	OID44612	DPP7	-11.6861	2.83517e-29	4.78533e-26	-0.590434	0.0505242	-0.379235	0.143819	cis
rs1801117	OID43572	CSF2RB	-11.6857	2.84857e-29	4.80771e-26	-0.520345	0.0445284	-0.379222	0.143809	cis
rs56323808	OID44356	TPSAB1	-11.6854	2.85635e-29	4.82061e-26	-1.16828	0.0999773	-0.379215	0.143804	cis
rs10237324	OID44430	ZP3	-11.6849	2.86974e-29	4.84295e-26	-2.46701	0.211128	-0.379202	0.143794	cis
rs2250349	OID42016	VSTM4	-11.6843	2.88946e-29	4.8755e-26	-0.596467	0.0510488	-0.379183	0.14378	cis
rs2250257	OID42016	VSTM4	-11.6843	2.88946e-29	4.8755e-26	-0.596467	0.0510488	-0.379183	0.14378	cis
rs2943253	OID42016	VSTM4	-11.6843	2.88946e-29	4.8755e-26	-0.596467	0.0510488	-0.379183	0.14378	cis
rs11771331	OID45223	PILRA	-11.6842	2.89123e-29	4.87677e-26	-0.293267	0.0250994	-0.379181	0.143778	cis
rs4216	OID45223	PILRA	-11.6842	2.89123e-29	4.87677e-26	-0.293267	0.0250994	-0.379181	0.143778	cis
rs10609713	OID45223	PILRA	-11.6842	2.89123e-29	4.87677e-26	-0.293267	0.0250994	-0.379181	0.143778	cis
rs7788746	OID45223	PILRA	-11.6842	2.89123e-29	4.87677e-26	-0.293267	0.0250994	-0.379181	0.143778	cis
rs4729566	OID45223	PILRA	-11.6842	2.89123e-29	4.87677e-26	-0.293267	0.0250994	-0.379181	0.143778	cis
rs1963304	OID45223	PILRA	-11.6842	2.89123e-29	4.87677e-26	-0.293267	0.0250994	-0.379181	0.143778	cis
rs1015538	OID45223	PILRA	-11.6842	2.89123e-29	4.87677e-26	-0.293267	0.0250994	-0.379181	0.143778	cis
rs1692819	OID45099	CTSB	-11.6824	2.94553e-29	4.96811e-26	-0.533203	0.0456417	-0.37913	0.143739	cis
rs79565532	OID43320	ACP6	11.6821	2.95247e-29	4.97957e-26	1.11046	0.0950565	0.379123	0.143735	cis
rs62473782	OID44430	ZP3	-11.6807	2.99605e-29	5.05281e-26	-2.36156	0.202177	-0.379083	0.143704	cis
rs4547380	OID43475	CCL8	11.6803	3.00603e-29	5.06939e-26	0.397791	0.0340565	0.379074	0.143697	cis
rs76523286	OID43538	CLEC7A	11.679	3.0464e-29	5.13721e-26	1.35775	0.116256	0.379037	0.143669	cis
rs73080992	OID45386	MST1	11.6789	3.05077e-29	5.14433e-26	0.72854	0.0623811	0.379033	0.143666	cis
rs6940312	OID43335	ADGRB3	-11.6788	3.05435e-29	5.1501e-26	-0.248856	0.0213084	-0.37903	0.143664	cis
rs153478	OID45133	GM2A	11.6778	3.08239e-29	5.19713e-26	0.286402	0.0245252	0.379005	0.143644	cis
rs35256609	OID45363	FGL1	-11.6775	3.09363e-29	5.21581e-26	-0.498405	0.0426809	-0.378995	0.143637	cis
rs4985555	OID42623	IL34	11.6769	3.1129e-29	5.24805e-26	0.353525	0.0302757	0.378977	0.143624	cis
rs1859121	OID44111	PON2	11.6768	3.11494e-29	5.25017e-26	0.290087	0.024843	0.378976	0.143623	cis
rs4141217	OID44111	PON2	11.6768	3.11494e-29	5.25017e-26	0.290087	0.024843	0.378976	0.143623	cis
rs10808092	OID44111	PON2	11.6768	3.11494e-29	5.25017e-26	0.290087	0.024843	0.378976	0.143623	cis
rs978903	OID44111	PON2	11.6768	3.11494e-29	5.25017e-26	0.290087	0.024843	0.378976	0.143623	cis
rs74537678	OID44111	PON2	11.6768	3.11494e-29	5.25017e-26	0.290087	0.024843	0.378976	0.143623	cis
rs149291109	OID45413	SOD3	-11.6733	3.22513e-29	5.43562e-26	-1.04573	0.0895827	-0.37888	0.14355	cis
rs4915363	OID45455	CFHR4	11.6708	3.30809e-29	5.57516e-26	0.539006	0.046184	0.37881	0.143497	cis
rs13245169	OID45399	PON1	11.6706	3.31437e-29	5.58463e-26	0.179153	0.0153508	0.378804	0.143493	cis
rs12704795	OID45399	PON1	11.6706	3.31437e-29	5.58463e-26	0.179153	0.0153508	0.378804	0.143493	cis
rs11981433	OID45399	PON1	11.6706	3.31437e-29	5.58463e-26	0.179153	0.0153508	0.378804	0.143493	cis
rs6970627	OID45399	PON1	11.6706	3.31437e-29	5.58463e-26	0.179153	0.0153508	0.378804	0.143493	cis
rs9929531	OID42623	IL34	11.6692	3.36417e-29	5.66824e-26	0.361159	0.0309499	0.378763	0.143462	cis
rs1053275	OID44111	PON2	11.6691	3.36445e-29	5.66843e-26	0.289347	0.0247959	0.378763	0.143461	cis
rs1736089	OID45099	CTSB	-11.669	3.36798e-29	5.6741e-26	-0.532311	0.0456174	-0.37876	0.143459	cis
rs2974777	OID44698	HBZ	11.669	3.36866e-29	5.67496e-26	0.786089	0.0673654	0.378759	0.143459	cis
rs12622248	OID43401	B3GNT7	11.6677	3.41248e-29	5.7485e-26	0.319322	0.027368	0.378724	0.143432	cis
rs4630591	OID43937	LRRC37A2	-11.6667	3.44812e-29	5.80823e-26	-0.566222	0.0485332	-0.378695	0.14341	cis
rs189605839	OID44817	NPTXR	-11.6662	3.4652e-29	5.83613e-26	-0.634385	0.054378	-0.378681	0.1434	cis
rs146928758	OID44817	NPTXR	-11.6662	3.4652e-29	5.83613e-26	-0.634385	0.054378	-0.378681	0.1434	cis
rs181988553	OID44817	NPTXR	-11.6662	3.4652e-29	5.83613e-26	-0.634385	0.054378	-0.378681	0.1434	cis
rs780442	OID43564	CRISP2	-11.6638	3.55176e-29	5.97983e-26	-0.373393	0.032013	-0.378613	0.143348	cis
rs1066708	OID43564	CRISP2	-11.6638	3.55176e-29	5.97983e-26	-0.373393	0.032013	-0.378613	0.143348	cis
rs1066707	OID43564	CRISP2	-11.6638	3.55176e-29	5.97983e-26	-0.373393	0.032013	-0.378613	0.143348	cis
rs1066706	OID43564	CRISP2	-11.6638	3.55176e-29	5.97983e-26	-0.373393	0.032013	-0.378613	0.143348	cis
rs1066705	OID43564	CRISP2	-11.6638	3.55176e-29	5.97983e-26	-0.373393	0.032013	-0.378613	0.143348	cis
rs1066704	OID43564	CRISP2	-11.6638	3.55176e-29	5.97983e-26	-0.373393	0.032013	-0.378613	0.143348	cis
rs1066703	OID43564	CRISP2	-11.6638	3.55176e-29	5.97983e-26	-0.373393	0.032013	-0.378613	0.143348	cis
rs3789648	OID45302	AGT	-11.6636	3.55629e-29	5.98714e-26	-0.656866	0.0563174	-0.37861	0.143345	cis
rs34457547	OID44327	TLR3	11.6629	3.58115e-29	6.0287e-26	0.430866	0.0369432	0.37859	0.143331	cis
rs35086974	OID42016	VSTM4	11.6624	3.60007e-29	6.05963e-26	0.703281	0.0603032	0.378576	0.14332	cis
rs71298784	OID42016	VSTM4	11.6624	3.60007e-29	6.05963e-26	0.703281	0.0603032	0.378576	0.14332	cis
rs35012082	OID42016	VSTM4	11.6624	3.60007e-29	6.05963e-26	0.703281	0.0603032	0.378576	0.14332	cis
rs12462181	OID42672	KIR3DL1	11.6616	3.63035e-29	6.1103e-26	1.18087	0.101262	0.378553	0.143302	cis
rs1360558	OID45455	CFHR4	-11.6601	3.68538e-29	6.20262e-26	-0.492947	0.0422764	-0.378511	0.143271	cis
rs2834209	OID43834	IFNGR2	-11.6599	3.6922e-29	6.21378e-26	-0.490258	0.0420464	-0.378506	0.143267	cis
rs12881545	OID45107	DLK1	-11.6599	3.69312e-29	6.21501e-26	-0.369652	0.0317029	-0.378505	0.143266	cis
rs17727309	OID43705	FCRL2	-11.6583	3.75142e-29	6.31281e-26	-0.389944	0.0334477	-0.378462	0.143234	cis
rs11764554	OID44430	ZP3	-11.6575	3.78429e-29	6.36781e-26	-1.72758	0.148195	-0.378438	0.143215	cis
rs72831780	OID45325	CCL18	-11.6572	3.79569e-29	6.3854e-26	-0.791826	0.0679262	-0.37843	0.143209	cis
rs16971895	OID45325	CCL18	-11.6572	3.79569e-29	6.3854e-26	-0.791826	0.0679262	-0.37843	0.143209	cis
rs854466	OID45325	CCL18	-11.6572	3.79569e-29	6.3854e-26	-0.791826	0.0679262	-0.37843	0.143209	cis
rs58843379	OID45325	CCL18	-11.6572	3.79569e-29	6.3854e-26	-0.791826	0.0679262	-0.37843	0.143209	cis
rs72831786	OID45325	CCL18	-11.6572	3.79569e-29	6.3854e-26	-0.791826	0.0679262	-0.37843	0.143209	cis
rs17886395	OID43066	SFTPA2	-11.6568	3.80821e-29	6.40614e-26	-0.65969	0.0565925	-0.378421	0.143202	cis
rs11202299	OID44266	SNCG	-11.6546	3.8934e-29	6.54911e-26	-0.644872	0.0553318	-0.378359	0.143156	cis
rs10901251	OID45299	ABO	-11.654	3.91718e-29	6.58878e-26	-1.00138	0.0859254	-0.378343	0.143143	cis
rs1935814	OID44972	TCTN3	-11.6538	3.92497e-29	6.60157e-26	-0.228496	0.0196069	-0.378337	0.143139	cis
rs7119038	OID45289	TREH	-11.6531	3.95481e-29	6.65141e-26	-0.831745	0.0713755	-0.378316	0.143123	cis
rs175102	OID43495	CD6	-11.6531	3.95568e-29	6.65254e-26	-0.270637	0.0232246	-0.378315	0.143123	cis
rs10411072	OID45233	PRAM1	-11.6513	4.02452e-29	6.76798e-26	-0.756271	0.0649085	-0.378268	0.143086	cis
rs12694890	OID43401	B3GNT7	11.6499	4.08372e-29	6.8665e-26	0.318757	0.0273614	0.378227	0.143056	cis
rs12998237	OID43401	B3GNT7	11.6499	4.08372e-29	6.8665e-26	0.318757	0.0273614	0.378227	0.143056	cis
rs12999051	OID43401	B3GNT7	11.6499	4.08372e-29	6.8665e-26	0.318757	0.0273614	0.378227	0.143056	cis
rs67441530	OID43937	LRRC37A2	-11.6493	4.10877e-29	6.90793e-26	-0.565556	0.0485485	-0.37821	0.143043	cis
rs4327090	OID43937	LRRC37A2	-11.6493	4.10877e-29	6.90793e-26	-0.565556	0.0485485	-0.37821	0.143043	cis
rs4839	OID45099	CTSB	-11.6473	4.18972e-29	7.04368e-26	-0.528996	0.0454177	-0.378156	0.143002	cis
rs62291579	OID45102	CYTL1	11.6465	4.22405e-29	7.10069e-26	0.401734	0.0344939	0.378134	0.142985	cis
rs10937616	OID45102	CYTL1	11.6465	4.22405e-29	7.10069e-26	0.401734	0.0344939	0.378134	0.142985	cis
rs10601149	OID45223	PILRA	-11.6459	4.24945e-29	7.14302e-26	-0.272994	0.0234411	-0.378117	0.142973	cis
rs4801723	OID45161	IMUP	11.6459	4.24997e-29	7.14354e-26	0.64176	0.055106	0.378117	0.142972	cis
rs28640136	OID44508	CD276	11.6446	4.30833e-29	7.23477e-26	0.445409	0.0382504	0.378079	0.142944	cis
rs899271	OID44508	CD276	11.6446	4.30833e-29	7.23477e-26	0.445409	0.0382504	0.378079	0.142944	cis
rs7173448	OID44508	CD276	11.6446	4.30833e-29	7.23477e-26	0.445409	0.0382504	0.378079	0.142944	cis
rs7173476	OID44508	CD276	11.6446	4.30833e-29	7.23477e-26	0.445409	0.0382504	0.378079	0.142944	cis
rs11574478	OID44508	CD276	11.6446	4.30833e-29	7.23477e-26	0.445409	0.0382504	0.378079	0.142944	cis
rs10152662	OID44508	CD276	11.6446	4.30833e-29	7.23477e-26	0.445409	0.0382504	0.378079	0.142944	cis
rs10152645	OID44508	CD276	11.6446	4.30833e-29	7.23477e-26	0.445409	0.0382504	0.378079	0.142944	cis
rs11574483	OID44508	CD276	11.6446	4.30833e-29	7.23477e-26	0.445409	0.0382504	0.378079	0.142944	cis
rs10083681	OID44508	CD276	11.6446	4.30833e-29	7.23477e-26	0.445409	0.0382504	0.378079	0.142944	cis
rs2291014	OID44508	CD276	11.6446	4.30833e-29	7.23477e-26	0.445409	0.0382504	0.378079	0.142944	cis
rs11574484	OID44508	CD276	11.6446	4.30833e-29	7.23477e-26	0.445409	0.0382504	0.378079	0.142944	cis
rs11574485	OID44508	CD276	11.6446	4.30833e-29	7.23477e-26	0.445409	0.0382504	0.378079	0.142944	cis
chr15_73706963_G_GT	OID44508	CD276	11.6446	4.30833e-29	7.23477e-26	0.445409	0.0382504	0.378079	0.142944	cis
rs7178133	OID44508	CD276	11.6446	4.30833e-29	7.23477e-26	0.445409	0.0382504	0.378079	0.142944	cis
rs7177814	OID44508	CD276	11.6446	4.30833e-29	7.23477e-26	0.445409	0.0382504	0.378079	0.142944	cis
rs11072433	OID44508	CD276	11.6446	4.30833e-29	7.23477e-26	0.445409	0.0382504	0.378079	0.142944	cis
rs11574490	OID44508	CD276	11.6446	4.30833e-29	7.23477e-26	0.445409	0.0382504	0.378079	0.142944	cis
rs11552770	OID44508	CD276	11.6446	4.30833e-29	7.23477e-26	0.445409	0.0382504	0.378079	0.142944	cis
rs966378	OID44508	CD276	11.6446	4.30833e-29	7.23477e-26	0.445409	0.0382504	0.378079	0.142944	cis
rs2777926	OID43796	HDGF	-11.6434	4.36071e-29	7.32235e-26	-0.697693	0.0599219	-0.378046	0.142919	cis
rs13207673	OID43429	BTN3A2	11.643	4.37537e-29	7.34038e-26	0.495487	0.0425565	0.378036	0.142912	cis
rs35169013	OID43429	BTN3A2	11.643	4.37537e-29	7.34038e-26	0.495487	0.0425565	0.378036	0.142912	cis
rs13195279	OID43429	BTN3A2	11.643	4.37537e-29	7.34038e-26	0.495487	0.0425565	0.378036	0.142912	cis
rs34804024	OID43429	BTN3A2	11.643	4.37537e-29	7.34038e-26	0.495487	0.0425565	0.378036	0.142912	cis
rs17586553	OID43429	BTN3A2	11.643	4.37537e-29	7.34038e-26	0.495487	0.0425565	0.378036	0.142912	cis
rs67844427	OID43429	BTN3A2	11.643	4.37537e-29	7.34038e-26	0.495487	0.0425565	0.378036	0.142912	cis
rs34233736	OID43429	BTN3A2	11.643	4.37537e-29	7.34038e-26	0.495487	0.0425565	0.378036	0.142912	cis
rs17586784	OID43429	BTN3A2	11.643	4.37537e-29	7.34038e-26	0.495487	0.0425565	0.378036	0.142912	cis
rs13202371	OID43429	BTN3A2	11.643	4.37537e-29	7.34038e-26	0.495487	0.0425565	0.378036	0.142912	cis
rs34116162	OID43429	BTN3A2	11.643	4.37537e-29	7.34038e-26	0.495487	0.0425565	0.378036	0.142912	cis
rs13192713	OID43429	BTN3A2	11.643	4.37537e-29	7.34038e-26	0.495487	0.0425565	0.378036	0.142912	cis
rs13193424	OID43429	BTN3A2	11.643	4.37537e-29	7.34038e-26	0.495487	0.0425565	0.378036	0.142912	cis
rs35778245	OID43429	BTN3A2	11.643	4.37537e-29	7.34038e-26	0.495487	0.0425565	0.378036	0.142912	cis
rs34796805	OID43429	BTN3A2	11.643	4.37537e-29	7.34038e-26	0.495487	0.0425565	0.378036	0.142912	cis
rs2051539	OID43429	BTN3A2	11.643	4.37537e-29	7.34038e-26	0.495487	0.0425565	0.378036	0.142912	cis
rs13191776	OID43429	BTN3A2	11.643	4.37537e-29	7.34038e-26	0.495487	0.0425565	0.378036	0.142912	cis
rs35069699	OID43429	BTN3A2	11.643	4.37537e-29	7.34038e-26	0.495487	0.0425565	0.378036	0.142912	cis
rs72832596	OID43429	BTN3A2	11.643	4.37537e-29	7.34038e-26	0.495487	0.0425565	0.378036	0.142912	cis
rs2858048	OID44698	HBZ	11.6424	4.40376e-29	7.38764e-26	0.867592	0.0745201	0.378019	0.142898	cis
rs2535253	OID43804	HLA-A	-11.6413	4.45355e-29	7.47079e-26	-0.395205	0.0339486	-0.377987	0.142874	cis
rs10093134	OID45363	FGL1	-11.6409	4.46908e-29	7.49647e-26	-0.483233	0.0415116	-0.377978	0.142867	cis
rs59423136	OID44430	ZP3	-11.64	4.51173e-29	7.56764e-26	-1.72736	0.148399	-0.377951	0.142847	cis
rs4790701	OID44393	VMO1	-11.6399	4.51666e-29	7.57553e-26	-0.676841	0.0581485	-0.377948	0.142845	cis
rs4317904	OID42016	VSTM4	11.6384	4.58295e-29	7.68632e-26	0.577729	0.0496398	0.377908	0.142815	cis
rs72661034	OID45225	PLA2G2A	-11.6374	4.62789e-29	7.76093e-26	-0.508552	0.0436996	-0.377881	0.142794	cis
rs113132770	OID45225	PLA2G2A	-11.6374	4.62789e-29	7.76093e-26	-0.508552	0.0436996	-0.377881	0.142794	cis
rs143642278	OID44430	ZP3	-11.6374	4.6313e-29	7.76626e-26	-2.47359	0.212556	-0.377879	0.142793	cis
rs71052583	OID43401	B3GNT7	11.6372	4.64169e-29	7.78214e-26	0.317875	0.0273155	0.377873	0.142788	cis
rs12614600	OID43401	B3GNT7	11.6372	4.64169e-29	7.78214e-26	0.317875	0.0273155	0.377873	0.142788	cis
rs57553363	OID43401	B3GNT7	11.6372	4.64169e-29	7.78214e-26	0.317875	0.0273155	0.377873	0.142788	cis
rs57016692	OID43401	B3GNT7	11.6372	4.64169e-29	7.78214e-26	0.317875	0.0273155	0.377873	0.142788	cis
rs10068944	OID45213	PDGFRB	11.6366	4.66813e-29	7.82607e-26	0.381368	0.0327732	0.377857	0.142776	cis
rs1998977	OID43796	HDGF	11.6358	4.70573e-29	7.88675e-26	0.63297	0.0543985	0.377835	0.142759	cis
rs11264568	OID43796	HDGF	11.6358	4.70573e-29	7.88675e-26	0.63297	0.0543985	0.377835	0.142759	cis
rs11264569	OID43796	HDGF	11.6358	4.70573e-29	7.88675e-26	0.63297	0.0543985	0.377835	0.142759	cis
rs11264570	OID43796	HDGF	11.6358	4.70573e-29	7.88675e-26	0.63297	0.0543985	0.377835	0.142759	cis
rs12746582	OID43796	HDGF	11.6358	4.70573e-29	7.88675e-26	0.63297	0.0543985	0.377835	0.142759	cis
rs11264572	OID43796	HDGF	11.6358	4.70573e-29	7.88675e-26	0.63297	0.0543985	0.377835	0.142759	cis
rs4714099	OID43966	MDGA1	11.6355	4.71744e-29	7.90598e-26	0.3998	0.0343603	0.377828	0.142754	cis
rs62579369	OID44067	PAEP	-11.6352	4.73435e-29	7.93392e-26	-1.22849	0.105584	-0.377818	0.142746	cis
rs1830958	OID45454	CFHR2	11.6351	4.73628e-29	7.93677e-26	0.36048	0.030982	0.377817	0.142746	cis
rs17735714	OID44776	MEP1B	11.635	4.7454e-29	7.95165e-26	0.775073	0.0666159	0.377812	0.142742	cis
rs6435414	OID43568	CRYGD	-11.634	4.79212e-29	8.02873e-26	-0.486217	0.0417928	-0.377784	0.142721	cis
rs966932	OID43568	CRYGD	-11.634	4.79212e-29	8.02873e-26	-0.486217	0.0417928	-0.377784	0.142721	cis
rs6435415	OID43568	CRYGD	-11.634	4.79212e-29	8.02873e-26	-0.486217	0.0417928	-0.377784	0.142721	cis
rs72661037	OID45225	PLA2G2A	-11.6323	4.87476e-29	8.16679e-26	-0.512315	0.0440426	-0.377737	0.142685	cis
rs7176701	OID44508	CD276	11.6315	4.91205e-29	8.22721e-26	0.443623	0.0381397	0.377716	0.142669	cis
rs7177088	OID44508	CD276	11.6315	4.91205e-29	8.22721e-26	0.443623	0.0381397	0.377716	0.142669	cis
rs7176484	OID44508	CD276	11.6315	4.91205e-29	8.22721e-26	0.443623	0.0381397	0.377716	0.142669	cis
rs7176174	OID44508	CD276	11.6315	4.91205e-29	8.22721e-26	0.443623	0.0381397	0.377716	0.142669	cis
rs7182876	OID44508	CD276	11.6315	4.91205e-29	8.22721e-26	0.443623	0.0381397	0.377716	0.142669	cis
rs2668709	OID43937	LRRC37A2	-11.6308	4.94929e-29	8.28917e-26	-0.539944	0.0464238	-0.377695	0.142653	cis
rs4804074	OID45233	PRAM1	-11.6304	4.96957e-29	8.32273e-26	-0.752119	0.0646686	-0.377684	0.142645	cis
rs57681346	OID45161	IMUP	11.6303	4.97384e-29	8.32945e-26	0.640582	0.0550788	0.377681	0.142643	cis
rs35891156	OID45363	FGL1	-11.63	4.9885e-29	8.35359e-26	-0.497611	0.0427869	-0.377673	0.142637	cis
rs4905998	OID45107	DLK1	-11.6299	4.99313e-29	8.36093e-26	-0.371409	0.0319357	-0.377671	0.142635	cis
rs1692817	OID45099	CTSB	-11.629	5.03774e-29	8.43478e-26	-0.530622	0.0456292	-0.377646	0.142616	cis
rs1736086	OID45099	CTSB	-11.629	5.03774e-29	8.43478e-26	-0.530622	0.0456292	-0.377646	0.142616	cis
rs2070992	OID43630	DPEP1	11.628	5.08761e-29	8.51786e-26	0.421084	0.0362129	0.377619	0.142596	cis
chr6_49771150_G_GTATTTT	OID43564	CRISP2	-11.6268	5.15219e-29	8.61855e-26	-0.372387	0.0320285	-0.377584	0.142569	cis
rs17549312	OID45455	CFHR4	-11.6267	5.15416e-29	8.61855e-26	-0.491792	0.0422984	-0.377583	0.142569	cis
rs5996	OID45455	CFHR4	-11.6267	5.15416e-29	8.61855e-26	-0.491792	0.0422984	-0.377583	0.142569	cis
rs1794011	OID45455	CFHR4	-11.6267	5.15416e-29	8.61855e-26	-0.491792	0.0422984	-0.377583	0.142569	cis
rs61819071	OID45455	CFHR4	-11.6267	5.15416e-29	8.61855e-26	-0.491792	0.0422984	-0.377583	0.142569	cis
rs72736469	OID45455	CFHR4	-11.6267	5.15416e-29	8.61855e-26	-0.491792	0.0422984	-0.377583	0.142569	cis
rs61819073	OID45455	CFHR4	-11.6267	5.15416e-29	8.61855e-26	-0.491792	0.0422984	-0.377583	0.142569	cis
rs61819074	OID45455	CFHR4	-11.6267	5.15416e-29	8.61855e-26	-0.491792	0.0422984	-0.377583	0.142569	cis
rs147068597	OID45455	CFHR4	-11.6267	5.15416e-29	8.61855e-26	-0.491792	0.0422984	-0.377583	0.142569	cis
rs41304071	OID45455	CFHR4	-11.6267	5.15416e-29	8.61855e-26	-0.491792	0.0422984	-0.377583	0.142569	cis
rs3762271	OID45455	CFHR4	-11.6267	5.15416e-29	8.61855e-26	-0.491792	0.0422984	-0.377583	0.142569	cis
rs41310927	OID45455	CFHR4	-11.6267	5.15416e-29	8.61855e-26	-0.491792	0.0422984	-0.377583	0.142569	cis
rs41308365	OID45455	CFHR4	-11.6267	5.15416e-29	8.61855e-26	-0.491792	0.0422984	-0.377583	0.142569	cis
rs41310925	OID45455	CFHR4	-11.6267	5.15416e-29	8.61855e-26	-0.491792	0.0422984	-0.377583	0.142569	cis
rs2878749	OID45455	CFHR4	-11.6267	5.15416e-29	8.61855e-26	-0.491792	0.0422984	-0.377583	0.142569	cis
rs56084994	OID45455	CFHR4	-11.6267	5.15416e-29	8.61855e-26	-0.491792	0.0422984	-0.377583	0.142569	cis
rs61819087	OID45455	CFHR4	-11.6267	5.15416e-29	8.61855e-26	-0.491792	0.0422984	-0.377583	0.142569	cis
rs17550014	OID45455	CFHR4	-11.6267	5.15416e-29	8.61855e-26	-0.491792	0.0422984	-0.377583	0.142569	cis
rs61819088	OID45455	CFHR4	-11.6267	5.15416e-29	8.61855e-26	-0.491792	0.0422984	-0.377583	0.142569	cis
rs61819089	OID45455	CFHR4	-11.6267	5.15416e-29	8.61855e-26	-0.491792	0.0422984	-0.377583	0.142569	cis
rs150344996	OID45455	CFHR4	-11.6267	5.15416e-29	8.61855e-26	-0.491792	0.0422984	-0.377583	0.142569	cis
rs17550411	OID45455	CFHR4	-11.6267	5.15416e-29	8.61855e-26	-0.491792	0.0422984	-0.377583	0.142569	cis
rs3737110	OID45455	CFHR4	-11.6267	5.15416e-29	8.61855e-26	-0.491792	0.0422984	-0.377583	0.142569	cis
rs41310911	OID45455	CFHR4	-11.6267	5.15416e-29	8.61855e-26	-0.491792	0.0422984	-0.377583	0.142569	cis
rs4581302	OID45455	CFHR4	-11.6267	5.15416e-29	8.61855e-26	-0.491792	0.0422984	-0.377583	0.142569	cis
rs380573	OID45178	LILRB5	11.625	5.24286e-29	8.76513e-26	0.624288	0.0537021	0.377535	0.142533	cis
rs436911	OID45178	LILRB5	11.625	5.24286e-29	8.76513e-26	0.624288	0.0537021	0.377535	0.142533	cis
rs59586065	OID45178	LILRB5	11.625	5.24286e-29	8.76513e-26	0.624288	0.0537021	0.377535	0.142533	cis
rs1324840328	OID45178	LILRB5	11.625	5.24286e-29	8.76513e-26	0.624288	0.0537021	0.377535	0.142533	cis
rs4842895	OID40778	AKAP13	11.6244	5.27588e-29	8.81903e-26	0.667998	0.0574652	0.377518	0.14252	cis
rs11631015	OID40778	AKAP13	11.6244	5.27588e-29	8.81903e-26	0.667998	0.0574652	0.377518	0.14252	cis
rs35034929	OID40778	AKAP13	11.6244	5.27588e-29	8.81903e-26	0.667998	0.0574652	0.377518	0.14252	cis
rs854533	OID45399	PON1	11.6239	5.30062e-29	8.85993e-26	0.171932	0.0147912	0.377505	0.14251	cis
rs12451487	OID44928	SGSH	11.6234	5.33111e-29	8.91046e-26	0.334093	0.0287432	0.377489	0.142498	cis
rs6597613	OID45299	ABO	-11.6228	5.36274e-29	8.96288e-26	-1.00243	0.0862467	-0.377472	0.142485	cis
rs11347940	OID44560	CPA4	11.6227	5.36429e-29	8.96502e-26	0.264704	0.0227746	0.377472	0.142485	cis
rs2950013	OID43937	LRRC37A2	-11.6223	5.38746e-29	9.00329e-26	-0.538892	0.046367	-0.37746	0.142476	cis
rs4421674	OID42016	VSTM4	11.622	5.40609e-29	9.03398e-26	0.575802	0.0495442	0.37745	0.142469	cis
rs12685878	OID43822	HSDL2	-11.6218	5.4148e-29	9.04044e-26	-0.377796	0.0325075	-0.377446	0.142465	cis
rs7854008	OID43822	HSDL2	-11.6218	5.4148e-29	9.04044e-26	-0.377796	0.0325075	-0.377446	0.142465	cis
rs7854470	OID43822	HSDL2	-11.6218	5.4148e-29	9.04044e-26	-0.377796	0.0325075	-0.377446	0.142465	cis
rs7857122	OID43822	HSDL2	-11.6218	5.4148e-29	9.04044e-26	-0.377796	0.0325075	-0.377446	0.142465	cis
rs7030650	OID43822	HSDL2	-11.6218	5.4148e-29	9.04044e-26	-0.377796	0.0325075	-0.377446	0.142465	cis
rs7033910	OID43822	HSDL2	-11.6218	5.4148e-29	9.04044e-26	-0.377796	0.0325075	-0.377446	0.142465	cis
rs7861999	OID43822	HSDL2	-11.6218	5.4148e-29	9.04044e-26	-0.377796	0.0325075	-0.377446	0.142465	cis
rs33909829	OID43822	HSDL2	-11.6218	5.4148e-29	9.04044e-26	-0.377796	0.0325075	-0.377446	0.142465	cis
rs35595936	OID43822	HSDL2	-11.6218	5.4148e-29	9.04044e-26	-0.377796	0.0325075	-0.377446	0.142465	cis
rs13287987	OID43822	HSDL2	-11.6218	5.4148e-29	9.04044e-26	-0.377796	0.0325075	-0.377446	0.142465	cis
rs34134098	OID43822	HSDL2	-11.6218	5.4148e-29	9.04044e-26	-0.377796	0.0325075	-0.377446	0.142465	cis
rs35763412	OID43822	HSDL2	-11.6218	5.4148e-29	9.04044e-26	-0.377796	0.0325075	-0.377446	0.142465	cis
rs59260756	OID43822	HSDL2	-11.6218	5.4148e-29	9.04044e-26	-0.377796	0.0325075	-0.377446	0.142465	cis
rs13285256	OID43822	HSDL2	-11.6218	5.4148e-29	9.04044e-26	-0.377796	0.0325075	-0.377446	0.142465	cis
rs34033306	OID43822	HSDL2	-11.6218	5.4148e-29	9.04044e-26	-0.377796	0.0325075	-0.377446	0.142465	cis
rs7860662	OID43822	HSDL2	-11.6218	5.4148e-29	9.04044e-26	-0.377796	0.0325075	-0.377446	0.142465	cis
rs7861095	OID43822	HSDL2	-11.6218	5.4148e-29	9.04044e-26	-0.377796	0.0325075	-0.377446	0.142465	cis
rs35113885	OID43822	HSDL2	-11.6218	5.4148e-29	9.04044e-26	-0.377796	0.0325075	-0.377446	0.142465	cis
rs62055956	OID43937	LRRC37A2	-11.6211	5.45128e-29	9.1009e-26	-0.536858	0.0461966	-0.377427	0.142451	cis
rs7179280	OID41432	LTK	-11.6204	5.49326e-29	9.17009e-26	-0.304688	0.0262202	-0.377406	0.142435	cis
rs9302110	OID41432	LTK	11.6204	5.49326e-29	9.17009e-26	0.304688	0.0262202	0.377406	0.142435	cis
rs74026250	OID44508	CD276	11.6164	5.71599e-29	9.54142e-26	0.442391	0.0380832	0.377295	0.142352	cis
rs9965114	OID44776	MEP1B	11.6162	5.72981e-29	9.56354e-26	0.690213	0.0594183	0.377289	0.142347	cis
rs11081752	OID44776	MEP1B	11.6162	5.72981e-29	9.56354e-26	0.690213	0.0594183	0.377289	0.142347	cis
rs6075336	OID45259	SIRPA	11.6162	5.73141e-29	9.56573e-26	0.296545	0.0255287	0.377288	0.142346	cis
rs7215330	OID45043	BLMH	-11.6143	5.84151e-29	9.74901e-26	-0.248692	0.0214126	-0.377235	0.142306	cis
rs9933834	OID42623	IL34	11.6129	5.92165e-29	9.88227e-26	0.396132	0.0341114	0.377197	0.142278	cis
rs2089139	OID44511	CD300C	-11.6126	5.93857e-29	9.91e-26	-0.372401	0.0320687	-0.377189	0.142272	cis
rs338257	OID44304	TACSTD2	11.6114	6.00895e-29	1.0027e-25	0.237551	0.0204584	0.377157	0.142247	cis
rs1044581	OID44508	CD276	11.6109	6.04337e-29	1.00829e-25	0.443514	0.0381982	0.377141	0.142235	cis
rs28506051	OID44508	CD276	11.6109	6.04337e-29	1.00829e-25	0.443514	0.0381982	0.377141	0.142235	cis
rs80278282	OID44508	CD276	11.6109	6.04337e-29	1.00829e-25	0.443514	0.0381982	0.377141	0.142235	cis
rs10953146	OID44111	PON2	11.6107	6.05078e-29	1.00948e-25	0.288857	0.0248784	0.377137	0.142233	cis
rs75053104	OID45161	IMUP	11.6104	6.07423e-29	1.01334e-25	0.601527	0.0518095	0.377127	0.142225	cis
rs17652520	OID43937	LRRC37A2	-11.6092	6.14427e-29	1.02497e-25	-0.536183	0.046186	-0.377095	0.142201	cis
rs13330163	OID42623	IL34	11.6091	6.14989e-29	1.02586e-25	0.360044	0.0310138	0.377092	0.142199	cis
rs2857781	OID43804	HLA-A	11.6089	6.16167e-29	1.02772e-25	0.413196	0.0355929	0.377087	0.142195	cis
rs4391284	OID43804	HLA-A	11.6089	6.16167e-29	1.02772e-25	0.413196	0.0355929	0.377087	0.142195	cis
rs4971091	OID45191	MUC1	11.6073	6.2615e-29	1.04427e-25	0.529556	0.0456225	0.377042	0.142161	cis
rs4971093	OID45191	MUC1	11.6073	6.2615e-29	1.04427e-25	0.529556	0.0456225	0.377042	0.142161	cis
rs3094122	OID43804	HLA-A	-11.607	6.28056e-29	1.04739e-25	-0.465795	0.0401304	-0.377034	0.142155	cis
rs12078075	OID43548	CNTN2	11.6067	6.30452e-29	1.05123e-25	0.539118	0.0464491	0.377023	0.142147	cis
rs896319	OID43548	CNTN2	11.6067	6.30452e-29	1.05123e-25	0.539118	0.0464491	0.377023	0.142147	cis
rs1172128	OID43548	CNTN2	11.6067	6.30452e-29	1.05123e-25	0.539118	0.0464491	0.377023	0.142147	cis
rs150257073	OID45141	HAVCR2	11.6065	6.31314e-29	1.05257e-25	0.962051	0.0828888	0.37702	0.142144	cis
rs192945465	OID45141	HAVCR2	11.6065	6.31314e-29	1.05257e-25	0.962051	0.0828888	0.37702	0.142144	cis
rs3827278	OID45155	IL17RA	-11.6056	6.37106e-29	1.06217e-25	-0.403901	0.0348022	-0.376994	0.142125	cis
rs67656733	OID43937	LRRC37A2	-11.6055	6.37706e-29	1.06312e-25	-0.539407	0.0464785	-0.376992	0.142123	cis
rs4630240	OID45190	MSMB	-11.6055	6.38077e-29	1.06368e-25	-0.493242	0.0425009	-0.37699	0.142121	cis
rs10947053	OID43804	HLA-A	11.6053	6.38995e-29	1.06495e-25	0.388546	0.03348	0.376986	0.142118	cis
rs4959041	OID43804	HLA-A	11.6053	6.38995e-29	1.06495e-25	0.388546	0.03348	0.376986	0.142118	cis
rs2284163	OID43804	HLA-A	11.6053	6.38995e-29	1.06495e-25	0.388546	0.03348	0.376986	0.142118	cis
rs9261424	OID43804	HLA-A	11.6053	6.38995e-29	1.06495e-25	0.388546	0.03348	0.376986	0.142118	cis
rs9261431	OID43804	HLA-A	11.6053	6.38995e-29	1.06495e-25	0.388546	0.03348	0.376986	0.142118	cis
rs75911764	OID43895	KLB	-11.6049	6.4159e-29	1.06917e-25	-0.422397	0.0363982	-0.376975	0.14211	cis
rs28521730	OID43895	KLB	-11.6049	6.4159e-29	1.06917e-25	-0.422397	0.0363982	-0.376975	0.14211	cis
rs187656554	OID42672	KIR3DL1	11.6049	6.41948e-29	1.06971e-25	1.40314	0.12091	0.376973	0.142109	cis
rs62475031	OID44430	ZP3	-11.6042	6.46396e-29	1.07702e-25	-1.7248	0.148636	-0.376954	0.142094	cis
rs3960539	OID44430	ZP3	-11.6042	6.46396e-29	1.07702e-25	-1.7248	0.148636	-0.376954	0.142094	cis
rs62473780	OID44430	ZP3	-11.6033	6.51791e-29	1.0859e-25	-2.34789	0.202346	-0.376931	0.142077	cis
rs10236572	OID44430	ZP3	-11.6033	6.51791e-29	1.0859e-25	-2.34789	0.202346	-0.376931	0.142077	cis
rs6956142	OID44560	CPA4	11.603	6.53974e-29	1.08938e-25	0.260017	0.0224094	0.376922	0.14207	cis
rs6960767	OID44560	CPA4	11.603	6.53974e-29	1.08938e-25	0.260017	0.0224094	0.376922	0.14207	cis
rs6467294	OID44560	CPA4	11.603	6.53974e-29	1.08938e-25	0.260017	0.0224094	0.376922	0.14207	cis
rs991570	OID45160	IL7R	-11.6026	6.56471e-29	1.09337e-25	-0.369594	0.0318544	-0.376911	0.142062	cis
rs1494574	OID45160	IL7R	-11.6026	6.56471e-29	1.09337e-25	-0.369594	0.0318544	-0.376911	0.142062	cis
rs7736291	OID45160	IL7R	-11.6026	6.56471e-29	1.09337e-25	-0.369594	0.0318544	-0.376911	0.142062	cis
rs111857844	OID45161	IMUP	11.6023	6.58561e-29	1.09669e-25	0.601095	0.0518083	0.376902	0.142055	cis
rs2270093	OID45161	IMUP	11.6023	6.58561e-29	1.09669e-25	0.601095	0.0518083	0.376902	0.142055	cis
rs2270094	OID45161	IMUP	11.6023	6.58561e-29	1.09669e-25	0.601095	0.0518083	0.376902	0.142055	cis
rs116899407	OID44430	ZP3	-11.6022	6.59276e-29	1.09755e-25	-2.46944	0.212842	-0.376899	0.142053	cis
rs10248344	OID44430	ZP3	-11.6022	6.59276e-29	1.09755e-25	-2.46944	0.212842	-0.376899	0.142053	cis
rs376144699	OID44430	ZP3	-11.6022	6.59276e-29	1.09755e-25	-2.46944	0.212842	-0.376899	0.142053	cis
rs140015302	OID44430	ZP3	-11.6022	6.59276e-29	1.09755e-25	-2.46944	0.212842	-0.376899	0.142053	cis
rs150452264	OID44430	ZP3	-11.6022	6.59276e-29	1.09755e-25	-2.46944	0.212842	-0.376899	0.142053	cis
rs142946777	OID44430	ZP3	-11.6022	6.59276e-29	1.09755e-25	-2.46944	0.212842	-0.376899	0.142053	cis
rs3813904	OID42623	IL34	11.6019	6.60921e-29	1.10024e-25	0.3619	0.031193	0.376892	0.142048	cis
rs1038627	OID44560	CPA4	11.6008	6.68422e-29	1.11267e-25	0.259562	0.0223744	0.376861	0.142024	cis
rs111535836	OID43374	APIP	-11.6007	6.6953e-29	1.11446e-25	-0.831679	0.0716924	-0.376856	0.142021	cis
rs61801841	OID42448	FCGR2B	11.5997	6.76001e-29	1.12512e-25	0.712501	0.0614241	0.376829	0.142	cis
rs61802299	OID42448	FCGR2B	11.5997	6.76001e-29	1.12512e-25	0.712501	0.0614241	0.376829	0.142	cis
rs72736474	OID45455	CFHR4	-11.5989	6.81639e-29	1.13445e-25	-0.491708	0.0423928	-0.376806	0.141983	cis
chr9_112523444_TTAAA_TTAAATAAATAAA	OID43822	HSDL2	-11.5983	6.85439e-29	1.14072e-25	-0.412648	0.0355783	-0.376791	0.141971	cis
rs2277536	OID41432	LTK	-11.5965	6.97753e-29	1.16115e-25	-0.331275	0.0285667	-0.376741	0.141934	cis
rs9923532	OID45293	UMOD	-11.5955	7.05011e-29	1.17317e-25	-0.372774	0.0321482	-0.376713	0.141912	cis
rs1233370	OID43804	HLA-A	11.5943	7.13226e-29	1.18678e-25	0.409821	0.0353467	0.37668	0.141888	cis
rs9886	OID44661	FOLR3	-11.5939	7.16225e-29	1.19166e-25	-3.00188	0.258918	-0.376669	0.141879	cis
rs113434679	OID43937	LRRC37A2	-11.5939	7.16227e-29	1.19166e-25	-0.565073	0.0487387	-0.376669	0.141879	cis
rs654255	OID42672	KIR3DL1	11.5927	7.24988e-29	1.20618e-25	1.18084	0.10186	0.376635	0.141854	cis
rs10263392	OID44430	ZP3	-11.5926	7.25525e-29	1.20695e-25	-2.34809	0.20255	-0.376633	0.141852	cis
rs199919975	OID44430	ZP3	-11.5926	7.25525e-29	1.20695e-25	-2.34809	0.20255	-0.376633	0.141852	cis
rs8061569	OID42623	IL34	11.5922	7.28685e-29	1.21209e-25	0.360103	0.0310642	0.376621	0.141843	cis
rs11865702	OID42623	IL34	11.5922	7.28685e-29	1.21209e-25	0.360103	0.0310642	0.376621	0.141843	cis
rs11281043	OID44750	LGALS8	-11.592	7.30564e-29	1.21479e-25	-0.394925	0.0340689	-0.376614	0.141838	cis
rs676474	OID44750	LGALS8	-11.592	7.30564e-29	1.21479e-25	-0.394925	0.0340689	-0.376614	0.141838	cis
rs678242	OID44750	LGALS8	-11.592	7.30564e-29	1.21479e-25	-0.394925	0.0340689	-0.376614	0.141838	cis
rs679655	OID44750	LGALS8	-11.592	7.30564e-29	1.21479e-25	-0.394925	0.0340689	-0.376614	0.141838	cis
rs680098	OID44750	LGALS8	-11.592	7.30564e-29	1.21479e-25	-0.394925	0.0340689	-0.376614	0.141838	cis
rs490076	OID44750	LGALS8	-11.592	7.30564e-29	1.21479e-25	-0.394925	0.0340689	-0.376614	0.141838	cis
rs1991559	OID44750	LGALS8	-11.592	7.30564e-29	1.21479e-25	-0.394925	0.0340689	-0.376614	0.141838	cis
rs6074894	OID44935	SIRPB1	11.5918	7.31464e-29	1.21623e-25	0.327264	0.0282323	0.37661	0.141835	cis
rs6690730	OID45455	CFHR4	-11.5908	7.39093e-29	1.22885e-25	-0.491403	0.042396	-0.376581	0.141813	cis
rs4149256	OID42420	EPHX2	11.5903	7.42561e-29	1.23456e-25	1.09815	0.0947472	0.376568	0.141804	cis
rs7534418	OID43796	HDGF	11.5897	7.47453e-29	1.24263e-25	0.630432	0.054396	0.37655	0.14179	cis
rs13301083	OID43822	HSDL2	-11.5895	7.48811e-29	1.24482e-25	-0.376558	0.0324914	-0.376545	0.141786	cis
rs518377	OID42448	FCGR2B	11.5888	7.54042e-29	1.25307e-25	0.709794	0.0612483	0.376526	0.141771	cis
rs338224	OID44304	TACSTD2	11.5888	7.54145e-29	1.25307e-25	0.236398	0.0203988	0.376525	0.141771	cis
rs338225	OID44304	TACSTD2	11.5888	7.54145e-29	1.25307e-25	0.236398	0.0203988	0.376525	0.141771	cis
rs6656025	OID44304	TACSTD2	-11.5888	7.54145e-29	1.25307e-25	-0.236398	0.0203988	-0.376525	0.141771	cis
rs6667703	OID44304	TACSTD2	-11.5888	7.54145e-29	1.25307e-25	-0.236398	0.0203988	-0.376525	0.141771	cis
rs7544032	OID44304	TACSTD2	-11.5888	7.54145e-29	1.25307e-25	-0.236398	0.0203988	-0.376525	0.141771	cis
rs4912344	OID44304	TACSTD2	-11.5888	7.54145e-29	1.25307e-25	-0.236398	0.0203988	-0.376525	0.141771	cis
rs9660901	OID44304	TACSTD2	-11.5888	7.54145e-29	1.25307e-25	-0.236398	0.0203988	-0.376525	0.141771	cis
rs1388981	OID44304	TACSTD2	-11.5888	7.54145e-29	1.25307e-25	-0.236398	0.0203988	-0.376525	0.141771	cis
rs6667614	OID44304	TACSTD2	-11.5888	7.54145e-29	1.25307e-25	-0.236398	0.0203988	-0.376525	0.141771	cis
rs73554000	OID45058	CD177	-11.5863	7.72828e-29	1.28405e-25	-1.68677	0.145583	-0.376457	0.14172	cis
rs62568599	OID43822	HSDL2	-11.5863	7.73497e-29	1.2844e-25	-0.41239	0.0355931	-0.376455	0.141718	cis
rs62568600	OID43822	HSDL2	-11.5863	7.73497e-29	1.2844e-25	-0.41239	0.0355931	-0.376455	0.141718	cis
rs58520970	OID43822	HSDL2	-11.5863	7.73497e-29	1.2844e-25	-0.41239	0.0355931	-0.376455	0.141718	cis
rs58241214	OID43822	HSDL2	-11.5863	7.73497e-29	1.2844e-25	-0.41239	0.0355931	-0.376455	0.141718	cis
rs62568601	OID43822	HSDL2	-11.5863	7.73497e-29	1.2844e-25	-0.41239	0.0355931	-0.376455	0.141718	cis
rs62568602	OID43822	HSDL2	-11.5863	7.73497e-29	1.2844e-25	-0.41239	0.0355931	-0.376455	0.141718	cis
rs201999747	OID43822	HSDL2	-11.5863	7.73497e-29	1.2844e-25	-0.41239	0.0355931	-0.376455	0.141718	cis
rs78443371	OID43822	HSDL2	-11.5863	7.73497e-29	1.2844e-25	-0.41239	0.0355931	-0.376455	0.141718	cis
rs60137402	OID43822	HSDL2	-11.5863	7.73497e-29	1.2844e-25	-0.41239	0.0355931	-0.376455	0.141718	cis
rs143704170	OID43822	HSDL2	-11.5863	7.73497e-29	1.2844e-25	-0.41239	0.0355931	-0.376455	0.141718	cis
rs61320449	OID43822	HSDL2	-11.5863	7.73497e-29	1.2844e-25	-0.41239	0.0355931	-0.376455	0.141718	cis
rs62568624	OID43822	HSDL2	-11.5863	7.73497e-29	1.2844e-25	-0.41239	0.0355931	-0.376455	0.141718	cis
rs141608028	OID45358	FCGR2A	11.5854	7.80062e-29	1.29524e-25	1.00542	0.086783	0.376431	0.1417	cis
rs7210219	OID43937	LRRC37A2	-11.5853	7.80875e-29	1.29653e-25	-0.535755	0.0462444	-0.376428	0.141698	cis
rs11246178	OID44529	CDHR5	11.5849	7.84404e-29	1.30232e-25	0.393019	0.0339252	0.376416	0.141689	cis
rs11597849	OID44972	TCTN3	-11.5845	7.87313e-29	1.30709e-25	-0.225214	0.019441	-0.376405	0.141681	cis
rs76897221	OID44576	CST7	-11.5812	8.13492e-29	1.34935e-25	-2.58204	0.222951	-0.376314	0.141612	cis
rs113136783	OID44576	CST7	-11.5812	8.13492e-29	1.34935e-25	-2.58204	0.222951	-0.376314	0.141612	cis
rs74348643	OID44576	CST7	-11.5812	8.13492e-29	1.34935e-25	-2.58204	0.222951	-0.376314	0.141612	cis
rs139089346	OID44576	CST7	-11.5812	8.13492e-29	1.34935e-25	-2.58204	0.222951	-0.376314	0.141612	cis
rs140988383	OID44576	CST7	-11.5812	8.13492e-29	1.34935e-25	-2.58204	0.222951	-0.376314	0.141612	cis
rs149256079	OID44576	CST7	-11.5812	8.13492e-29	1.34935e-25	-2.58204	0.222951	-0.376314	0.141612	cis
rs112342705	OID44576	CST7	-11.5812	8.13492e-29	1.34935e-25	-2.58204	0.222951	-0.376314	0.141612	cis
rs78997825	OID44576	CST7	-11.5812	8.13492e-29	1.34935e-25	-2.58204	0.222951	-0.376314	0.141612	cis
rs45509096	OID44576	CST7	-11.5812	8.13492e-29	1.34935e-25	-2.58204	0.222951	-0.376314	0.141612	cis
rs12480685	OID44576	CST7	-11.5812	8.13492e-29	1.34935e-25	-2.58204	0.222951	-0.376314	0.141612	cis
rs113656409	OID44576	CST7	-11.5812	8.13492e-29	1.34935e-25	-2.58204	0.222951	-0.376314	0.141612	cis
rs41308619	OID44576	CST7	-11.5812	8.13492e-29	1.34935e-25	-2.58204	0.222951	-0.376314	0.141612	cis
rs77671253	OID44576	CST7	-11.5812	8.13492e-29	1.34935e-25	-2.58204	0.222951	-0.376314	0.141612	cis
rs76659077	OID44576	CST7	-11.5812	8.13492e-29	1.34935e-25	-2.58204	0.222951	-0.376314	0.141612	cis
rs80268933	OID44576	CST7	-11.5812	8.13492e-29	1.34935e-25	-2.58204	0.222951	-0.376314	0.141612	cis
rs6050257	OID44576	CST7	-11.5812	8.13492e-29	1.34935e-25	-2.58204	0.222951	-0.376314	0.141612	cis
rs77309490	OID44576	CST7	-11.5812	8.13492e-29	1.34935e-25	-2.58204	0.222951	-0.376314	0.141612	cis
rs6050262	OID44576	CST7	-11.5812	8.13492e-29	1.34935e-25	-2.58204	0.222951	-0.376314	0.141612	cis
rs515257	OID43564	CRISP2	11.5797	8.25761e-29	1.36923e-25	0.369802	0.0319353	0.376273	0.141581	cis
rs1089535	OID43564	CRISP2	11.5797	8.25761e-29	1.36923e-25	0.369802	0.0319353	0.376273	0.141581	cis
rs35037453	OID43564	CRISP2	11.5797	8.25761e-29	1.36923e-25	0.369802	0.0319353	0.376273	0.141581	cis
rs547848	OID43564	CRISP2	11.5797	8.25761e-29	1.36923e-25	0.369802	0.0319353	0.376273	0.141581	cis
rs500423	OID43564	CRISP2	11.5797	8.25761e-29	1.36923e-25	0.369802	0.0319353	0.376273	0.141581	cis
rs187360	OID43564	CRISP2	11.5797	8.25761e-29	1.36923e-25	0.369802	0.0319353	0.376273	0.141581	cis
rs699954	OID43564	CRISP2	-11.5797	8.25761e-29	1.36923e-25	-0.369802	0.0319353	-0.376273	0.141581	cis
rs7219184	OID44928	SGSH	11.5794	8.28063e-29	1.37298e-25	0.334769	0.0289107	0.376265	0.141575	cis
rs7116854	OID44661	FOLR3	-11.5781	8.39215e-29	1.39106e-25	-3.00336	0.2594	-0.376228	0.141547	cis
rs7130652	OID44661	FOLR3	-11.5781	8.39215e-29	1.39106e-25	-3.00336	0.2594	-0.376228	0.141547	cis
rs79997823	OID44661	FOLR3	-11.5781	8.39215e-29	1.39106e-25	-3.00336	0.2594	-0.376228	0.141547	cis
rs59612321	OID44661	FOLR3	-11.5781	8.39215e-29	1.39106e-25	-3.00336	0.2594	-0.376228	0.141547	cis
rs57614093	OID44661	FOLR3	-11.5781	8.39215e-29	1.39106e-25	-3.00336	0.2594	-0.376228	0.141547	cis
rs143630262	OID44661	FOLR3	-11.5781	8.39215e-29	1.39106e-25	-3.00336	0.2594	-0.376228	0.141547	cis
rs10739366	OID43822	HSDL2	11.5773	8.46155e-29	1.40249e-25	0.367929	0.0317803	0.376205	0.14153	cis
rs6049187	OID43576	CST5	-11.5767	8.51286e-29	1.41093e-25	-0.334228	0.0288708	-0.376188	0.141517	cis
rs2248263	OID43564	CRISP2	11.5763	8.54633e-29	1.41633e-25	0.369659	0.0319324	0.376177	0.141509	cis
rs5876124	OID43564	CRISP2	11.5763	8.54633e-29	1.41633e-25	0.369659	0.0319324	0.376177	0.141509	cis
rs11259986	OID45233	PRAM1	-11.5757	8.59494e-29	1.42432e-25	-0.75857	0.0655311	-0.376161	0.141497	cis
rs1535882	OID44935	SIRPB1	11.5749	8.66632e-29	1.43608e-25	0.327189	0.0282671	0.376138	0.14148	cis
rs34771853	OID45442	BTD	11.5745	8.70209e-29	1.44193e-25	0.606551	0.0524041	0.376126	0.141471	cis
rs1172134	OID43548	CNTN2	11.5745	8.70318e-29	1.44204e-25	0.537776	0.0464623	0.376126	0.141471	cis
rs9931912	OID44698	HBZ	11.5735	8.78747e-29	1.45594e-25	0.614576	0.0531019	0.376099	0.141451	cis
rs796240178	OID42672	KIR3DL1	11.5727	8.85753e-29	1.46747e-25	1.29694	0.112069	0.376077	0.141434	cis
rs10409969	OID45233	PRAM1	-11.5723	8.89249e-29	1.47319e-25	-0.751139	0.0649083	-0.376066	0.141426	cis
rs7040835	OID43822	HSDL2	11.5722	8.90658e-29	1.47545e-25	0.368284	0.031825	0.376062	0.141422	cis
rs117306304	OID44661	FOLR3	-11.5718	8.94313e-29	1.48144e-25	-6.57147	0.567889	-0.37605	0.141414	cis
rs35288939	OID44655	FGFR4	-11.571	9.01243e-29	1.49284e-25	-0.451261	0.0389993	-0.376029	0.141398	cis
rs1009439	OID44627	ENPP5	-11.57	9.10522e-29	1.50814e-25	-0.674421	0.0582907	-0.376	0.141376	cis
rs7092396	OID45479	MBL2	11.5694	9.15334e-29	1.51603e-25	0.970629	0.083896	0.375986	0.141365	cis
rs3917534	OID45399	PON1	-11.5688	9.20704e-29	1.52463e-25	-0.176804	0.0152827	-0.375969	0.141353	cis
rs3917532	OID45399	PON1	-11.5688	9.20704e-29	1.52463e-25	-0.176804	0.0152827	-0.375969	0.141353	cis
rs3917529	OID45399	PON1	-11.5688	9.20704e-29	1.52463e-25	-0.176804	0.0152827	-0.375969	0.141353	cis
rs1157745	OID45399	PON1	-11.5688	9.20704e-29	1.52463e-25	-0.176804	0.0152827	-0.375969	0.141353	cis
rs2740592	OID45099	CTSB	-11.5678	9.30532e-29	1.53992e-25	-0.528098	0.0456525	-0.37594	0.141331	cis
rs2645425	OID45099	CTSB	-11.5678	9.30532e-29	1.53992e-25	-0.528098	0.0456525	-0.37594	0.141331	cis
rs3947	OID45099	CTSB	-11.5678	9.30532e-29	1.53992e-25	-0.528098	0.0456525	-0.37594	0.141331	cis
rs709821	OID45099	CTSB	-11.5678	9.30532e-29	1.53992e-25	-0.528098	0.0456525	-0.37594	0.141331	cis
rs1736081	OID45099	CTSB	-11.5678	9.30532e-29	1.53992e-25	-0.528098	0.0456525	-0.37594	0.141331	cis
rs1692811	OID45099	CTSB	-11.5678	9.30532e-29	1.53992e-25	-0.528098	0.0456525	-0.37594	0.141331	cis
rs1736082	OID45099	CTSB	-11.5678	9.30532e-29	1.53992e-25	-0.528098	0.0456525	-0.37594	0.141331	cis
rs1736083	OID45099	CTSB	-11.5678	9.30532e-29	1.53992e-25	-0.528098	0.0456525	-0.37594	0.141331	cis
rs1692812	OID45099	CTSB	-11.5678	9.30532e-29	1.53992e-25	-0.528098	0.0456525	-0.37594	0.141331	cis
rs1736084	OID45099	CTSB	-11.5678	9.30532e-29	1.53992e-25	-0.528098	0.0456525	-0.37594	0.141331	cis
rs1736085	OID45099	CTSB	-11.5678	9.30532e-29	1.53992e-25	-0.528098	0.0456525	-0.37594	0.141331	cis
rs1692813	OID45099	CTSB	-11.5678	9.30532e-29	1.53992e-25	-0.528098	0.0456525	-0.37594	0.141331	cis
rs1692814	OID45099	CTSB	-11.5678	9.30532e-29	1.53992e-25	-0.528098	0.0456525	-0.37594	0.141331	cis
rs2861154	OID44972	TCTN3	-11.5664	9.44019e-29	1.5621e-25	-0.227308	0.0196526	-0.375899	0.1413	cis
rs720396	OID44335	TMPRSS5	11.5663	9.44029e-29	1.5621e-25	0.247609	0.0214077	0.375899	0.1413	cis
rs11666449	OID45161	IMUP	11.5663	9.44693e-29	1.56312e-25	0.63769	0.0551336	0.375897	0.141299	cis
rs11635178	OID43579	CTSH	11.566	9.47402e-29	1.56737e-25	0.639759	0.0553138	0.375889	0.141293	cis
rs4408506	OID43579	CTSH	11.566	9.47402e-29	1.56737e-25	0.639759	0.0553138	0.375889	0.141293	cis
rs7183668	OID43579	CTSH	11.566	9.47402e-29	1.56737e-25	0.639759	0.0553138	0.375889	0.141293	cis
rs10017222	OID44482	BST1	11.5639	9.67546e-29	1.60007e-25	0.293498	0.0253806	0.375831	0.141249	cis
rs6449152	OID44482	BST1	11.5639	9.67546e-29	1.60007e-25	0.293498	0.0253806	0.375831	0.141249	cis
rs3775956	OID44482	BST1	11.5639	9.67546e-29	1.60007e-25	0.293498	0.0253806	0.375831	0.141249	cis
rs10015827	OID44482	BST1	11.5639	9.67546e-29	1.60007e-25	0.293498	0.0253806	0.375831	0.141249	cis
rs11732953	OID44482	BST1	11.5639	9.67546e-29	1.60007e-25	0.293498	0.0253806	0.375831	0.141249	cis
rs6827406	OID44482	BST1	11.5639	9.67546e-29	1.60007e-25	0.293498	0.0253806	0.375831	0.141249	cis
rs10433813	OID44482	BST1	-11.5639	9.67546e-29	1.60007e-25	-0.293498	0.0253806	-0.375831	0.141249	cis
rs13134177	OID44482	BST1	-11.5639	9.67546e-29	1.60007e-25	-0.293498	0.0253806	-0.375831	0.141249	cis
rs17882316	OID44111	PON2	11.5619	9.86786e-29	1.6318e-25	0.283499	0.02452	0.375776	0.141207	cis
rs2685121	OID44698	HBZ	11.5616	9.90382e-29	1.63767e-25	0.810341	0.0700893	0.375766	0.1412	cis
rs2844791	OID43804	HLA-A	-11.5615	9.91011e-29	1.63863e-25	-0.489014	0.0422968	-0.375764	0.141199	cis
rs114156017	OID45225	PLA2G2A	-11.5611	9.95039e-29	1.64521e-25	-0.510894	0.0441908	-0.375753	0.14119	cis
rs11645355	OID43630	DPEP1	11.5603	1.00248e-28	1.65743e-25	0.332259	0.0287413	0.375732	0.141174	cis
rs2256027	OID43678	ENTPD6	-11.5594	1.01185e-28	1.67285e-25	-0.841823	0.0728257	-0.375706	0.141155	cis
rs56214516	OID43937	LRRC37A2	-11.5594	1.01217e-28	1.67329e-25	-0.563614	0.0487581	-0.375705	0.141154	cis
rs7488095	OID44872	PRR4	11.5567	1.04007e-28	1.71924e-25	0.567821	0.0491337	0.375629	0.141097	cis
rs7488102	OID44872	PRR4	11.5567	1.04007e-28	1.71924e-25	0.567821	0.0491337	0.375629	0.141097	cis
rs374413343	OID42672	KIR3DL1	11.5566	1.04043e-28	1.71975e-25	1.3978	0.120952	0.375628	0.141096	cis
rs153476	OID45133	GM2A	11.5561	1.0462e-28	1.72913e-25	0.283808	0.0245592	0.375613	0.141085	cis
rs248466	OID45133	GM2A	11.5561	1.0462e-28	1.72913e-25	0.283808	0.0245592	0.375613	0.141085	cis
rs73301106	OID43552	COL2A1	11.5542	1.0659e-28	1.76055e-25	0.951729	0.0823708	0.375561	0.141046	cis
rs73301111	OID43552	COL2A1	11.5542	1.0659e-28	1.76055e-25	0.951729	0.0823708	0.375561	0.141046	cis
rs12297820	OID43552	COL2A1	11.5542	1.0659e-28	1.76055e-25	0.951729	0.0823708	0.375561	0.141046	cis
chr12_48048137_G_GT	OID43552	COL2A1	11.5542	1.0659e-28	1.76055e-25	0.951729	0.0823708	0.375561	0.141046	cis
rs56345199	OID43552	COL2A1	11.5542	1.0659e-28	1.76055e-25	0.951729	0.0823708	0.375561	0.141046	cis
rs10128967	OID43552	COL2A1	11.5542	1.0659e-28	1.76055e-25	0.951729	0.0823708	0.375561	0.141046	cis
rs10128968	OID43552	COL2A1	11.5542	1.0659e-28	1.76055e-25	0.951729	0.0823708	0.375561	0.141046	cis
rs9630296	OID43552	COL2A1	11.5542	1.0659e-28	1.76055e-25	0.951729	0.0823708	0.375561	0.141046	cis
rs12316682	OID43552	COL2A1	11.5542	1.0659e-28	1.76055e-25	0.951729	0.0823708	0.375561	0.141046	cis
rs138114134	OID43552	COL2A1	11.5542	1.0659e-28	1.76055e-25	0.951729	0.0823708	0.375561	0.141046	cis
rs12301562	OID43552	COL2A1	11.5542	1.0659e-28	1.76055e-25	0.951729	0.0823708	0.375561	0.141046	cis
rs60209369	OID43552	COL2A1	11.5542	1.0659e-28	1.76055e-25	0.951729	0.0823708	0.375561	0.141046	cis
rs55820056	OID43552	COL2A1	11.5542	1.0659e-28	1.76055e-25	0.951729	0.0823708	0.375561	0.141046	cis
rs3917539	OID45399	PON1	-11.5539	1.0691e-28	1.76576e-25	-0.177113	0.0153292	-0.375552	0.141039	cis
rs147220626	OID43834	IFNGR2	-11.5518	1.09189e-28	1.80331e-25	-1.08565	0.0939813	-0.375493	0.140995	cis
rs662	OID45399	PON1	-11.5509	1.10133e-28	1.81872e-25	-0.176128	0.015248	-0.375469	0.140977	cis
rs2057681	OID45399	PON1	-11.5509	1.10133e-28	1.81872e-25	-0.176128	0.015248	-0.375469	0.140977	cis
rs4085749	OID45455	CFHR4	11.5504	1.10705e-28	1.8278e-25	0.534735	0.0462957	0.375455	0.140966	cis
rs3790414	OID45455	CFHR4	11.5504	1.10705e-28	1.8278e-25	0.534735	0.0462957	0.375455	0.140966	cis
rs1359593	OID45455	CFHR4	11.5504	1.10705e-28	1.8278e-25	0.534735	0.0462957	0.375455	0.140966	cis
rs7531555	OID45455	CFHR4	11.5504	1.10705e-28	1.8278e-25	0.534735	0.0462957	0.375455	0.140966	cis
rs6427128	OID43327	ADAM15	11.5497	1.11465e-28	1.84026e-25	0.344287	0.029809	0.375436	0.140952	cis
rs7141210	OID45107	DLK1	-11.5489	1.12417e-28	1.8559e-25	-0.3696	0.0320031	-0.375412	0.140934	cis
rs117944511	OID43898	KLK15	11.5482	1.13153e-28	1.86794e-25	0.857628	0.0742649	0.375394	0.14092	cis
rs112369311	OID42448	FCGR2B	-11.5478	1.13587e-28	1.87502e-25	-0.719946	0.0623446	-0.375383	0.140912	cis
rs73937404	OID45058	CD177	-11.5454	1.16432e-28	1.92113e-25	-1.6348	0.141598	-0.375314	0.14086	cis
rs149425010	OID45058	CD177	-11.5454	1.16432e-28	1.92113e-25	-1.6348	0.141598	-0.375314	0.14086	cis
rs28451141	OID45058	CD177	-11.5454	1.16432e-28	1.92113e-25	-1.6348	0.141598	-0.375314	0.14086	cis
rs28562320	OID45058	CD177	-11.5454	1.16432e-28	1.92113e-25	-1.6348	0.141598	-0.375314	0.14086	cis
rs10425909	OID45058	CD177	-11.5454	1.16432e-28	1.92113e-25	-1.6348	0.141598	-0.375314	0.14086	cis
rs28590059	OID45058	CD177	-11.5454	1.16432e-28	1.92113e-25	-1.6348	0.141598	-0.375314	0.14086	cis
rs10402007	OID45058	CD177	-11.5454	1.16432e-28	1.92113e-25	-1.6348	0.141598	-0.375314	0.14086	cis
rs28615573	OID45058	CD177	-11.5454	1.16432e-28	1.92113e-25	-1.6348	0.141598	-0.375314	0.14086	cis
rs10402212	OID45058	CD177	-11.5454	1.16432e-28	1.92113e-25	-1.6348	0.141598	-0.375314	0.14086	cis
rs141194893	OID44661	FOLR3	-11.544	1.18097e-28	1.9485e-25	-5.2195	0.452142	-0.375274	0.140831	cis
rs28762076	OID43822	HSDL2	-11.5438	1.18324e-28	1.95216e-25	-0.375777	0.0325524	-0.375269	0.140827	cis
rs9411368	OID45299	ABO	-11.5408	1.21853e-28	2.00851e-25	-0.996892	0.0863796	-0.375187	0.140765	cis
rs7045909	OID45299	ABO	-11.5408	1.21853e-28	2.00851e-25	-0.996892	0.0863796	-0.375187	0.140765	cis
rs7045111	OID45299	ABO	-11.5408	1.21853e-28	2.00851e-25	-0.996892	0.0863796	-0.375187	0.140765	cis
rs7034706	OID45299	ABO	-11.5408	1.21853e-28	2.00851e-25	-0.996892	0.0863796	-0.375187	0.140765	cis
rs7048647	OID45299	ABO	-11.5408	1.21853e-28	2.00851e-25	-0.996892	0.0863796	-0.375187	0.140765	cis
rs9328545	OID45299	ABO	-11.5408	1.21853e-28	2.00851e-25	-0.996892	0.0863796	-0.375187	0.140765	cis
rs9919007	OID45299	ABO	-11.5408	1.21853e-28	2.00851e-25	-0.996892	0.0863796	-0.375187	0.140765	cis
rs9411369	OID45299	ABO	-11.5408	1.21853e-28	2.00851e-25	-0.996892	0.0863796	-0.375187	0.140765	cis
rs9411467	OID45299	ABO	-11.5408	1.21853e-28	2.00851e-25	-0.996892	0.0863796	-0.375187	0.140765	cis
rs9411468	OID45299	ABO	-11.5408	1.21853e-28	2.00851e-25	-0.996892	0.0863796	-0.375187	0.140765	cis
rs9411469	OID45299	ABO	-11.5408	1.21853e-28	2.00851e-25	-0.996892	0.0863796	-0.375187	0.140765	cis
rs9411470	OID45299	ABO	-11.5408	1.21853e-28	2.00851e-25	-0.996892	0.0863796	-0.375187	0.140765	cis
rs9411471	OID45299	ABO	-11.5408	1.21853e-28	2.00851e-25	-0.996892	0.0863796	-0.375187	0.140765	cis
rs60687509	OID45299	ABO	-11.5408	1.21853e-28	2.00851e-25	-0.996892	0.0863796	-0.375187	0.140765	cis
chr9_133246036_C_CAACTCTAA	OID45299	ABO	-11.5408	1.21853e-28	2.00851e-25	-0.996892	0.0863796	-0.375187	0.140765	cis
rs7046863	OID45299	ABO	-11.5408	1.21853e-28	2.00851e-25	-0.996892	0.0863796	-0.375187	0.140765	cis
rs7043853	OID45299	ABO	-11.5408	1.21853e-28	2.00851e-25	-0.996892	0.0863796	-0.375187	0.140765	cis
rs6597615	OID45299	ABO	-11.5408	1.21853e-28	2.00851e-25	-0.996892	0.0863796	-0.375187	0.140765	cis
rs6597618	OID45299	ABO	-11.5408	1.21853e-28	2.00851e-25	-0.996892	0.0863796	-0.375187	0.140765	cis
rs4763231	OID44872	PRR4	-11.5401	1.22748e-28	2.02287e-25	-0.626903	0.0543239	-0.375166	0.14075	cis
rs4763232	OID44872	PRR4	-11.5401	1.22748e-28	2.02287e-25	-0.626903	0.0543239	-0.375166	0.14075	cis
rs7314608	OID44872	PRR4	-11.5401	1.22748e-28	2.02287e-25	-0.626903	0.0543239	-0.375166	0.14075	cis
rs7295278	OID44872	PRR4	-11.5401	1.22748e-28	2.02287e-25	-0.626903	0.0543239	-0.375166	0.14075	cis
rs6868182	OID45265	SPINK5	-11.5393	1.23772e-28	2.03964e-25	-0.272195	0.0235886	-0.375143	0.140732	cis
rs10947695	OID43966	MDGA1	11.5389	1.24225e-28	2.04702e-25	0.396905	0.0343972	0.375133	0.140725	cis
rs7227286	OID45051	CBLN2	-11.5385	1.24708e-28	2.05487e-25	-0.245473	0.0212743	-0.375122	0.140716	cis
rs8059821	OID43630	DPEP1	-11.5383	1.24963e-28	2.05897e-25	-0.308635	0.0267487	-0.375116	0.140712	cis
rs7766531	OID43429	BTN3A2	11.5358	1.28144e-28	2.11107e-25	0.474023	0.0410916	0.375046	0.140659	cis
rs7750960	OID43429	BTN3A2	11.5358	1.28144e-28	2.11107e-25	0.474023	0.0410916	0.375046	0.140659	cis
rs13214169	OID43429	BTN3A2	11.5358	1.28144e-28	2.11107e-25	0.474023	0.0410916	0.375046	0.140659	cis
rs62473850	OID44430	ZP3	-11.5356	1.28328e-28	2.11399e-25	-1.70474	0.14778	-0.375042	0.140656	cis
rs2908699	OID43538	CLEC7A	11.5356	1.28357e-28	2.11437e-25	1.02195	0.0885906	0.375041	0.140656	cis
rs4222	OID43551	COL28A1	11.5356	1.28428e-28	2.11544e-25	0.599633	0.0519813	0.37504	0.140655	cis
rs1727143	OID45223	PILRA	-11.5334	1.31255e-28	2.1618e-25	-0.270073	0.0234166	-0.374979	0.140609	cis
rs7627907	OID43934	LRIG1	11.5334	1.31255e-28	2.1618e-25	0.296487	0.0257069	0.374979	0.140609	cis
rs3827279	OID45155	IL17RA	-11.5327	1.32176e-28	2.17685e-25	-0.397962	0.0345073	-0.374959	0.140594	cis
chr19_54514267_C_T	OID43909	LAIR2	11.5324	1.3257e-28	2.18324e-25	1.17721	0.102079	0.374951	0.140588	cis
rs112996469	OID42849	NQO1	11.5319	1.33241e-28	2.19417e-25	0.760259	0.0659268	0.374937	0.140577	cis
rs6493004	OID41432	LTK	-11.5295	1.36464e-28	2.24681e-25	-0.329387	0.0285691	-0.37487	0.140527	cis
rs6493005	OID41432	LTK	-11.5295	1.36464e-28	2.24681e-25	-0.329387	0.0285691	-0.37487	0.140527	cis
rs2289743	OID41432	LTK	-11.5295	1.36464e-28	2.24681e-25	-0.329387	0.0285691	-0.37487	0.140527	cis
rs28657602	OID41432	LTK	-11.5295	1.36464e-28	2.24681e-25	-0.329387	0.0285691	-0.37487	0.140527	cis
rs2757041	OID45248	RNASET2	-11.5291	1.36928e-28	2.25435e-25	-0.201014	0.0174353	-0.37486	0.14052	cis
rs4799641	OID44776	MEP1B	11.5289	1.37223e-28	2.25909e-25	0.771326	0.0669035	0.374854	0.140516	cis
rs3860165	OID43822	HSDL2	11.5289	1.37252e-28	2.25945e-25	0.369396	0.0320409	0.374854	0.140515	cis
rs117788287	OID43514	CEACAM21	-11.5283	1.38101e-28	2.27332e-25	-1.4352	0.124493	-0.374836	0.140502	cis
rs17204944	OID43538	CLEC7A	11.5283	1.38122e-28	2.27345e-25	0.943341	0.0818285	0.374836	0.140502	cis
rs74568970	OID43538	CLEC7A	11.5283	1.38122e-28	2.27345e-25	0.943341	0.0818285	0.374836	0.140502	cis
chr4_15596428_T_TAA	OID44482	BST1	11.5273	1.39471e-28	2.29554e-25	0.292476	0.0253725	0.374809	0.140482	cis
rs34504530	OID43822	HSDL2	-11.5258	1.41573e-28	2.3299e-25	-0.372943	0.0323573	-0.374767	0.14045	cis
rs6477922	OID43822	HSDL2	-11.5258	1.41573e-28	2.3299e-25	-0.372943	0.0323573	-0.374767	0.14045	cis
rs57537626	OID45233	PRAM1	-11.5256	1.4179e-28	2.33336e-25	-0.744388	0.0645853	-0.374763	0.140447	cis
rs11072819	OID43579	CTSH	-11.5253	1.42343e-28	2.33941e-25	-0.6578	0.0570747	-0.374752	0.140439	cis
rs13196552	OID43429	BTN3A2	11.5251	1.4254e-28	2.33941e-25	0.492441	0.0427276	0.374748	0.140436	cis
rs35116528	OID43429	BTN3A2	11.5251	1.4254e-28	2.33941e-25	0.492441	0.0427276	0.374748	0.140436	cis
rs56294283	OID43429	BTN3A2	11.5251	1.4254e-28	2.33941e-25	0.492441	0.0427276	0.374748	0.140436	cis
rs56195001	OID43429	BTN3A2	11.5251	1.4254e-28	2.33941e-25	0.492441	0.0427276	0.374748	0.140436	cis
rs13203673	OID43429	BTN3A2	11.5251	1.4254e-28	2.33941e-25	0.492441	0.0427276	0.374748	0.140436	cis
rs36012762	OID43429	BTN3A2	11.5251	1.4254e-28	2.33941e-25	0.492441	0.0427276	0.374748	0.140436	cis
rs17587597	OID43429	BTN3A2	11.5251	1.4254e-28	2.33941e-25	0.492441	0.0427276	0.374748	0.140436	cis
rs13192365	OID43429	BTN3A2	11.5251	1.4254e-28	2.33941e-25	0.492441	0.0427276	0.374748	0.140436	cis
rs35528636	OID43429	BTN3A2	11.5251	1.4254e-28	2.33941e-25	0.492441	0.0427276	0.374748	0.140436	cis
rs116201501	OID43429	BTN3A2	11.5251	1.4254e-28	2.33941e-25	0.492441	0.0427276	0.374748	0.140436	cis
rs72834617	OID43429	BTN3A2	11.5251	1.4254e-28	2.33941e-25	0.492441	0.0427276	0.374748	0.140436	cis
rs13214280	OID43429	BTN3A2	11.5251	1.4254e-28	2.33941e-25	0.492441	0.0427276	0.374748	0.140436	cis
rs72834623	OID43429	BTN3A2	11.5251	1.4254e-28	2.33941e-25	0.492441	0.0427276	0.374748	0.140436	cis
rs16891235	OID43429	BTN3A2	11.5251	1.4254e-28	2.33941e-25	0.492441	0.0427276	0.374748	0.140436	cis
rs3734528	OID43429	BTN3A2	11.5251	1.4254e-28	2.33941e-25	0.492441	0.0427276	0.374748	0.140436	cis
rs35249036	OID43429	BTN3A2	11.5251	1.4254e-28	2.33941e-25	0.492441	0.0427276	0.374748	0.140436	cis
rs28360595	OID43429	BTN3A2	11.5251	1.4254e-28	2.33941e-25	0.492441	0.0427276	0.374748	0.140436	cis
rs10484433	OID43429	BTN3A2	11.5251	1.4254e-28	2.33941e-25	0.492441	0.0427276	0.374748	0.140436	cis
rs10484435	OID43429	BTN3A2	11.5251	1.4254e-28	2.33941e-25	0.492441	0.0427276	0.374748	0.140436	cis
rs34791189	OID43429	BTN3A2	11.5251	1.4254e-28	2.33941e-25	0.492441	0.0427276	0.374748	0.140436	cis
rs35335639	OID43429	BTN3A2	11.5251	1.4254e-28	2.33941e-25	0.492441	0.0427276	0.374748	0.140436	cis
rs35367169	OID43429	BTN3A2	11.5251	1.4254e-28	2.33941e-25	0.492441	0.0427276	0.374748	0.140436	cis
rs71557315	OID43429	BTN3A2	11.5251	1.4254e-28	2.33941e-25	0.492441	0.0427276	0.374748	0.140436	cis
rs13195692	OID43429	BTN3A2	11.5251	1.4254e-28	2.33941e-25	0.492441	0.0427276	0.374748	0.140436	cis
rs3752417	OID43429	BTN3A2	11.5251	1.4254e-28	2.33941e-25	0.492441	0.0427276	0.374748	0.140436	cis
rs67296946	OID43429	BTN3A2	11.5251	1.4254e-28	2.33941e-25	0.492441	0.0427276	0.374748	0.140436	cis
rs60512607	OID43429	BTN3A2	11.5251	1.4254e-28	2.33941e-25	0.492441	0.0427276	0.374748	0.140436	cis
rs13220395	OID43429	BTN3A2	11.5251	1.4254e-28	2.33941e-25	0.492441	0.0427276	0.374748	0.140436	cis
rs13201821	OID43429	BTN3A2	11.5251	1.4254e-28	2.33941e-25	0.492441	0.0427276	0.374748	0.140436	cis
rs35378061	OID43429	BTN3A2	11.5251	1.4254e-28	2.33941e-25	0.492441	0.0427276	0.374748	0.140436	cis
rs16891261	OID43429	BTN3A2	11.5251	1.4254e-28	2.33941e-25	0.492441	0.0427276	0.374748	0.140436	cis
rs16891264	OID43429	BTN3A2	11.5251	1.4254e-28	2.33941e-25	0.492441	0.0427276	0.374748	0.140436	cis
rs71557316	OID43429	BTN3A2	11.5251	1.4254e-28	2.33941e-25	0.492441	0.0427276	0.374748	0.140436	cis
rs34027471	OID43429	BTN3A2	11.5251	1.4254e-28	2.33941e-25	0.492441	0.0427276	0.374748	0.140436	cis
rs7749414	OID43429	BTN3A2	11.5251	1.4254e-28	2.33941e-25	0.492441	0.0427276	0.374748	0.140436	cis
rs13210399	OID43429	BTN3A2	11.5251	1.4254e-28	2.33941e-25	0.492441	0.0427276	0.374748	0.140436	cis
rs1045537	OID43429	BTN3A2	11.5251	1.4254e-28	2.33941e-25	0.492441	0.0427276	0.374748	0.140436	cis
rs13212652	OID43429	BTN3A2	11.5251	1.4254e-28	2.33941e-25	0.492441	0.0427276	0.374748	0.140436	cis
rs35402046	OID43429	BTN3A2	11.5251	1.4254e-28	2.33941e-25	0.492441	0.0427276	0.374748	0.140436	cis
rs13200888	OID43429	BTN3A2	11.5251	1.4254e-28	2.33941e-25	0.492441	0.0427276	0.374748	0.140436	cis
rs2237228	OID43429	BTN3A2	11.5251	1.4254e-28	2.33941e-25	0.492441	0.0427276	0.374748	0.140436	cis
rs35484309	OID43429	BTN3A2	11.5251	1.4254e-28	2.33941e-25	0.492441	0.0427276	0.374748	0.140436	cis
rs66790453	OID43429	BTN3A2	11.5251	1.4254e-28	2.33941e-25	0.492441	0.0427276	0.374748	0.140436	cis
rs148810956	OID43429	BTN3A2	11.5251	1.4254e-28	2.33941e-25	0.492441	0.0427276	0.374748	0.140436	cis
rs13206501	OID43429	BTN3A2	11.5251	1.4254e-28	2.33941e-25	0.492441	0.0427276	0.374748	0.140436	cis
rs68149500	OID43429	BTN3A2	11.5251	1.4254e-28	2.33941e-25	0.492441	0.0427276	0.374748	0.140436	cis
rs16891315	OID43429	BTN3A2	11.5251	1.4254e-28	2.33941e-25	0.492441	0.0427276	0.374748	0.140436	cis
rs35825164	OID43429	BTN3A2	11.5251	1.4254e-28	2.33941e-25	0.492441	0.0427276	0.374748	0.140436	cis
rs13206443	OID43429	BTN3A2	11.5251	1.4254e-28	2.33941e-25	0.492441	0.0427276	0.374748	0.140436	cis
rs13197334	OID43429	BTN3A2	11.5251	1.4254e-28	2.33941e-25	0.492441	0.0427276	0.374748	0.140436	cis
rs13200797	OID43429	BTN3A2	11.5251	1.4254e-28	2.33941e-25	0.492441	0.0427276	0.374748	0.140436	cis
rs16891334	OID43429	BTN3A2	11.5251	1.4254e-28	2.33941e-25	0.492441	0.0427276	0.374748	0.140436	cis
rs35902160	OID43429	BTN3A2	11.5251	1.4254e-28	2.33941e-25	0.492441	0.0427276	0.374748	0.140436	cis
chr6_26131564_CAA_C	OID43429	BTN3A2	11.5251	1.4254e-28	2.33941e-25	0.492441	0.0427276	0.374748	0.140436	cis
rs34538878	OID42623	IL34	11.525	1.4277e-28	2.34284e-25	0.358144	0.0310755	0.374743	0.140433	cis
rs8053536	OID42623	IL34	11.525	1.4277e-28	2.34284e-25	0.358144	0.0310755	0.374743	0.140433	cis
rs4985412	OID42623	IL34	11.525	1.4277e-28	2.34284e-25	0.358144	0.0310755	0.374743	0.140433	cis
rs2695234	OID45413	SOD3	11.5232	1.45342e-28	2.38494e-25	0.608907	0.052842	0.374693	0.140395	cis
rs189714600	OID42672	KIR3DL1	11.523	1.45645e-28	2.38979e-25	1.38418	0.120123	0.374687	0.140391	cis
rs7294858	OID44872	PRR4	-11.5226	1.46224e-28	2.39916e-25	-0.619489	0.0537632	-0.374676	0.140382	cis
rs4364979	OID42016	VSTM4	11.5223	1.46557e-28	2.40217e-25	0.668007	0.057975	0.37467	0.140378	cis
rs4644582	OID42016	VSTM4	11.5223	1.46557e-28	2.40217e-25	0.668007	0.057975	0.37467	0.140378	cis
rs58893558	OID42016	VSTM4	11.5223	1.46557e-28	2.40217e-25	0.668007	0.057975	0.37467	0.140378	cis
rs7100655	OID42016	VSTM4	11.5223	1.46557e-28	2.40217e-25	0.668007	0.057975	0.37467	0.140378	cis
rs34467986	OID42016	VSTM4	11.5223	1.46557e-28	2.40217e-25	0.668007	0.057975	0.37467	0.140378	cis
rs34062275	OID42016	VSTM4	11.5223	1.46557e-28	2.40217e-25	0.668007	0.057975	0.37467	0.140378	cis
rs17701186	OID42016	VSTM4	11.5223	1.46557e-28	2.40217e-25	0.668007	0.057975	0.37467	0.140378	cis
rs12765281	OID42016	VSTM4	11.5223	1.46557e-28	2.40217e-25	0.668007	0.057975	0.37467	0.140378	cis
rs17773851	OID42016	VSTM4	11.5223	1.46557e-28	2.40217e-25	0.668007	0.057975	0.37467	0.140378	cis
rs7081243	OID42016	VSTM4	11.5223	1.46557e-28	2.40217e-25	0.668007	0.057975	0.37467	0.140378	cis
rs34110351	OID42016	VSTM4	11.5223	1.46557e-28	2.40217e-25	0.668007	0.057975	0.37467	0.140378	cis
rs55947405	OID42016	VSTM4	11.5223	1.46557e-28	2.40217e-25	0.668007	0.057975	0.37467	0.140378	cis
rs67269950	OID42016	VSTM4	11.5223	1.46557e-28	2.40217e-25	0.668007	0.057975	0.37467	0.140378	cis
rs4073138	OID42016	VSTM4	11.5223	1.46557e-28	2.40217e-25	0.668007	0.057975	0.37467	0.140378	cis
rs4073139	OID42016	VSTM4	11.5223	1.46557e-28	2.40217e-25	0.668007	0.057975	0.37467	0.140378	cis
rs2725184	OID42016	VSTM4	11.5223	1.46557e-28	2.40217e-25	0.668007	0.057975	0.37467	0.140378	cis
rs2490838	OID42016	VSTM4	11.5223	1.46557e-28	2.40217e-25	0.668007	0.057975	0.37467	0.140378	cis
rs2725190	OID42016	VSTM4	11.5223	1.46557e-28	2.40217e-25	0.668007	0.057975	0.37467	0.140378	cis
rs2804937	OID42016	VSTM4	11.5223	1.46557e-28	2.40217e-25	0.668007	0.057975	0.37467	0.140378	cis
rs2725181	OID42016	VSTM4	11.5223	1.46557e-28	2.40217e-25	0.668007	0.057975	0.37467	0.140378	cis
rs2725179	OID42016	VSTM4	11.5223	1.46557e-28	2.40217e-25	0.668007	0.057975	0.37467	0.140378	cis
rs2237582	OID45399	PON1	-11.5214	1.47944e-28	2.42479e-25	-0.176163	0.0152901	-0.374644	0.140358	cis
rs7413610	OID45454	CFHR2	11.5204	1.49477e-28	2.44943e-25	0.357192	0.0310053	0.374615	0.140336	cis
rs7367184	OID45454	CFHR2	11.5204	1.49477e-28	2.44943e-25	0.357192	0.0310053	0.374615	0.140336	cis
rs7366238	OID45454	CFHR2	11.5204	1.49477e-28	2.44943e-25	0.357192	0.0310053	0.374615	0.140336	cis
rs12034928	OID45454	CFHR2	11.5204	1.49477e-28	2.44943e-25	0.357192	0.0310053	0.374615	0.140336	cis
rs2242074	OID43568	CRYGD	-11.5203	1.49572e-28	2.45088e-25	-0.48311	0.0419356	-0.374613	0.140335	cis
rs10420757	OID44512	CD33	-11.52	1.49969e-28	2.45714e-25	-0.571879	0.0496422	-0.374605	0.140329	cis
rs1399834	OID44512	CD33	-11.52	1.49969e-28	2.45714e-25	-0.571879	0.0496422	-0.374605	0.140329	cis
rs372436051	OID42672	KIR3DL1	11.5197	1.50427e-28	2.46452e-25	1.40791	0.122217	0.374597	0.140323	cis
rs62473776	OID44430	ZP3	-11.5194	1.50835e-28	2.47108e-25	-2.3367	0.202849	-0.374589	0.140317	cis
rs9319827	OID45051	CBLN2	-11.5185	1.52271e-28	2.49449e-25	-0.244083	0.0211905	-0.374563	0.140297	cis
rs10801571	OID45454	CFHR2	-11.5184	1.52413e-28	2.49669e-25	-0.36177	0.031408	-0.37456	0.140295	cis
rs371261951	OID42672	KIR3DL1	11.5163	1.55621e-28	2.549e-25	1.39251	0.120917	0.374502	0.140252	cis
rs529464965	OID42672	KIR3DL1	11.5163	1.55621e-28	2.549e-25	1.39251	0.120917	0.374502	0.140252	cis
rs2826851	OID45195	NCAM2	-11.5157	1.56567e-28	2.56437e-25	-0.223099	0.0193735	-0.374485	0.140239	cis
rs4354024	OID45265	SPINK5	11.5156	1.56697e-28	2.56538e-25	0.270937	0.0235278	0.374482	0.140237	cis
rs4642357	OID45265	SPINK5	11.5156	1.56697e-28	2.56538e-25	0.270937	0.0235278	0.374482	0.140237	cis
rs4371740	OID45265	SPINK5	11.5156	1.56697e-28	2.56538e-25	0.270937	0.0235278	0.374482	0.140237	cis
rs4368717	OID45265	SPINK5	11.5156	1.56697e-28	2.56538e-25	0.270937	0.0235278	0.374482	0.140237	cis
rs4385198	OID45265	SPINK5	11.5156	1.56697e-28	2.56538e-25	0.270937	0.0235278	0.374482	0.140237	cis
rs4315912	OID45265	SPINK5	11.5156	1.56697e-28	2.56538e-25	0.270937	0.0235278	0.374482	0.140237	cis
rs5872062	OID45265	SPINK5	11.5156	1.56697e-28	2.56538e-25	0.270937	0.0235278	0.374482	0.140237	cis
rs4235737	OID45265	SPINK5	11.5156	1.56697e-28	2.56538e-25	0.270937	0.0235278	0.374482	0.140237	cis
rs4235738	OID45265	SPINK5	11.5156	1.56697e-28	2.56538e-25	0.270937	0.0235278	0.374482	0.140237	cis
rs619170	OID42672	KIR3DL1	11.5141	1.59071e-28	2.60411e-25	1.1351	0.0985834	0.37444	0.140206	cis
rs7013424	OID42898	PEBP4	11.5139	1.59335e-28	2.60831e-25	1.01701	0.0883281	0.374436	0.140202	cis
rs10981445	OID43822	HSDL2	11.5128	1.61139e-28	2.6377e-25	0.366641	0.0318464	0.374404	0.140178	cis
rs667271	OID42672	KIR3DL1	11.5125	1.61622e-28	2.64549e-25	1.13726	0.0987846	0.374396	0.140172	cis
rs111803848	OID42672	KIR3DL1	11.5108	1.64363e-28	2.69023e-25	1.40548	0.1221	0.374349	0.140137	cis
rs16844511	OID43945	LY75	11.5106	1.64704e-28	2.69541e-25	0.298412	0.0259249	0.374343	0.140132	cis
rs16844522	OID43945	LY75	11.5106	1.64704e-28	2.69541e-25	0.298412	0.0259249	0.374343	0.140132	cis
rs144403366	OID43945	LY75	11.5106	1.64704e-28	2.69541e-25	0.298412	0.0259249	0.374343	0.140132	cis
rs4973392	OID43401	B3GNT7	11.5093	1.6682e-28	2.72991e-25	0.315924	0.0274493	0.374307	0.140106	cis
rs2562162	OID44698	HBZ	11.5089	1.67514e-28	2.74113e-25	0.864117	0.0750823	0.374295	0.140097	cis
rs2247315	OID45248	RNASET2	-11.5084	1.68412e-28	2.75354e-25	-0.200787	0.017447	-0.37428	0.140086	cis
rs2247314	OID45248	RNASET2	-11.5084	1.68412e-28	2.75354e-25	-0.200787	0.017447	-0.37428	0.140086	cis
rs2757039	OID45248	RNASET2	-11.5084	1.68412e-28	2.75354e-25	-0.200787	0.017447	-0.37428	0.140086	cis
rs58207008	OID45248	RNASET2	-11.5084	1.68412e-28	2.75354e-25	-0.200787	0.017447	-0.37428	0.140086	cis
rs12055488	OID45248	RNASET2	-11.5084	1.68412e-28	2.75354e-25	-0.200787	0.017447	-0.37428	0.140086	cis
rs2757053	OID45248	RNASET2	-11.5084	1.68412e-28	2.75354e-25	-0.200787	0.017447	-0.37428	0.140086	cis
rs2345568	OID45248	RNASET2	-11.5084	1.68412e-28	2.75354e-25	-0.200787	0.017447	-0.37428	0.140086	cis
rs9355610	OID45248	RNASET2	-11.5084	1.68412e-28	2.75354e-25	-0.200787	0.017447	-0.37428	0.140086	cis
rs1130033	OID45248	RNASET2	-11.5084	1.68412e-28	2.75354e-25	-0.200787	0.017447	-0.37428	0.140086	cis
rs4710149	OID45248	RNASET2	-11.5084	1.68412e-28	2.75354e-25	-0.200787	0.017447	-0.37428	0.140086	cis
rs7750593	OID45248	RNASET2	-11.5084	1.68412e-28	2.75354e-25	-0.200787	0.017447	-0.37428	0.140086	cis
rs4710154	OID45248	RNASET2	-11.5084	1.68412e-28	2.75354e-25	-0.200787	0.017447	-0.37428	0.140086	cis
rs9366078	OID45248	RNASET2	-11.5084	1.68412e-28	2.75354e-25	-0.200787	0.017447	-0.37428	0.140086	cis
rs9356551	OID45248	RNASET2	-11.5084	1.68412e-28	2.75354e-25	-0.200787	0.017447	-0.37428	0.140086	cis
rs1951459	OID45248	RNASET2	-11.5084	1.68412e-28	2.75354e-25	-0.200787	0.017447	-0.37428	0.140086	cis
rs933243	OID45248	RNASET2	-11.5084	1.68412e-28	2.75354e-25	-0.200787	0.017447	-0.37428	0.140086	cis
rs9347170	OID45248	RNASET2	-11.5084	1.68412e-28	2.75354e-25	-0.200787	0.017447	-0.37428	0.140086	cis
rs10801560	OID45454	CFHR2	11.5077	1.69641e-28	2.77311e-25	0.362614	0.0315107	0.37426	0.14007	cis
rs10801561	OID45454	CFHR2	11.5077	1.69641e-28	2.77311e-25	0.362614	0.0315107	0.37426	0.14007	cis
rs2133143	OID45454	CFHR2	11.5077	1.69641e-28	2.77311e-25	0.362614	0.0315107	0.37426	0.14007	cis
rs150313019	OID45454	CFHR2	11.5077	1.69641e-28	2.77311e-25	0.362614	0.0315107	0.37426	0.14007	cis
rs2377058	OID43630	DPEP1	11.5073	1.7026e-28	2.78309e-25	0.3312	0.0287818	0.37425	0.140063	cis
rs12614599	OID43401	B3GNT7	11.5069	1.70957e-28	2.79434e-25	0.315398	0.0274095	0.374238	0.140054	cis
rs2834207	OID43834	IFNGR2	-11.5067	1.71283e-28	2.79954e-25	-0.483497	0.0420188	-0.374233	0.14005	cis
rs75893455	OID42672	KIR3DL1	11.5058	1.7274e-28	2.82321e-25	1.3891	0.12073	0.374209	0.140032	cis
rs2291012	OID44508	CD276	11.5045	1.74994e-28	2.85992e-25	0.442692	0.0384798	0.374173	0.140005	cis
rs62473785	OID44430	ZP3	-11.5044	1.75334e-28	2.86533e-25	-2.32139	0.201783	-0.374167	0.140001	cis
chr17_36018226_G_GT	OID45324	CCL14	11.5037	1.76398e-28	2.88258e-25	0.391913	0.0340683	0.37415	0.139988	cis
rs61948395	OID44486	C1QTNF9	11.5031	1.77577e-28	2.90171e-25	0.462613	0.0402165	0.374132	0.139974	cis
rs13001643	OID43401	B3GNT7	11.5028	1.78103e-28	2.91001e-25	0.316887	0.0275487	0.374123	0.139968	cis
rs12993290	OID43401	B3GNT7	11.5028	1.78103e-28	2.91001e-25	0.316887	0.0275487	0.374123	0.139968	cis
rs6744366	OID43568	CRYGD	11.5023	1.78939e-28	2.92353e-25	0.503442	0.0437688	0.37411	0.139958	cis
rs11100639	OID42298	CLGN	-11.5018	1.7978e-28	2.93613e-25	-1.01189	0.0879766	-0.374097	0.139949	cis
rs1583174	OID42298	CLGN	-11.5018	1.7978e-28	2.93613e-25	-1.01189	0.0879766	-0.374097	0.139949	cis
rs17005857	OID42298	CLGN	-11.5018	1.7978e-28	2.93613e-25	-1.01189	0.0879766	-0.374097	0.139949	cis
rs142350521	OID42298	CLGN	-11.5018	1.7978e-28	2.93613e-25	-1.01189	0.0879766	-0.374097	0.139949	cis
rs7658816	OID42298	CLGN	-11.5018	1.7978e-28	2.93613e-25	-1.01189	0.0879766	-0.374097	0.139949	cis
rs61562523	OID42298	CLGN	-11.5018	1.7978e-28	2.93613e-25	-1.01189	0.0879766	-0.374097	0.139949	cis
rs6837799	OID42298	CLGN	-11.5018	1.7978e-28	2.93613e-25	-1.01189	0.0879766	-0.374097	0.139949	cis
rs6839048	OID42298	CLGN	-11.5018	1.7978e-28	2.93613e-25	-1.01189	0.0879766	-0.374097	0.139949	cis
rs112914098	OID45225	PLA2G2A	-11.5016	1.80187e-28	2.94263e-25	-0.507311	0.0441078	-0.374091	0.139944	cis
rs376786209	OID42672	KIR3DL1	11.5012	1.80988e-28	2.95529e-25	1.39119	0.120961	0.374078	0.139934	cis
rs138956580	OID42672	KIR3DL1	11.5012	1.80988e-28	2.95529e-25	1.39119	0.120961	0.374078	0.139934	cis
rs185767446	OID42672	KIR3DL1	11.5012	1.80988e-28	2.95529e-25	1.39119	0.120961	0.374078	0.139934	cis
rs896321	OID43548	CNTN2	-11.5008	1.81631e-28	2.96536e-25	-0.494168	0.0429681	-0.374068	0.139927	cis
rs1172122	OID43548	CNTN2	-11.5008	1.81631e-28	2.96536e-25	-0.494168	0.0429681	-0.374068	0.139927	cis
rs1172123	OID43548	CNTN2	-11.5008	1.81631e-28	2.96536e-25	-0.494168	0.0429681	-0.374068	0.139927	cis
rs181732530	OID43885	KAZALD1	11.4989	1.85042e-28	3.0209e-25	1.35858	0.118149	0.374016	0.139888	cis
rs112572874	OID43937	LRRC37A2	-11.4966	1.89465e-28	3.0895e-25	-0.532958	0.046358	-0.37395	0.139838	cis
rs9891103	OID43937	LRRC37A2	-11.4966	1.89465e-28	3.0895e-25	-0.532958	0.046358	-0.37395	0.139838	cis
rs7350980	OID43937	LRRC37A2	-11.4966	1.89465e-28	3.0895e-25	-0.532958	0.046358	-0.37395	0.139838	cis
rs4597358	OID43937	LRRC37A2	-11.4966	1.89465e-28	3.0895e-25	-0.532958	0.046358	-0.37395	0.139838	cis
rs8077487	OID43937	LRRC37A2	-11.4966	1.89465e-28	3.0895e-25	-0.532958	0.046358	-0.37395	0.139838	cis
rs7221390	OID43937	LRRC37A2	-11.4966	1.89465e-28	3.0895e-25	-0.532958	0.046358	-0.37395	0.139838	cis
rs67892405	OID43937	LRRC37A2	-11.4966	1.89465e-28	3.0895e-25	-0.532958	0.046358	-0.37395	0.139838	cis
rs7218319	OID43937	LRRC37A2	-11.4966	1.89465e-28	3.0895e-25	-0.532958	0.046358	-0.37395	0.139838	cis
rs11318581	OID43937	LRRC37A2	-11.4966	1.89465e-28	3.0895e-25	-0.532958	0.046358	-0.37395	0.139838	cis
rs76402917	OID43937	LRRC37A2	-11.4966	1.89465e-28	3.0895e-25	-0.532958	0.046358	-0.37395	0.139838	cis
rs78773690	OID43937	LRRC37A2	-11.4966	1.89465e-28	3.0895e-25	-0.532958	0.046358	-0.37395	0.139838	cis
rs7220752	OID43937	LRRC37A2	-11.4966	1.89465e-28	3.0895e-25	-0.532958	0.046358	-0.37395	0.139838	cis
rs1029463	OID43937	LRRC37A2	-11.4966	1.89465e-28	3.0895e-25	-0.532958	0.046358	-0.37395	0.139838	cis
rs9907738	OID43937	LRRC37A2	-11.4966	1.89465e-28	3.0895e-25	-0.532958	0.046358	-0.37395	0.139838	cis
rs2066899	OID43937	LRRC37A2	-11.4966	1.89465e-28	3.0895e-25	-0.532958	0.046358	-0.37395	0.139838	cis
rs8080583	OID43937	LRRC37A2	-11.4966	1.89465e-28	3.0895e-25	-0.532958	0.046358	-0.37395	0.139838	cis
rs2097760	OID43937	LRRC37A2	-11.4966	1.89465e-28	3.0895e-25	-0.532958	0.046358	-0.37395	0.139838	cis
rs62061820	OID43937	LRRC37A2	-11.4966	1.89465e-28	3.0895e-25	-0.532958	0.046358	-0.37395	0.139838	cis
rs16940904	OID43937	LRRC37A2	-11.4966	1.89465e-28	3.0895e-25	-0.532958	0.046358	-0.37395	0.139838	cis
rs9303525	OID43937	LRRC37A2	-11.4966	1.89465e-28	3.0895e-25	-0.532958	0.046358	-0.37395	0.139838	cis
rs6503457	OID43937	LRRC37A2	-11.4966	1.89465e-28	3.0895e-25	-0.532958	0.046358	-0.37395	0.139838	cis
rs8070942	OID43937	LRRC37A2	-11.4966	1.89465e-28	3.0895e-25	-0.532958	0.046358	-0.37395	0.139838	cis
rs7207582	OID43937	LRRC37A2	-11.4966	1.89465e-28	3.0895e-25	-0.532958	0.046358	-0.37395	0.139838	cis
rs10221243	OID43937	LRRC37A2	-11.4966	1.89465e-28	3.0895e-25	-0.532958	0.046358	-0.37395	0.139838	cis
rs61850683	OID42016	VSTM4	11.4957	1.91209e-28	3.1178e-25	0.688318	0.0598764	0.373924	0.139819	cis
rs390695	OID45454	CFHR2	11.4952	1.92103e-28	3.13223e-25	0.361319	0.0314322	0.373911	0.139809	cis
rs60706926	OID44486	C1QTNF9	11.4948	1.92916e-28	3.14486e-25	0.969004	0.0842996	0.373899	0.1398	cis
rs60755155	OID44486	C1QTNF9	11.4948	1.92916e-28	3.14486e-25	0.969004	0.0842996	0.373899	0.1398	cis
rs60362837	OID44486	C1QTNF9	11.4948	1.92916e-28	3.14486e-25	0.969004	0.0842996	0.373899	0.1398	cis
rs9553259	OID44486	C1QTNF9	11.4948	1.92916e-28	3.14486e-25	0.969004	0.0842996	0.373899	0.1398	cis
rs75533814	OID43552	COL2A1	11.4945	1.93411e-28	3.15216e-25	0.954487	0.0830386	0.373892	0.139795	cis
rs79359351	OID43552	COL2A1	11.4945	1.93411e-28	3.15216e-25	0.954487	0.0830386	0.373892	0.139795	cis
rs74089159	OID43552	COL2A1	11.4945	1.93411e-28	3.15216e-25	0.954487	0.0830386	0.373892	0.139795	cis
rs74089163	OID43552	COL2A1	11.4945	1.93411e-28	3.15216e-25	0.954487	0.0830386	0.373892	0.139795	cis
chr12_48182271_G_C	OID43552	COL2A1	11.4945	1.93411e-28	3.15216e-25	0.954487	0.0830386	0.373892	0.139795	cis
rs7203947	OID43630	DPEP1	11.4942	1.93911e-28	3.16016e-25	0.32727	0.0284725	0.373885	0.13979	cis
rs9446995	OID45056	CD109	-11.4931	1.96211e-28	3.19749e-25	-0.230515	0.0200569	-0.373851	0.139765	cis
rs3864581	OID44430	ZP3	-11.4931	1.96226e-28	3.19758e-25	-1.69809	0.14775	-0.373851	0.139765	cis
rs35654618	OID42448	FCGR2B	11.4926	1.97195e-28	3.21322e-25	0.710814	0.0618499	0.373837	0.139754	cis
rs73401681	OID44529	CDHR5	11.4915	1.99283e-28	3.24614e-25	0.387638	0.0337326	0.373808	0.139732	cis
rs74920097	OID44529	CDHR5	11.4915	1.99283e-28	3.24614e-25	0.387638	0.0337326	0.373808	0.139732	cis
rs73401684	OID44529	CDHR5	11.4915	1.99283e-28	3.24614e-25	0.387638	0.0337326	0.373808	0.139732	cis
rs79948463	OID44529	CDHR5	11.4915	1.99283e-28	3.24614e-25	0.387638	0.0337326	0.373808	0.139732	cis
rs67182149	OID44529	CDHR5	11.4915	1.99283e-28	3.24614e-25	0.387638	0.0337326	0.373808	0.139732	cis
rs66707206	OID44529	CDHR5	11.4915	1.99283e-28	3.24614e-25	0.387638	0.0337326	0.373808	0.139732	cis
rs2894649	OID44529	CDHR5	11.4915	1.99283e-28	3.24614e-25	0.387638	0.0337326	0.373808	0.139732	cis
rs113925012	OID43551	COL28A1	-11.491	2.003e-28	3.26255e-25	-0.698304	0.0607697	-0.373793	0.139722	cis
rs1021636	OID45455	CFHR4	11.4907	2.00924e-28	3.27256e-25	0.531385	0.0462448	0.373785	0.139715	cis
rs149123986	OID42672	KIR3DL1	11.4896	2.03104e-28	3.3079e-25	1.38759	0.120769	0.373754	0.139692	cis
rs3963512	OID45248	RNASET2	-11.4875	2.07296e-28	3.37601e-25	-0.200302	0.0174365	-0.373697	0.139649	cis
rs1892251	OID43429	BTN3A2	-11.4875	2.07439e-28	3.37768e-25	-0.469857	0.0409017	-0.373695	0.139648	cis
rs1937126	OID43429	BTN3A2	-11.4875	2.07439e-28	3.37768e-25	-0.469857	0.0409017	-0.373695	0.139648	cis
rs6910549	OID43429	BTN3A2	-11.4875	2.07439e-28	3.37768e-25	-0.469857	0.0409017	-0.373695	0.139648	cis
rs1892253	OID43429	BTN3A2	-11.4875	2.07439e-28	3.37768e-25	-0.469857	0.0409017	-0.373695	0.139648	cis
rs62357104	OID45448	C7	11.4871	2.08144e-28	3.389e-25	0.595819	0.0518684	0.373685	0.139641	cis
rs7219046	OID44928	SGSH	11.4871	2.08169e-28	3.38925e-25	0.333079	0.0289959	0.373685	0.139641	cis
rs56147148	OID43937	LRRC37A2	-11.4868	2.08926e-28	3.4014e-25	-0.542856	0.0472593	-0.373675	0.139633	cis
chr19_54042020_G_T	OID43279	VSTM1	11.4865	2.09496e-28	3.41052e-25	0.428138	0.0372732	0.373667	0.139627	cis
rs3828536	OID42298	CLGN	-11.4861	2.10207e-28	3.42193e-25	-0.993122	0.0864626	-0.373658	0.13962	cis
rs12593920	OID41432	LTK	11.486	2.10568e-28	3.42764e-25	0.329941	0.0287255	0.373653	0.139617	cis
rs9411490	OID45299	ABO	11.4856	2.11357e-28	3.43965e-25	1.07735	0.0938003	0.373642	0.139609	cis
rs9411491	OID45299	ABO	11.4856	2.11357e-28	3.43965e-25	1.07735	0.0938003	0.373642	0.139609	cis
rs113563791	OID45299	ABO	11.4856	2.11357e-28	3.43965e-25	1.07735	0.0938003	0.373642	0.139609	cis
rs115803116	OID45299	ABO	11.4856	2.11357e-28	3.43965e-25	1.07735	0.0938003	0.373642	0.139609	cis
rs9411381	OID45299	ABO	11.4856	2.11357e-28	3.43965e-25	1.07735	0.0938003	0.373642	0.139609	cis
rs62357111	OID45448	C7	11.4832	2.1654e-28	3.52383e-25	0.577157	0.0502612	0.373574	0.139558	cis
rs6441202	OID42991	RARRES1	-11.483	2.16977e-28	3.52838e-25	-0.573498	0.0499434	-0.373569	0.139554	cis
rs9810400	OID42991	RARRES1	-11.483	2.16977e-28	3.52838e-25	-0.573498	0.0499434	-0.373569	0.139554	cis
rs9815348	OID42991	RARRES1	-11.483	2.16977e-28	3.52838e-25	-0.573498	0.0499434	-0.373569	0.139554	cis
rs73172127	OID42991	RARRES1	-11.483	2.16977e-28	3.52838e-25	-0.573498	0.0499434	-0.373569	0.139554	cis
rs144240563	OID42991	RARRES1	-11.483	2.16977e-28	3.52838e-25	-0.573498	0.0499434	-0.373569	0.139554	cis
rs6804401	OID42991	RARRES1	-11.483	2.16977e-28	3.52838e-25	-0.573498	0.0499434	-0.373569	0.139554	cis
rs9854620	OID42991	RARRES1	-11.483	2.16977e-28	3.52838e-25	-0.573498	0.0499434	-0.373569	0.139554	cis
rs6769314	OID42991	RARRES1	-11.483	2.16977e-28	3.52838e-25	-0.573498	0.0499434	-0.373569	0.139554	cis
rs28669117	OID42991	RARRES1	-11.483	2.16977e-28	3.52838e-25	-0.573498	0.0499434	-0.373569	0.139554	cis
rs67074371	OID42991	RARRES1	-11.483	2.16977e-28	3.52838e-25	-0.573498	0.0499434	-0.373569	0.139554	cis
rs73172145	OID42991	RARRES1	-11.483	2.16977e-28	3.52838e-25	-0.573498	0.0499434	-0.373569	0.139554	cis
rs73172146	OID42991	RARRES1	-11.483	2.16977e-28	3.52838e-25	-0.573498	0.0499434	-0.373569	0.139554	cis
rs5025785	OID42991	RARRES1	-11.483	2.16977e-28	3.52838e-25	-0.573498	0.0499434	-0.373569	0.139554	cis
rs2363654	OID42991	RARRES1	-11.483	2.16977e-28	3.52838e-25	-0.573498	0.0499434	-0.373569	0.139554	cis
rs9812307	OID42991	RARRES1	-11.483	2.16977e-28	3.52838e-25	-0.573498	0.0499434	-0.373569	0.139554	cis
rs7117013	OID45187	MMP3	11.4827	2.17615e-28	3.53773e-25	0.356184	0.0310193	0.37356	0.139547	cis
rs10895364	OID45187	MMP3	11.4827	2.17615e-28	3.53773e-25	0.356184	0.0310193	0.37356	0.139547	cis
rs12801529	OID45187	MMP3	11.4827	2.17615e-28	3.53773e-25	0.356184	0.0310193	0.37356	0.139547	cis
rs10895365	OID45187	MMP3	11.4827	2.17615e-28	3.53773e-25	0.356184	0.0310193	0.37356	0.139547	cis
rs6590993	OID45187	MMP3	11.4827	2.17615e-28	3.53773e-25	0.356184	0.0310193	0.37356	0.139547	cis
rs6590994	OID45187	MMP3	11.4827	2.17615e-28	3.53773e-25	0.356184	0.0310193	0.37356	0.139547	cis
rs433529	OID45454	CFHR2	11.4825	2.17871e-28	3.54172e-25	0.360988	0.031438	0.373557	0.139545	cis
rs6536958	OID42298	CLGN	-11.4821	2.18893e-28	3.55782e-25	-0.991945	0.0863908	-0.373544	0.139535	cis
rs6536962	OID42298	CLGN	-11.4821	2.18893e-28	3.55782e-25	-0.991945	0.0863908	-0.373544	0.139535	cis
rs138135279	OID42298	CLGN	-11.4821	2.18893e-28	3.55782e-25	-0.991945	0.0863908	-0.373544	0.139535	cis
rs141616576	OID44553	COCH	-11.4808	2.21722e-28	3.60362e-25	-0.967753	0.0842933	-0.373508	0.139508	cis
chr11_113652956_T_TC	OID44335	TMPRSS5	11.4805	2.22277e-28	3.61212e-25	0.250535	0.0218226	0.373501	0.139503	cis
rs56318682	OID44335	TMPRSS5	11.4805	2.22277e-28	3.61212e-25	0.250535	0.0218226	0.373501	0.139503	cis
rs61905004	OID44335	TMPRSS5	11.4805	2.22277e-28	3.61212e-25	0.250535	0.0218226	0.373501	0.139503	cis
rs6721978	OID43401	B3GNT7	11.4787	2.26451e-28	3.67977e-25	0.313819	0.0273393	0.373448	0.139464	cis
rs4869485	OID45160	IL7R	-11.4777	2.28631e-28	3.71501e-25	-0.365627	0.0318554	-0.373421	0.139444	cis
rs7257286	OID44512	CD33	-11.4771	2.29906e-28	3.73555e-25	-0.571557	0.0497996	-0.373406	0.139432	cis
rs4661061	OID43796	HDGF	11.4768	2.3077e-28	3.74905e-25	0.690703	0.0601827	0.373395	0.139424	cis
rs6674412	OID43796	HDGF	11.4768	2.3077e-28	3.74905e-25	0.690703	0.0601827	0.373395	0.139424	cis
rs6427333	OID43796	HDGF	11.4768	2.3077e-28	3.74905e-25	0.690703	0.0601827	0.373395	0.139424	cis
rs879576	OID45155	IL17RA	11.4754	2.33831e-28	3.7986e-25	0.469967	0.0409542	0.373358	0.139396	cis
rs73058793	OID43279	VSTM1	11.4728	2.40077e-28	3.89988e-25	0.427782	0.0372867	0.373284	0.139341	cis
rs11646741	OID43630	DPEP1	11.4725	2.40856e-28	3.91177e-25	0.330495	0.0288076	0.373275	0.139334	cis
rs13332439	OID43630	DPEP1	11.4725	2.40856e-28	3.91177e-25	0.330495	0.0288076	0.373275	0.139334	cis
rs16965913	OID43630	DPEP1	11.4725	2.40856e-28	3.91177e-25	0.330495	0.0288076	0.373275	0.139334	cis
rs9937322	OID43630	DPEP1	11.4725	2.40856e-28	3.91177e-25	0.330495	0.0288076	0.373275	0.139334	cis
rs182653738	OID42672	KIR3DL1	11.4699	2.47148e-28	4.01377e-25	1.38633	0.120867	0.373202	0.13928	cis
rs1656	OID45155	IL17RA	-11.4692	2.48839e-28	4.04104e-25	-0.402231	0.0350706	-0.373183	0.139266	cis
rs17173113	OID42672	KIR3DL1	11.4685	2.50663e-28	4.07026e-25	1.38721	0.120959	0.373163	0.13925	cis
rs17771961	OID42672	KIR3DL1	11.4685	2.50663e-28	4.07026e-25	1.38721	0.120959	0.373163	0.13925	cis
rs2508201	OID44661	FOLR3	-11.4678	2.52237e-28	4.09522e-25	-2.97377	0.259314	-0.373145	0.139237	cis
rs2508865	OID44661	FOLR3	-11.4678	2.52237e-28	4.09522e-25	-2.97377	0.259314	-0.373145	0.139237	cis
rs73528886	OID44661	FOLR3	-11.4678	2.52237e-28	4.09522e-25	-2.97377	0.259314	-0.373145	0.139237	cis
rs1736065	OID45099	CTSB	-11.4647	2.6013e-28	4.22255e-25	-0.524438	0.0457436	-0.373058	0.139172	cis
rs1293327	OID45099	CTSB	-11.4647	2.6013e-28	4.22255e-25	-0.524438	0.0457436	-0.373058	0.139172	cis
rs1296026	OID45099	CTSB	-11.4647	2.6013e-28	4.22255e-25	-0.524438	0.0457436	-0.373058	0.139172	cis
rs1293331	OID45099	CTSB	-11.4647	2.6013e-28	4.22255e-25	-0.524438	0.0457436	-0.373058	0.139172	cis
rs6750782	OID43945	LY75	-11.4645	2.60634e-28	4.23053e-25	-0.237291	0.0206979	-0.373053	0.139168	cis
rs6081106	OID45259	SIRPA	11.4631	2.6449e-28	4.2927e-25	0.294435	0.0256856	0.373011	0.139137	cis
rs79940853	OID45259	SIRPA	11.4631	2.6449e-28	4.2927e-25	0.294435	0.0256856	0.373011	0.139137	cis
rs78243262	OID42849	NQO1	11.4627	2.65381e-28	4.30696e-25	1.17385	0.102406	0.373002	0.13913	cis
rs61948396	OID44486	C1QTNF9	11.4616	2.68346e-28	4.35487e-25	0.460612	0.0401874	0.37297	0.139107	cis
rs12691517	OID42500	GBP4	11.4615	2.68569e-28	4.35828e-25	0.4736	0.0413209	0.372968	0.139105	cis
rs4950466	OID43320	ACP6	-11.4597	2.73507e-28	4.4382e-25	-0.341188	0.0297729	-0.372917	0.139067	cis
rs2024869	OID45259	SIRPA	11.4596	2.73721e-28	4.44145e-25	0.218531	0.0190697	0.372915	0.139065	cis
rs62067107	OID43630	DPEP1	11.4594	2.74304e-28	4.4507e-25	0.300799	0.0262491	0.372909	0.139061	cis
rs9262172	OID43804	HLA-A	-11.458	2.78246e-28	4.51445e-25	-0.452345	0.0394787	-0.372868	0.139031	cis
rs8176634	OID45299	ABO	11.456	2.83572e-28	4.60042e-25	1.07494	0.0938319	0.372815	0.138991	cis
rs8176633	OID45299	ABO	11.456	2.83572e-28	4.60042e-25	1.07494	0.0938319	0.372815	0.138991	cis
rs11168332	OID43552	COL2A1	11.4545	2.87903e-28	4.67046e-25	0.599816	0.052365	0.372772	0.138959	cis
rs199866696	OID44776	MEP1B	11.4538	2.89943e-28	4.70333e-25	0.733875	0.0640726	0.372752	0.138944	cis
rs28709435	OID45333	CFHR5	11.4535	2.90869e-28	4.71812e-25	0.368064	0.0321356	0.372743	0.138938	cis
rs3130671	OID43804	HLA-A	-11.4533	2.91269e-28	4.72415e-25	-0.450904	0.0393687	-0.372739	0.138935	cis
rs3130672	OID43804	HLA-A	-11.4533	2.91269e-28	4.72415e-25	-0.450904	0.0393687	-0.372739	0.138935	cis
rs190480734	OID42672	KIR3DL1	11.4525	2.93608e-28	4.76186e-25	1.40593	0.122761	0.372717	0.138918	cis
rs12338580	OID44276	SPINK4	-11.4512	2.97435e-28	4.82368e-25	-0.691463	0.0603832	-0.37268	0.138891	cis
rs876941	OID43579	CTSH	-11.4508	2.98699e-28	4.84371e-25	-0.654972	0.0571987	-0.372668	0.138882	cis
rs112000400	OID43579	CTSH	-11.4508	2.98699e-28	4.84371e-25	-0.654972	0.0571987	-0.372668	0.138882	cis
rs1865096	OID43704	FCAR	-11.4503	3.00359e-28	4.87041e-25	-0.314546	0.0274706	-0.372653	0.13887	cis
rs2269829	OID45399	PON1	-11.4472	3.09534e-28	5.01894e-25	-0.176647	0.0154315	-0.372568	0.138807	cis
rs28478126	OID44430	ZP3	-11.4462	3.12733e-28	5.07056e-25	-2.36049	0.206225	-0.372539	0.138785	cis
rs3094101	OID43804	HLA-A	-11.4461	3.13089e-28	5.0761e-25	-0.406415	0.0355069	-0.372536	0.138783	cis
rs7175785	OID43579	CTSH	11.446	3.13327e-28	5.07971e-25	0.655088	0.0572329	0.372533	0.138781	cis
rs149189873	OID43374	APIP	11.4456	3.14585e-28	5.09986e-25	0.457031	0.0399307	0.372522	0.138773	cis
rs4047531	OID42448	FCGR2B	11.4455	3.14907e-28	5.10483e-25	0.63444	0.0554314	0.372519	0.138771	cis
rs71368518	OID44393	VMO1	11.4455	3.14977e-28	5.10572e-25	1.13682	0.0993252	0.372519	0.13877	cis
rs12686225	OID45361	FCN2	11.4455	3.15004e-28	5.10591e-25	0.481921	0.0421059	0.372518	0.13877	cis
rs34974838	OID43796	HDGF	11.445	3.16408e-28	5.12842e-25	0.622832	0.0544195	0.372506	0.138761	cis
rs2003044	OID42016	VSTM4	11.4438	3.20203e-28	5.18967e-25	0.664188	0.058039	0.372472	0.138736	cis
rs2271430	OID42298	CLGN	-11.4437	3.20499e-28	5.19223e-25	-1.00445	0.0877734	-0.37247	0.138734	cis
rs139448068	OID42298	CLGN	-11.4437	3.20499e-28	5.19223e-25	-1.00445	0.0877734	-0.37247	0.138734	cis
rs55906502	OID42298	CLGN	-11.4437	3.20499e-28	5.19223e-25	-1.00445	0.0877734	-0.37247	0.138734	cis
rs66924291	OID42298	CLGN	-11.4437	3.20499e-28	5.19223e-25	-1.00445	0.0877734	-0.37247	0.138734	cis
rs67905005	OID42298	CLGN	-11.4437	3.20499e-28	5.19223e-25	-1.00445	0.0877734	-0.37247	0.138734	cis
rs3805318	OID42298	CLGN	-11.4437	3.20499e-28	5.19223e-25	-1.00445	0.0877734	-0.37247	0.138734	cis
rs3805317	OID42298	CLGN	-11.4437	3.20499e-28	5.19223e-25	-1.00445	0.0877734	-0.37247	0.138734	cis
rs67254433	OID42298	CLGN	-11.4437	3.20499e-28	5.19223e-25	-1.00445	0.0877734	-0.37247	0.138734	cis
rs7681627	OID42298	CLGN	-11.4437	3.20499e-28	5.19223e-25	-1.00445	0.0877734	-0.37247	0.138734	cis
rs9427292	OID42450	FCRL3	11.4436	3.20778e-28	5.19649e-25	0.458753	0.040088	0.372467	0.138732	cis
rs4085749	OID45454	CFHR2	11.4435	3.21212e-28	5.20252e-25	0.355708	0.0310838	0.372463	0.138729	cis
rs3790414	OID45454	CFHR2	11.4435	3.21212e-28	5.20252e-25	0.355708	0.0310838	0.372463	0.138729	cis
rs1359593	OID45454	CFHR2	11.4435	3.21212e-28	5.20252e-25	0.355708	0.0310838	0.372463	0.138729	cis
rs7531555	OID45454	CFHR2	11.4435	3.21212e-28	5.20252e-25	0.355708	0.0310838	0.372463	0.138729	cis
rs11331843	OID43937	LRRC37A2	-11.4433	3.21982e-28	5.21474e-25	-0.511844	0.0447288	-0.372457	0.138724	cis
rs145603333	OID42672	KIR3DL1	11.4423	3.24964e-28	5.26278e-25	1.3824	0.120815	0.37243	0.138704	cis
rs150382774	OID44689	GNPDA2	11.4412	3.28526e-28	5.3197e-25	0.722181	0.0631209	0.3724	0.138682	cis
rs185792168	OID44689	GNPDA2	11.4412	3.28526e-28	5.3197e-25	0.722181	0.0631209	0.3724	0.138682	cis
rs57480799	OID44689	GNPDA2	11.4412	3.28526e-28	5.3197e-25	0.722181	0.0631209	0.3724	0.138682	cis
chr1_196934806_G_GT	OID45454	CFHR2	11.4404	3.31121e-28	5.36146e-25	0.355234	0.0310508	0.372377	0.138665	cis
rs10981365	OID43822	HSDL2	-11.4393	3.34839e-28	5.4214e-25	-0.364138	0.0318322	-0.372346	0.138642	cis
rs10268548	OID44430	ZP3	-11.4386	3.37375e-28	5.46221e-25	-2.38928	0.20888	-0.372325	0.138626	cis
rs455626	OID45454	CFHR2	11.4381	3.38994e-28	5.48815e-25	0.359599	0.0314388	0.372311	0.138616	cis
rs13019784	OID43847	IL18R1	11.4375	3.40986e-28	5.51748e-25	0.312952	0.027362	0.372295	0.138603	cis
rs9989842	OID43847	IL18R1	11.4375	3.40986e-28	5.51748e-25	0.312952	0.027362	0.372295	0.138603	cis
rs9989749	OID43847	IL18R1	11.4375	3.40986e-28	5.51748e-25	0.312952	0.027362	0.372295	0.138603	cis
rs6724109	OID43847	IL18R1	11.4375	3.40986e-28	5.51748e-25	0.312952	0.027362	0.372295	0.138603	cis
rs6751949	OID43847	IL18R1	11.4375	3.40986e-28	5.51748e-25	0.312952	0.027362	0.372295	0.138603	cis
rs6739301	OID43847	IL18R1	11.4375	3.40986e-28	5.51748e-25	0.312952	0.027362	0.372295	0.138603	cis
rs6742381	OID43847	IL18R1	11.4375	3.40986e-28	5.51748e-25	0.312952	0.027362	0.372295	0.138603	cis
rs4851607	OID43847	IL18R1	11.4375	3.40986e-28	5.51748e-25	0.312952	0.027362	0.372295	0.138603	cis
rs10195948	OID43847	IL18R1	11.4375	3.40986e-28	5.51748e-25	0.312952	0.027362	0.372295	0.138603	cis
rs10210680	OID43847	IL18R1	11.4375	3.40986e-28	5.51748e-25	0.312952	0.027362	0.372295	0.138603	cis
rs11676371	OID43847	IL18R1	11.4375	3.40986e-28	5.51748e-25	0.312952	0.027362	0.372295	0.138603	cis
rs9945133	OID44776	MEP1B	11.4356	3.47582e-28	5.62394e-25	0.609967	0.0533395	0.37224	0.138563	cis
rs131840	OID43572	CSF2RB	11.4354	3.47963e-28	5.62983e-25	0.556099	0.0486294	0.372237	0.138561	cis
rs10922273	OID45333	CFHR5	11.4354	3.48106e-28	5.63187e-25	0.366967	0.0320904	0.372236	0.13856	cis
rs2840827	OID45432	VNN1	-11.4354	3.48165e-28	5.63202e-25	-0.469393	0.0410474	-0.372236	0.138559	cis
rs4897607	OID45432	VNN1	-11.4354	3.48165e-28	5.63202e-25	-0.469393	0.0410474	-0.372236	0.138559	cis
rs3798793	OID45432	VNN1	-11.4354	3.48165e-28	5.63202e-25	-0.469393	0.0410474	-0.372236	0.138559	cis
rs62061733	OID43937	LRRC37A2	-11.4352	3.48707e-28	5.6405e-25	-0.524638	0.0458791	-0.372231	0.138556	cis
rs1223246	OID43920	LEFTY2	11.4349	3.49931e-28	5.66003e-25	0.306147	0.0267731	0.372221	0.138549	cis
rs3917550	OID45399	PON1	-11.4344	3.51449e-28	5.68378e-25	-0.208614	0.0182444	-0.372209	0.13854	cis
rs3917545	OID45399	PON1	-11.4344	3.51449e-28	5.68378e-25	-0.208614	0.0182444	-0.372209	0.13854	cis
rs2299255	OID45399	PON1	-11.4344	3.51449e-28	5.68378e-25	-0.208614	0.0182444	-0.372209	0.13854	cis
rs118039278	OID45475	LPA	-11.4339	3.53434e-28	5.71478e-25	-2.10151	0.183797	-0.372193	0.138528	cis
rs74617384	OID45475	LPA	-11.4339	3.53434e-28	5.71478e-25	-2.10151	0.183797	-0.372193	0.138528	cis
rs55730499	OID45475	LPA	-11.4339	3.53434e-28	5.71478e-25	-2.10151	0.183797	-0.372193	0.138528	cis
rs10455872	OID45475	LPA	-11.4339	3.53434e-28	5.71478e-25	-2.10151	0.183797	-0.372193	0.138528	cis
rs434755	OID45178	LILRB5	-11.4336	3.54242e-28	5.72756e-25	-0.507401	0.0443779	-0.372187	0.138523	cis
rs12031377	OID45333	CFHR5	11.4331	3.56017e-28	5.75599e-25	0.367655	0.032157	0.372173	0.138513	cis
rs72775426	OID44356	TPSAB1	-11.4328	3.57081e-28	5.77291e-25	-1.21233	0.106039	-0.372164	0.138506	cis
rs56048326	OID43552	COL2A1	11.4322	3.59271e-28	5.80804e-25	0.958512	0.0838431	0.372147	0.138493	cis
rs2187979	OID43804	HLA-A	-11.4311	3.63152e-28	5.87022e-25	-0.391187	0.0342212	-0.372117	0.138471	cis
rs2523740	OID43804	HLA-A	-11.4311	3.63152e-28	5.87022e-25	-0.391187	0.0342212	-0.372117	0.138471	cis
rs7658638	OID45102	CYTL1	-11.4309	3.63851e-28	5.88122e-25	-0.393056	0.0343853	-0.372111	0.138467	cis
rs8071050	OID41268	GSDMA	11.4305	3.65623e-28	5.90959e-25	0.522477	0.0457092	0.372097	0.138457	cis
rs2005663	OID45349	DBH	-11.4304	3.6582e-28	5.91193e-25	-0.658824	0.0576379	-0.372096	0.138455	cis
rs2797850	OID45349	DBH	-11.4304	3.6582e-28	5.91193e-25	-0.658824	0.0576379	-0.372096	0.138455	cis
rs2519157	OID45349	DBH	-11.4304	3.6582e-28	5.91193e-25	-0.658824	0.0576379	-0.372096	0.138455	cis
rs77218044	OID43538	CLEC7A	11.4303	3.66169e-28	5.91671e-25	0.975253	0.0853217	0.372093	0.138453	cis
rs73247978	OID43538	CLEC7A	11.4303	3.66169e-28	5.91671e-25	0.975253	0.0853217	0.372093	0.138453	cis
rs10505741	OID43538	CLEC7A	11.4303	3.66169e-28	5.91671e-25	0.975253	0.0853217	0.372093	0.138453	cis
rs676443	OID42672	KIR3DL1	11.4295	3.69256e-28	5.96631e-25	1.97013	0.172373	0.372069	0.138436	cis
rs9915547	OID43937	LRRC37A2	-11.4288	3.7151e-28	6.00186e-25	-0.529251	0.0463084	-0.372052	0.138423	cis
rs2696578	OID43937	LRRC37A2	-11.4288	3.7151e-28	6.00186e-25	-0.529251	0.0463084	-0.372052	0.138423	cis
rs1918793	OID43937	LRRC37A2	-11.4288	3.7151e-28	6.00186e-25	-0.529251	0.0463084	-0.372052	0.138423	cis
rs3931960	OID41268	GSDMA	11.4288	3.7184e-28	6.00631e-25	0.52061	0.0455526	0.37205	0.138421	cis
rs10693935	OID41268	GSDMA	11.4288	3.7184e-28	6.00631e-25	0.52061	0.0455526	0.37205	0.138421	cis
rs56340811	OID41268	GSDMA	11.4288	3.7184e-28	6.00631e-25	0.52061	0.0455526	0.37205	0.138421	cis
rs10908843	OID45376	IL6R	-11.4274	3.76994e-28	6.08665e-25	-0.214011	0.0187279	-0.372011	0.138392	cis
rs4345797	OID45376	IL6R	-11.4274	3.76994e-28	6.08665e-25	-0.214011	0.0187279	-0.372011	0.138392	cis
rs4584384	OID45376	IL6R	-11.4274	3.76994e-28	6.08665e-25	-0.214011	0.0187279	-0.372011	0.138392	cis
rs11265628	OID45376	IL6R	-11.4274	3.76994e-28	6.08665e-25	-0.214011	0.0187279	-0.372011	0.138392	cis
rs4845642	OID45376	IL6R	-11.4274	3.76994e-28	6.08665e-25	-0.214011	0.0187279	-0.372011	0.138392	cis
rs10908845	OID45376	IL6R	-11.4274	3.76994e-28	6.08665e-25	-0.214011	0.0187279	-0.372011	0.138392	cis
rs10908847	OID45376	IL6R	-11.4274	3.76994e-28	6.08665e-25	-0.214011	0.0187279	-0.372011	0.138392	cis
rs12407048	OID45376	IL6R	-11.4274	3.76994e-28	6.08665e-25	-0.214011	0.0187279	-0.372011	0.138392	cis
rs4638123	OID45376	IL6R	-11.4274	3.76994e-28	6.08665e-25	-0.214011	0.0187279	-0.372011	0.138392	cis
rs12037271	OID45376	IL6R	-11.4274	3.76994e-28	6.08665e-25	-0.214011	0.0187279	-0.372011	0.138392	cis
rs8005	OID45099	CTSB	11.4269	3.78638e-28	6.11261e-25	0.507366	0.0444009	0.371999	0.138383	cis
rs9009	OID45099	CTSB	11.4269	3.78638e-28	6.11261e-25	0.507366	0.0444009	0.371999	0.138383	cis
rs141488385	OID45161	IMUP	11.4254	3.84528e-28	6.2071e-25	0.69029	0.0604173	0.371955	0.13835	cis
rs8104823	OID45161	IMUP	11.4254	3.84528e-28	6.2071e-25	0.69029	0.0604173	0.371955	0.13835	cis
rs4973396	OID43401	B3GNT7	11.4248	3.86603e-28	6.2403e-25	0.316596	0.0277112	0.37194	0.138339	cis
rs6453701	OID45056	CD109	-11.4243	3.88508e-28	6.27073e-25	-0.230286	0.0201575	-0.371926	0.138329	cis
rs55733619	OID43568	CRYGD	-11.4226	3.95287e-28	6.37954e-25	-0.490902	0.0429764	-0.371877	0.138292	cis
rs1470826	OID43568	CRYGD	-11.4226	3.95287e-28	6.37954e-25	-0.490902	0.0429764	-0.371877	0.138292	cis
rs7672963	OID44327	TLR3	11.4226	3.95306e-28	6.37955e-25	0.491579	0.0430357	0.371877	0.138292	cis
rs10038693	OID44837	PDCD6	-11.4219	3.98072e-28	6.42388e-25	-0.487979	0.0427232	-0.371857	0.138278	cis
rs360077	OID43920	LEFTY2	11.4215	3.99389e-28	6.44482e-25	0.322783	0.0282608	0.371848	0.138271	cis
rs9319828	OID45051	CBLN2	-11.4212	4.00754e-28	6.46653e-25	-0.241957	0.0211849	-0.371838	0.138263	cis
rs6946168	OID45223	PILRA	11.42	4.05498e-28	6.54277e-25	0.281631	0.0246612	0.371805	0.138239	cis
rs75323778	OID44692	GPNMB	-11.42	4.05562e-28	6.54318e-25	-0.370497	0.0324428	-0.371804	0.138238	cis
rs138631872	OID44692	GPNMB	-11.42	4.05562e-28	6.54318e-25	-0.370497	0.0324428	-0.371804	0.138238	cis
rs1256540	OID43732	FUT8	-11.4197	4.06607e-28	6.55468e-25	-0.425606	0.0372693	-0.371797	0.138233	cis
rs8090460	OID45051	CBLN2	-11.4197	4.06918e-28	6.55468e-25	-0.242316	0.0212192	-0.371795	0.138231	cis
rs4327150	OID45051	CBLN2	-11.4197	4.06918e-28	6.55468e-25	-0.242316	0.0212192	-0.371795	0.138231	cis
rs4270273	OID45051	CBLN2	-11.4197	4.06918e-28	6.55468e-25	-0.242316	0.0212192	-0.371795	0.138231	cis
rs9962062	OID45051	CBLN2	-11.4197	4.06918e-28	6.55468e-25	-0.242316	0.0212192	-0.371795	0.138231	cis
rs9962161	OID45051	CBLN2	-11.4197	4.06918e-28	6.55468e-25	-0.242316	0.0212192	-0.371795	0.138231	cis
rs9962267	OID45051	CBLN2	-11.4197	4.06918e-28	6.55468e-25	-0.242316	0.0212192	-0.371795	0.138231	cis
rs9950276	OID45051	CBLN2	-11.4197	4.06918e-28	6.55468e-25	-0.242316	0.0212192	-0.371795	0.138231	cis
rs9950301	OID45051	CBLN2	-11.4197	4.06918e-28	6.55468e-25	-0.242316	0.0212192	-0.371795	0.138231	cis
rs9950340	OID45051	CBLN2	-11.4197	4.06918e-28	6.55468e-25	-0.242316	0.0212192	-0.371795	0.138231	cis
rs9962598	OID45051	CBLN2	-11.4197	4.06918e-28	6.55468e-25	-0.242316	0.0212192	-0.371795	0.138231	cis
rs9965450	OID45051	CBLN2	-11.4197	4.06918e-28	6.55468e-25	-0.242316	0.0212192	-0.371795	0.138231	cis
rs67689407	OID45051	CBLN2	-11.4197	4.06918e-28	6.55468e-25	-0.242316	0.0212192	-0.371795	0.138231	cis
rs17085005	OID45051	CBLN2	-11.4197	4.06918e-28	6.55468e-25	-0.242316	0.0212192	-0.371795	0.138231	cis
rs17085010	OID45051	CBLN2	-11.4197	4.06918e-28	6.55468e-25	-0.242316	0.0212192	-0.371795	0.138231	cis
rs7227408	OID45051	CBLN2	-11.4197	4.06918e-28	6.55468e-25	-0.242316	0.0212192	-0.371795	0.138231	cis
rs7228726	OID45051	CBLN2	-11.4197	4.06918e-28	6.55468e-25	-0.242316	0.0212192	-0.371795	0.138231	cis
rs7228747	OID45051	CBLN2	-11.4197	4.06918e-28	6.55468e-25	-0.242316	0.0212192	-0.371795	0.138231	cis
rs9948665	OID45051	CBLN2	-11.4197	4.06918e-28	6.55468e-25	-0.242316	0.0212192	-0.371795	0.138231	cis
rs9949055	OID45051	CBLN2	-11.4197	4.06918e-28	6.55468e-25	-0.242316	0.0212192	-0.371795	0.138231	cis
chr18_71735338_AT_A	OID45051	CBLN2	-11.4197	4.06918e-28	6.55468e-25	-0.242316	0.0212192	-0.371795	0.138231	cis
rs8089637	OID45051	CBLN2	-11.4197	4.06918e-28	6.55468e-25	-0.242316	0.0212192	-0.371795	0.138231	cis
rs6566566	OID45051	CBLN2	-11.4197	4.06918e-28	6.55468e-25	-0.242316	0.0212192	-0.371795	0.138231	cis
rs5826108	OID45051	CBLN2	-11.4197	4.06918e-28	6.55468e-25	-0.242316	0.0212192	-0.371795	0.138231	cis
rs5826109	OID45051	CBLN2	-11.4197	4.06918e-28	6.55468e-25	-0.242316	0.0212192	-0.371795	0.138231	cis
rs6566567	OID45051	CBLN2	-11.4197	4.06918e-28	6.55468e-25	-0.242316	0.0212192	-0.371795	0.138231	cis
rs8097954	OID45051	CBLN2	-11.4197	4.06918e-28	6.55468e-25	-0.242316	0.0212192	-0.371795	0.138231	cis
rs9966369	OID45051	CBLN2	-11.4197	4.06918e-28	6.55468e-25	-0.242316	0.0212192	-0.371795	0.138231	cis
rs9966489	OID45051	CBLN2	-11.4197	4.06918e-28	6.55468e-25	-0.242316	0.0212192	-0.371795	0.138231	cis
rs9966570	OID45051	CBLN2	-11.4197	4.06918e-28	6.55468e-25	-0.242316	0.0212192	-0.371795	0.138231	cis
rs9966972	OID45051	CBLN2	-11.4197	4.06918e-28	6.55468e-25	-0.242316	0.0212192	-0.371795	0.138231	cis
rs28649501	OID45051	CBLN2	-11.4197	4.06918e-28	6.55468e-25	-0.242316	0.0212192	-0.371795	0.138231	cis
rs7234769	OID45051	CBLN2	-11.4197	4.06918e-28	6.55468e-25	-0.242316	0.0212192	-0.371795	0.138231	cis
rs2060868	OID43568	CRYGD	11.4193	4.08215e-28	6.57367e-25	0.515423	0.045136	0.371786	0.138225	cis
rs2060867	OID43568	CRYGD	11.4193	4.08215e-28	6.57367e-25	0.515423	0.045136	0.371786	0.138225	cis
rs2601482	OID43568	CRYGD	11.4193	4.08215e-28	6.57367e-25	0.515423	0.045136	0.371786	0.138225	cis
rs2854717	OID43568	CRYGD	-11.4193	4.08215e-28	6.57367e-25	-0.515423	0.045136	-0.371786	0.138225	cis
rs2854716	OID43568	CRYGD	-11.4193	4.08215e-28	6.57367e-25	-0.515423	0.045136	-0.371786	0.138225	cis
rs2854715	OID43568	CRYGD	-11.4193	4.08215e-28	6.57367e-25	-0.515423	0.045136	-0.371786	0.138225	cis
rs1436220	OID43387	ASAH2	11.4183	4.12468e-28	6.64185e-25	0.449835	0.039396	0.371756	0.138203	cis
rs10801580	OID45454	CFHR2	11.4182	4.12805e-28	6.64696e-25	0.354782	0.0310716	0.371754	0.138201	cis
rs2016147	OID43311	AAMDC	11.4144	4.28831e-28	6.90468e-25	0.390785	0.0342363	0.371646	0.138121	cis
rs11084370	OID42672	KIR3DL1	11.4137	4.31498e-28	6.94728e-25	1.93099	0.169181	0.371629	0.138108	cis
rs9447001	OID45056	CD109	-11.4123	4.37818e-28	7.0487e-25	-0.229027	0.0200685	-0.371588	0.138077	cis
rs725424	OID43796	HDGF	11.4119	4.3946e-28	7.07481e-25	0.68924	0.0603966	0.371577	0.138069	cis
rs7110260	OID44661	FOLR3	-11.4117	4.40288e-28	7.08779e-25	-2.96602	0.25991	-0.371572	0.138066	cis
rs3766509	OID43320	ACP6	-11.4106	4.45285e-28	7.16789e-25	-0.348103	0.0305071	-0.37154	0.138042	cis
rs1269068	OID43732	FUT8	-11.4098	4.48911e-28	7.22591e-25	-0.425736	0.0373133	-0.371517	0.138025	cis
rs6801605	OID43846	IL17RB	11.4097	4.4908e-28	7.22794e-25	0.306647	0.026876	0.371516	0.138024	cis
rs6445607	OID43846	IL17RB	11.4097	4.4908e-28	7.22794e-25	0.306647	0.026876	0.371516	0.138024	cis
rs9935559	OID43630	DPEP1	-11.4093	4.50958e-28	7.25782e-25	-0.305138	0.0267447	-0.371504	0.138015	cis
rs1995950	OID43945	LY75	11.408	4.56641e-28	7.34894e-25	0.259401	0.0227385	0.371468	0.137989	cis
rs2599303	OID44430	ZP3	-11.4067	4.62568e-28	7.44396e-25	-2.33276	0.204507	-0.371432	0.137962	cis
rs7946876	OID43311	AAMDC	11.4053	4.68997e-28	7.5467e-25	0.479579	0.0420486	0.371393	0.137933	cis
rs7935050	OID43311	AAMDC	11.4053	4.68997e-28	7.5467e-25	0.479579	0.0420486	0.371393	0.137933	cis
rs672001	OID42672	KIR3DL1	11.4042	4.74094e-28	7.62799e-25	1.97638	0.173302	0.371362	0.13791	cis
rs672486	OID42672	KIR3DL1	11.4042	4.74094e-28	7.62799e-25	1.97638	0.173302	0.371362	0.13791	cis
rs10772397	OID44872	PRR4	11.4039	4.75946e-28	7.65743e-25	0.56368	0.0494289	0.371351	0.137902	cis
rs35789010	OID43429	BTN3A2	11.4021	4.8441e-28	7.79322e-25	0.551949	0.0484077	0.371301	0.137865	cis
rs5018567	OID45376	IL6R	-11.4011	4.89321e-28	7.86884e-25	-0.213	0.0186824	-0.371273	0.137843	cis
rs7518694	OID45376	IL6R	-11.4011	4.89321e-28	7.86884e-25	-0.213	0.0186824	-0.371273	0.137843	cis
rs12740969	OID45376	IL6R	-11.4011	4.89321e-28	7.86884e-25	-0.213	0.0186824	-0.371273	0.137843	cis
rs7519499	OID45376	IL6R	-11.4011	4.89321e-28	7.86884e-25	-0.213	0.0186824	-0.371273	0.137843	cis
rs12128408	OID45376	IL6R	-11.4011	4.89321e-28	7.86884e-25	-0.213	0.0186824	-0.371273	0.137843	cis
rs4845637	OID45376	IL6R	-11.4011	4.89321e-28	7.86884e-25	-0.213	0.0186824	-0.371273	0.137843	cis
rs4845638	OID45376	IL6R	-11.4011	4.89321e-28	7.86884e-25	-0.213	0.0186824	-0.371273	0.137843	cis
rs4845639	OID45376	IL6R	-11.4011	4.89321e-28	7.86884e-25	-0.213	0.0186824	-0.371273	0.137843	cis
rs10908842	OID45376	IL6R	-11.4011	4.89321e-28	7.86884e-25	-0.213	0.0186824	-0.371273	0.137843	cis
rs11265622	OID45376	IL6R	-11.4004	4.92426e-28	7.91613e-25	-0.213127	0.0186947	-0.371255	0.13783	cis
rs12568083	OID45376	IL6R	-11.4004	4.92426e-28	7.91613e-25	-0.213127	0.0186947	-0.371255	0.13783	cis
rs4478801	OID45376	IL6R	-11.4004	4.92426e-28	7.91613e-25	-0.213127	0.0186947	-0.371255	0.13783	cis
rs6684921	OID45376	IL6R	-11.4004	4.92426e-28	7.91613e-25	-0.213127	0.0186947	-0.371255	0.13783	cis
rs6686276	OID45376	IL6R	-11.4004	4.92426e-28	7.91613e-25	-0.213127	0.0186947	-0.371255	0.13783	cis
rs6689965	OID45376	IL6R	-11.4004	4.92426e-28	7.91613e-25	-0.213127	0.0186947	-0.371255	0.13783	cis
rs6700296	OID45376	IL6R	-11.4004	4.92426e-28	7.91613e-25	-0.213127	0.0186947	-0.371255	0.13783	cis
rs2097248	OID45187	MMP3	11.3995	4.96668e-28	7.98356e-25	0.354022	0.0310558	0.37123	0.137812	cis
rs756544	OID45187	MMP3	11.3995	4.96668e-28	7.98356e-25	0.354022	0.0310558	0.37123	0.137812	cis
rs185944096	OID42672	KIR3DL1	11.3985	5.02096e-28	8.07003e-25	1.37667	0.120777	0.371199	0.137789	cis
rs3898893	OID42672	KIR3DL1	11.3985	5.02096e-28	8.07003e-25	1.37667	0.120777	0.371199	0.137789	cis
rs11083631	OID43514	CEACAM21	-11.3983	5.02979e-28	8.08346e-25	-0.921937	0.0808839	-0.371194	0.137785	cis
rs4803483	OID43514	CEACAM21	-11.3983	5.02979e-28	8.08346e-25	-0.921937	0.0808839	-0.371194	0.137785	cis
chr1_161440746_C_G	OID42448	FCGR2B	-11.3982	5.03464e-28	8.09086e-25	-0.608463	0.0533824	-0.371192	0.137783	cis
rs8012970	OID45107	DLK1	-11.3977	5.05844e-28	8.12872e-25	-0.364365	0.0319683	-0.371178	0.137773	cis
rs13362	OID44132	PSCA	-11.3977	5.05999e-28	8.13083e-25	-1.921	0.168543	-0.371177	0.137773	cis
rs12136771	OID45376	IL6R	-11.3968	5.10222e-28	8.19711e-25	-0.211178	0.0185295	-0.371154	0.137755	cis
rs11265632	OID45376	IL6R	-11.3968	5.10222e-28	8.19711e-25	-0.211178	0.0185295	-0.371154	0.137755	cis
rs4845647	OID45376	IL6R	-11.3968	5.10222e-28	8.19711e-25	-0.211178	0.0185295	-0.371154	0.137755	cis
rs4382717	OID45376	IL6R	-11.3968	5.10222e-28	8.19711e-25	-0.211178	0.0185295	-0.371154	0.137755	cis
rs11629678	OID41432	LTK	-11.3956	5.16226e-28	8.29318e-25	-0.309095	0.0271239	-0.371121	0.137731	cis
rs4976648	OID45461	F12	11.395	5.19729e-28	8.34906e-25	0.405723	0.0356054	0.371102	0.137716	cis
rs13126816	OID44327	TLR3	11.394	5.24502e-28	8.42533e-25	0.456944	0.0401038	0.371076	0.137697	cis
rs10817357	OID43822	HSDL2	11.3934	5.27935e-28	8.47885e-25	0.363276	0.0318849	0.371057	0.137683	cis
rs3860169	OID43822	HSDL2	11.3934	5.27935e-28	8.47885e-25	0.363276	0.0318849	0.371057	0.137683	cis
rs10817359	OID43822	HSDL2	11.3934	5.27935e-28	8.47885e-25	0.363276	0.0318849	0.371057	0.137683	cis
rs11311857	OID43822	HSDL2	11.3934	5.27935e-28	8.47885e-25	0.363276	0.0318849	0.371057	0.137683	cis
rs140016620	OID42623	IL34	11.3933	5.28249e-28	8.4835e-25	0.77073	0.0676475	0.371055	0.137682	cis
rs1713427	OID44860	PNP	11.3932	5.28771e-28	8.49148e-25	1.0492	0.0920897	0.371053	0.13768	cis
rs9605216	OID45155	IL17RA	11.3928	5.31199e-28	8.53005e-25	0.386212	0.0338998	0.37104	0.13767	cis
rs4938032	OID44335	TMPRSS5	-11.3922	5.34099e-28	8.57622e-25	-0.251908	0.0221123	-0.371024	0.137659	cis
rs360075	OID43920	LEFTY2	11.3916	5.37121e-28	8.62432e-25	0.322193	0.0282832	0.371008	0.137647	cis
rs192308140	OID43885	KAZALD1	11.3915	5.37702e-28	8.63324e-25	1.32449	0.11627	0.371005	0.137645	cis
rs6882591	OID44655	FGFR4	-11.3912	5.39494e-28	8.65541e-25	-0.451777	0.0396602	-0.370996	0.137638	cis
rs7732930	OID44655	FGFR4	-11.3912	5.39494e-28	8.65541e-25	-0.451777	0.0396602	-0.370996	0.137638	cis
rs4976639	OID44655	FGFR4	-11.3912	5.39494e-28	8.65541e-25	-0.451777	0.0396602	-0.370996	0.137638	cis
rs78523677	OID44655	FGFR4	-11.3912	5.39494e-28	8.65541e-25	-0.451777	0.0396602	-0.370996	0.137638	cis
rs61311211	OID44655	FGFR4	-11.3912	5.39494e-28	8.65541e-25	-0.451777	0.0396602	-0.370996	0.137638	cis
rs11951059	OID44655	FGFR4	-11.3912	5.39494e-28	8.65541e-25	-0.451777	0.0396602	-0.370996	0.137638	cis
rs1052432	OID44655	FGFR4	-11.3912	5.39494e-28	8.65541e-25	-0.451777	0.0396602	-0.370996	0.137638	cis
rs11955537	OID44655	FGFR4	-11.3912	5.39494e-28	8.65541e-25	-0.451777	0.0396602	-0.370996	0.137638	cis
rs10039241	OID44655	FGFR4	-11.3912	5.39494e-28	8.65541e-25	-0.451777	0.0396602	-0.370996	0.137638	cis
rs13166688	OID44655	FGFR4	-11.3912	5.39494e-28	8.65541e-25	-0.451777	0.0396602	-0.370996	0.137638	cis
rs7710269	OID44655	FGFR4	-11.3912	5.39494e-28	8.65541e-25	-0.451777	0.0396602	-0.370996	0.137638	cis
chr5_177188509_A_AT	OID44655	FGFR4	-11.3912	5.39494e-28	8.65541e-25	-0.451777	0.0396602	-0.370996	0.137638	cis
rs2878686	OID44655	FGFR4	-11.3912	5.39494e-28	8.65541e-25	-0.451777	0.0396602	-0.370996	0.137638	cis
rs28932178	OID44655	FGFR4	-11.3912	5.39494e-28	8.65541e-25	-0.451777	0.0396602	-0.370996	0.137638	cis
rs9313751	OID44655	FGFR4	-11.3912	5.39494e-28	8.65541e-25	-0.451777	0.0396602	-0.370996	0.137638	cis
rs11957608	OID44655	FGFR4	-11.3912	5.39494e-28	8.65541e-25	-0.451777	0.0396602	-0.370996	0.137638	cis
rs10747049	OID44612	DPP7	-11.3905	5.43153e-28	8.7137e-25	-0.591659	0.0519432	-0.370976	0.137624	cis
rs7235258	OID45051	CBLN2	-11.3893	5.49964e-28	8.81666e-25	-0.242179	0.0212638	-0.370941	0.137597	cis
rs11151699	OID45051	CBLN2	-11.3893	5.49964e-28	8.81666e-25	-0.242179	0.0212638	-0.370941	0.137597	cis
rs8096099	OID45051	CBLN2	-11.3893	5.49964e-28	8.81666e-25	-0.242179	0.0212638	-0.370941	0.137597	cis
rs8095724	OID45051	CBLN2	-11.3893	5.49964e-28	8.81666e-25	-0.242179	0.0212638	-0.370941	0.137597	cis
chr18_71740627_C_CA	OID45051	CBLN2	-11.3893	5.49964e-28	8.81666e-25	-0.242179	0.0212638	-0.370941	0.137597	cis
rs8097289	OID45051	CBLN2	-11.3893	5.49964e-28	8.81666e-25	-0.242179	0.0212638	-0.370941	0.137597	cis
rs8082832	OID45051	CBLN2	-11.3893	5.49964e-28	8.81666e-25	-0.242179	0.0212638	-0.370941	0.137597	cis
rs9956349	OID45051	CBLN2	-11.3893	5.49964e-28	8.81666e-25	-0.242179	0.0212638	-0.370941	0.137597	cis
rs9956354	OID45051	CBLN2	-11.3893	5.49964e-28	8.81666e-25	-0.242179	0.0212638	-0.370941	0.137597	cis
rs9956355	OID45051	CBLN2	-11.3893	5.49964e-28	8.81666e-25	-0.242179	0.0212638	-0.370941	0.137597	cis
rs58616503	OID45051	CBLN2	-11.3893	5.49964e-28	8.81666e-25	-0.242179	0.0212638	-0.370941	0.137597	cis
rs376705039	OID45051	CBLN2	-11.3893	5.49964e-28	8.81666e-25	-0.242179	0.0212638	-0.370941	0.137597	cis
rs9949435	OID45051	CBLN2	-11.3893	5.49964e-28	8.81666e-25	-0.242179	0.0212638	-0.370941	0.137597	cis
rs7240144	OID45051	CBLN2	-11.3893	5.49964e-28	8.81666e-25	-0.242179	0.0212638	-0.370941	0.137597	cis
rs7241387	OID45051	CBLN2	-11.3893	5.49964e-28	8.81666e-25	-0.242179	0.0212638	-0.370941	0.137597	cis
rs6477958	OID43822	HSDL2	11.3881	5.56085e-28	8.91435e-25	0.363623	0.03193	0.37091	0.137574	cis
rs7899524	OID42016	VSTM4	11.3879	5.57562e-28	8.93632e-25	0.719928	0.0632189	0.370902	0.137568	cis
rs7096721	OID42016	VSTM4	11.3879	5.57562e-28	8.93632e-25	0.719928	0.0632189	0.370902	0.137568	cis
rs7080003	OID42016	VSTM4	11.3879	5.57562e-28	8.93632e-25	0.719928	0.0632189	0.370902	0.137568	cis
rs57153575	OID42016	VSTM4	11.3879	5.57562e-28	8.93632e-25	0.719928	0.0632189	0.370902	0.137568	cis
rs1264423	OID43804	HLA-A	-11.3869	5.62756e-28	9.01914e-25	-0.389556	0.0342108	-0.370876	0.137549	cis
rs143377571	OID44330	TMEM132A	11.3858	5.68814e-28	9.1145e-25	0.610066	0.0535811	0.370845	0.137526	cis
rs688638	OID44330	TMEM132A	-11.3858	5.68814e-28	9.1145e-25	-0.610066	0.0535811	-0.370845	0.137526	cis
rs143737511	OID44330	TMEM132A	-11.3858	5.68814e-28	9.1145e-25	-0.610066	0.0535811	-0.370845	0.137526	cis
rs555835	OID44330	TMEM132A	-11.3858	5.68814e-28	9.1145e-25	-0.610066	0.0535811	-0.370845	0.137526	cis
chr2_159929486_A_AAAAATAT	OID43945	LY75	11.3852	5.7238e-28	9.1712e-25	0.299112	0.026272	0.370828	0.137513	cis
rs33959627	OID43804	HLA-A	11.3848	5.74776e-28	9.20828e-25	0.405325	0.0356023	0.370816	0.137504	cis
rs3807031	OID43804	HLA-A	11.3848	5.74776e-28	9.20828e-25	0.405325	0.0356023	0.370816	0.137504	cis
rs9295830	OID43804	HLA-A	11.3848	5.74776e-28	9.20828e-25	0.405325	0.0356023	0.370816	0.137504	cis
rs10257644	OID44430	ZP3	-11.3839	5.79594e-28	9.28458e-25	-1.6853	0.148042	-0.370792	0.137487	cis
rs1345244	OID44430	ZP3	-11.3839	5.79594e-28	9.28458e-25	-1.6853	0.148042	-0.370792	0.137487	cis
rs680660	OID44661	FOLR3	-11.3837	5.80797e-28	9.30218e-25	-2.94766	0.258936	-0.370786	0.137482	cis
rs504217	OID44661	FOLR3	-11.3837	5.80797e-28	9.30218e-25	-2.94766	0.258936	-0.370786	0.137482	cis
rs474629	OID44661	FOLR3	-11.3837	5.80797e-28	9.30218e-25	-2.94766	0.258936	-0.370786	0.137482	cis
rs6552949	OID44327	TLR3	-11.3837	5.80831e-28	9.30218e-25	-0.455229	0.0399894	-0.370786	0.137482	cis
rs6552950	OID44327	TLR3	-11.3837	5.80831e-28	9.30218e-25	-0.455229	0.0399894	-0.370786	0.137482	cis
rs151061104	OID44776	MEP1B	11.383	5.8477e-28	9.36438e-25	0.77345	0.0679476	0.370767	0.137468	cis
rs77805941	OID44776	MEP1B	11.383	5.8477e-28	9.36438e-25	0.77345	0.0679476	0.370767	0.137468	cis
rs138023237	OID45161	IMUP	11.3825	5.87852e-28	9.41283e-25	0.694112	0.0609805	0.370752	0.137457	cis
rs142110790	OID45161	IMUP	11.3825	5.87852e-28	9.41283e-25	0.694112	0.0609805	0.370752	0.137457	cis
rs371812309	OID44356	TPSAB1	-11.3824	5.88519e-28	9.42216e-25	-1.28128	0.112567	-0.370749	0.137455	cis
rs117150014	OID44356	TPSAB1	-11.3824	5.88519e-28	9.42216e-25	-1.28128	0.112567	-0.370749	0.137455	cis
rs117652241	OID44356	TPSAB1	-11.3824	5.88519e-28	9.42216e-25	-1.28128	0.112567	-0.370749	0.137455	cis
rs142816774	OID45161	IMUP	11.3806	5.99336e-28	9.59489e-25	0.688293	0.0604797	0.370697	0.137416	cis
rs78241130	OID44529	CDHR5	11.3802	6.0121e-28	9.62443e-25	0.384338	0.0337724	0.370688	0.13741	cis
rs5994618	OID44982	TIMP3	11.3793	6.07006e-28	9.7163e-25	0.884458	0.0777253	0.370661	0.137389	cis
rs1018790	OID44982	TIMP3	-11.3793	6.07006e-28	9.7163e-25	-0.884458	0.0777253	-0.370661	0.137389	cis
rs12975083	OID43704	FCAR	-11.3785	6.11892e-28	9.79404e-25	-0.313702	0.0275698	-0.370638	0.137373	cis
rs76849655	OID44689	GNPDA2	11.3779	6.15247e-28	9.8379e-25	0.712664	0.0626357	0.370623	0.137361	cis
rs74289169	OID44689	GNPDA2	11.3779	6.15247e-28	9.8379e-25	0.712664	0.0626357	0.370623	0.137361	cis
rs78199746	OID44689	GNPDA2	11.3779	6.15247e-28	9.8379e-25	0.712664	0.0626357	0.370623	0.137361	cis
rs4621471	OID44689	GNPDA2	11.3779	6.15247e-28	9.8379e-25	0.712664	0.0626357	0.370623	0.137361	cis
rs185288762	OID44689	GNPDA2	11.3779	6.15247e-28	9.8379e-25	0.712664	0.0626357	0.370623	0.137361	cis
rs2348344	OID44689	GNPDA2	11.3779	6.15247e-28	9.8379e-25	0.712664	0.0626357	0.370623	0.137361	cis
rs1583730	OID44689	GNPDA2	11.3779	6.15247e-28	9.8379e-25	0.712664	0.0626357	0.370623	0.137361	cis
rs78039007	OID44689	GNPDA2	11.3779	6.15247e-28	9.8379e-25	0.712664	0.0626357	0.370623	0.137361	cis
rs78583794	OID44689	GNPDA2	11.3779	6.15247e-28	9.8379e-25	0.712664	0.0626357	0.370623	0.137361	cis
chr4_44588751_GGA_GTGA	OID44689	GNPDA2	11.3779	6.15247e-28	9.8379e-25	0.712664	0.0626357	0.370623	0.137361	cis
rs74822786	OID44689	GNPDA2	11.3779	6.15247e-28	9.8379e-25	0.712664	0.0626357	0.370623	0.137361	cis
rs78773059	OID44689	GNPDA2	11.3779	6.15247e-28	9.8379e-25	0.712664	0.0626357	0.370623	0.137361	cis
rs76130761	OID44689	GNPDA2	11.3779	6.15247e-28	9.8379e-25	0.712664	0.0626357	0.370623	0.137361	cis
rs74289170	OID44689	GNPDA2	11.3779	6.15247e-28	9.8379e-25	0.712664	0.0626357	0.370623	0.137361	cis
rs113302361	OID44689	GNPDA2	11.3779	6.15247e-28	9.8379e-25	0.712664	0.0626357	0.370623	0.137361	cis
rs200153684	OID44689	GNPDA2	11.3779	6.15247e-28	9.8379e-25	0.712664	0.0626357	0.370623	0.137361	cis
rs183734208	OID44689	GNPDA2	11.3779	6.15247e-28	9.8379e-25	0.712664	0.0626357	0.370623	0.137361	cis
rs145240703	OID44689	GNPDA2	11.3779	6.15247e-28	9.8379e-25	0.712664	0.0626357	0.370623	0.137361	cis
rs111880820	OID44689	GNPDA2	11.3779	6.15247e-28	9.8379e-25	0.712664	0.0626357	0.370623	0.137361	cis
rs1439353	OID44689	GNPDA2	11.3779	6.15247e-28	9.8379e-25	0.712664	0.0626357	0.370623	0.137361	cis
rs76166183	OID44689	GNPDA2	11.3779	6.15247e-28	9.8379e-25	0.712664	0.0626357	0.370623	0.137361	cis
rs75981924	OID42672	KIR3DL1	11.3777	6.16489e-28	9.85729e-25	1.34475	0.118191	0.370617	0.137357	cis
rs1264421	OID43804	HLA-A	-11.3775	6.17477e-28	9.87215e-25	-0.388265	0.0341256	-0.370612	0.137353	cis
rs1264419	OID43804	HLA-A	-11.3775	6.17477e-28	9.87215e-25	-0.388265	0.0341256	-0.370612	0.137353	cis
rs8099433	OID44776	MEP1B	11.3771	6.20062e-28	9.91302e-25	0.729216	0.0640949	0.3706	0.137345	cis
rs1987580	OID45223	PILRA	11.3763	6.25185e-28	9.99397e-25	0.280704	0.0246745	0.370577	0.137327	cis
rs10275052	OID45223	PILRA	11.3763	6.25185e-28	9.99397e-25	0.280704	0.0246745	0.370577	0.137327	cis
rs73304917	OID43552	COL2A1	11.3761	6.26605e-28	1.00162e-24	0.951157	0.0836104	0.370571	0.137323	cis
rs12804136	OID45187	MMP3	11.376	6.26836e-28	1.00194e-24	0.353646	0.031087	0.37057	0.137322	cis
rs10506276	OID43552	COL2A1	11.3756	6.29248e-28	1.00246e-24	0.952682	0.0837476	0.370559	0.137314	cis
rs17122802	OID43552	COL2A1	11.3756	6.29248e-28	1.00246e-24	0.952682	0.0837476	0.370559	0.137314	cis
rs75981470	OID43552	COL2A1	11.3756	6.29248e-28	1.00246e-24	0.952682	0.0837476	0.370559	0.137314	cis
rs77268213	OID43552	COL2A1	11.3756	6.29248e-28	1.00246e-24	0.952682	0.0837476	0.370559	0.137314	cis
rs74670151	OID43552	COL2A1	11.3756	6.29248e-28	1.00246e-24	0.952682	0.0837476	0.370559	0.137314	cis
rs111992512	OID43552	COL2A1	11.3756	6.29248e-28	1.00246e-24	0.952682	0.0837476	0.370559	0.137314	cis
rs75177996	OID43552	COL2A1	11.3756	6.29248e-28	1.00246e-24	0.952682	0.0837476	0.370559	0.137314	cis
rs75038285	OID43552	COL2A1	11.3756	6.29248e-28	1.00246e-24	0.952682	0.0837476	0.370559	0.137314	cis
rs140654091	OID43552	COL2A1	11.3756	6.29248e-28	1.00246e-24	0.952682	0.0837476	0.370559	0.137314	cis
rs11830378	OID43552	COL2A1	11.3756	6.29248e-28	1.00246e-24	0.952682	0.0837476	0.370559	0.137314	cis
rs75413005	OID43552	COL2A1	11.3756	6.29248e-28	1.00246e-24	0.952682	0.0837476	0.370559	0.137314	cis
rs75531856	OID43552	COL2A1	11.3756	6.29248e-28	1.00246e-24	0.952682	0.0837476	0.370559	0.137314	cis
rs17823193	OID43552	COL2A1	11.3756	6.29248e-28	1.00246e-24	0.952682	0.0837476	0.370559	0.137314	cis
rs17224828	OID43552	COL2A1	11.3756	6.29248e-28	1.00246e-24	0.952682	0.0837476	0.370559	0.137314	cis
rs78254156	OID43552	COL2A1	11.3756	6.29248e-28	1.00246e-24	0.952682	0.0837476	0.370559	0.137314	cis
rs76531352	OID43552	COL2A1	11.3756	6.29248e-28	1.00246e-24	0.952682	0.0837476	0.370559	0.137314	cis
rs76764112	OID43552	COL2A1	11.3756	6.29248e-28	1.00246e-24	0.952682	0.0837476	0.370559	0.137314	cis
rs77511358	OID43552	COL2A1	11.3756	6.29248e-28	1.00246e-24	0.952682	0.0837476	0.370559	0.137314	cis
rs76548377	OID43552	COL2A1	11.3756	6.29248e-28	1.00246e-24	0.952682	0.0837476	0.370559	0.137314	cis
rs17823313	OID43552	COL2A1	11.3756	6.29248e-28	1.00246e-24	0.952682	0.0837476	0.370559	0.137314	cis
chr12_48204983_A_AAAGGG	OID43552	COL2A1	11.3756	6.29248e-28	1.00246e-24	0.952682	0.0837476	0.370559	0.137314	cis
rs143101400	OID43552	COL2A1	11.3756	6.29248e-28	1.00246e-24	0.952682	0.0837476	0.370559	0.137314	cis
rs79182082	OID43552	COL2A1	11.3756	6.29248e-28	1.00246e-24	0.952682	0.0837476	0.370559	0.137314	cis
rs76157109	OID43552	COL2A1	11.3756	6.29248e-28	1.00246e-24	0.952682	0.0837476	0.370559	0.137314	cis
rs17823415	OID43552	COL2A1	11.3756	6.29248e-28	1.00246e-24	0.952682	0.0837476	0.370559	0.137314	cis
rs112302090	OID43552	COL2A1	11.3756	6.29248e-28	1.00246e-24	0.952682	0.0837476	0.370559	0.137314	cis
rs80076848	OID43552	COL2A1	11.3756	6.29248e-28	1.00246e-24	0.952682	0.0837476	0.370559	0.137314	cis
rs77231344	OID43552	COL2A1	11.3756	6.29248e-28	1.00246e-24	0.952682	0.0837476	0.370559	0.137314	cis
rs79445061	OID43552	COL2A1	11.3756	6.29248e-28	1.00246e-24	0.952682	0.0837476	0.370559	0.137314	cis
rs74458255	OID43552	COL2A1	11.3756	6.29248e-28	1.00246e-24	0.952682	0.0837476	0.370559	0.137314	cis
rs112073612	OID43552	COL2A1	11.3756	6.29248e-28	1.00246e-24	0.952682	0.0837476	0.370559	0.137314	cis
rs79981634	OID43552	COL2A1	11.3756	6.29248e-28	1.00246e-24	0.952682	0.0837476	0.370559	0.137314	cis
rs113555735	OID43552	COL2A1	11.3756	6.29248e-28	1.00246e-24	0.952682	0.0837476	0.370559	0.137314	cis
rs113645900	OID43552	COL2A1	11.3756	6.29248e-28	1.00246e-24	0.952682	0.0837476	0.370559	0.137314	cis
rs55654871	OID43552	COL2A1	11.3756	6.29248e-28	1.00246e-24	0.952682	0.0837476	0.370559	0.137314	cis
rs11830864	OID43552	COL2A1	11.3756	6.29248e-28	1.00246e-24	0.952682	0.0837476	0.370559	0.137314	cis
rs74460919	OID43552	COL2A1	11.3756	6.29248e-28	1.00246e-24	0.952682	0.0837476	0.370559	0.137314	cis
rs560132064	OID43552	COL2A1	11.3756	6.29248e-28	1.00246e-24	0.952682	0.0837476	0.370559	0.137314	cis
rs111577933	OID43552	COL2A1	11.3756	6.29248e-28	1.00246e-24	0.952682	0.0837476	0.370559	0.137314	cis
rs7307383	OID43552	COL2A1	11.3756	6.29248e-28	1.00246e-24	0.952682	0.0837476	0.370559	0.137314	cis
rs7307676	OID43552	COL2A1	11.3756	6.29248e-28	1.00246e-24	0.952682	0.0837476	0.370559	0.137314	cis
rs7310935	OID43552	COL2A1	11.3756	6.29248e-28	1.00246e-24	0.952682	0.0837476	0.370559	0.137314	cis
rs7310715	OID43552	COL2A1	11.3756	6.29248e-28	1.00246e-24	0.952682	0.0837476	0.370559	0.137314	cis
rs79720731	OID43552	COL2A1	11.3756	6.29248e-28	1.00246e-24	0.952682	0.0837476	0.370559	0.137314	cis
rs17823565	OID43552	COL2A1	11.3756	6.29248e-28	1.00246e-24	0.952682	0.0837476	0.370559	0.137314	cis
rs17225198	OID43552	COL2A1	11.3756	6.29248e-28	1.00246e-24	0.952682	0.0837476	0.370559	0.137314	cis
rs80300953	OID43552	COL2A1	11.3756	6.29248e-28	1.00246e-24	0.952682	0.0837476	0.370559	0.137314	cis
rs11837548	OID43552	COL2A1	11.3756	6.29248e-28	1.00246e-24	0.952682	0.0837476	0.370559	0.137314	cis
rs11837571	OID43552	COL2A1	11.3756	6.29248e-28	1.00246e-24	0.952682	0.0837476	0.370559	0.137314	cis
rs11833380	OID43552	COL2A1	11.3756	6.29248e-28	1.00246e-24	0.952682	0.0837476	0.370559	0.137314	cis
rs77500264	OID43552	COL2A1	11.3756	6.29248e-28	1.00246e-24	0.952682	0.0837476	0.370559	0.137314	cis
rs79706444	OID43552	COL2A1	11.3756	6.29248e-28	1.00246e-24	0.952682	0.0837476	0.370559	0.137314	cis
rs11830617	OID43552	COL2A1	11.3756	6.29248e-28	1.00246e-24	0.952682	0.0837476	0.370559	0.137314	cis
rs34794894	OID43552	COL2A1	11.3756	6.29248e-28	1.00246e-24	0.952682	0.0837476	0.370559	0.137314	cis
rs7297558	OID43552	COL2A1	11.3756	6.29248e-28	1.00246e-24	0.952682	0.0837476	0.370559	0.137314	cis
rs7301153	OID43552	COL2A1	11.3756	6.29248e-28	1.00246e-24	0.952682	0.0837476	0.370559	0.137314	cis
rs7301509	OID43552	COL2A1	11.3756	6.29248e-28	1.00246e-24	0.952682	0.0837476	0.370559	0.137314	cis
chr12_48214343_GA_G	OID43552	COL2A1	11.3756	6.29248e-28	1.00246e-24	0.952682	0.0837476	0.370559	0.137314	cis
rs55638557	OID43552	COL2A1	11.3756	6.29248e-28	1.00246e-24	0.952682	0.0837476	0.370559	0.137314	cis
rs77912887	OID43552	COL2A1	11.3756	6.29248e-28	1.00246e-24	0.952682	0.0837476	0.370559	0.137314	cis
rs76380274	OID43552	COL2A1	11.3756	6.29248e-28	1.00246e-24	0.952682	0.0837476	0.370559	0.137314	cis
rs11837419	OID43552	COL2A1	11.3756	6.29248e-28	1.00246e-24	0.952682	0.0837476	0.370559	0.137314	cis
chr12_48216974_A_AGGCCT	OID43552	COL2A1	11.3756	6.29248e-28	1.00246e-24	0.952682	0.0837476	0.370559	0.137314	cis
rs112616796	OID43552	COL2A1	11.3756	6.29248e-28	1.00246e-24	0.952682	0.0837476	0.370559	0.137314	cis
rs112634808	OID43552	COL2A1	11.3756	6.29248e-28	1.00246e-24	0.952682	0.0837476	0.370559	0.137314	cis
rs75562587	OID43552	COL2A1	11.3756	6.29248e-28	1.00246e-24	0.952682	0.0837476	0.370559	0.137314	cis
rs56248757	OID43552	COL2A1	11.3756	6.29248e-28	1.00246e-24	0.952682	0.0837476	0.370559	0.137314	cis
rs76066391	OID43552	COL2A1	11.3756	6.29248e-28	1.00246e-24	0.952682	0.0837476	0.370559	0.137314	cis
rs112404024	OID43552	COL2A1	11.3756	6.29248e-28	1.00246e-24	0.952682	0.0837476	0.370559	0.137314	cis
rs112557871	OID43552	COL2A1	11.3756	6.29248e-28	1.00246e-24	0.952682	0.0837476	0.370559	0.137314	cis
chr16_69849482_T_TATTCATTC	OID42849	NQO1	11.3746	6.35553e-28	1.01246e-24	0.8415	0.0739805	0.37053	0.137293	cis
rs9463539	OID43564	CRISP2	-11.374	6.39398e-28	1.01853e-24	-0.36048	0.0316933	-0.370513	0.13728	cis
rs667602	OID44276	SPINK4	11.3732	6.44592e-28	1.02676e-24	0.467103	0.0410705	0.37049	0.137263	cis
rs4985545	OID42623	IL34	11.3729	6.46406e-28	1.0296e-24	0.382375	0.0336215	0.370482	0.137257	cis
rs4973397	OID43401	B3GNT7	11.3728	6.47299e-28	1.03097e-24	0.315245	0.0277193	0.370478	0.137254	cis
rs6946761	OID44111	PON2	11.3719	6.53244e-28	1.04039e-24	0.284142	0.0249864	0.370452	0.137235	cis
rs12090451	OID45333	CFHR5	11.3718	6.5355e-28	1.04083e-24	0.366486	0.0322276	0.370451	0.137234	cis
rs201331544	OID43784	GSTT2B	11.3712	6.57585e-28	1.04721e-24	1.25417	0.110293	0.370433	0.137221	cis
rs4915363	OID45454	CFHR2	11.3704	6.62584e-28	1.05512e-24	0.353416	0.0310821	0.370412	0.137205	cis
rs10502584	OID44776	MEP1B	11.3698	6.66556e-28	1.06134e-24	0.775377	0.0681961	0.370395	0.137192	cis
rs7233697	OID44776	MEP1B	11.3698	6.66556e-28	1.06134e-24	0.775377	0.0681961	0.370395	0.137192	cis
rs368863055	OID42672	KIR3DL1	11.369	6.72201e-28	1.07028e-24	1.37271	0.120742	0.370371	0.137175	cis
rs9960741	OID44776	MEP1B	11.368	6.7838e-28	1.08007e-24	0.66382	0.0583935	0.370345	0.137155	cis
rs114285267	OID45161	IMUP	11.3674	6.82829e-28	1.0871e-24	0.685787	0.0603294	0.370326	0.137142	cis
rs3799378	OID43429	BTN3A2	11.3657	6.94324e-28	1.10535e-24	0.364111	0.032036	0.370279	0.137106	cis
rs1869195	OID43568	CRYGD	11.3653	6.9718e-28	1.10948e-24	0.513727	0.0452015	0.370267	0.137098	cis
rs7423872	OID43568	CRYGD	11.3653	6.9718e-28	1.10948e-24	0.513727	0.0452015	0.370267	0.137098	cis
rs7425722	OID43568	CRYGD	11.3653	6.9718e-28	1.10948e-24	0.513727	0.0452015	0.370267	0.137098	cis
rs13406918	OID43568	CRYGD	11.3653	6.9718e-28	1.10948e-24	0.513727	0.0452015	0.370267	0.137098	cis
rs13418861	OID43568	CRYGD	11.3653	6.9718e-28	1.10948e-24	0.513727	0.0452015	0.370267	0.137098	cis
rs7593973	OID43568	CRYGD	11.3653	6.9718e-28	1.10948e-24	0.513727	0.0452015	0.370267	0.137098	cis
rs2305428	OID43568	CRYGD	11.3653	6.9718e-28	1.10948e-24	0.513727	0.0452015	0.370267	0.137098	cis
rs13389772	OID43568	CRYGD	11.3653	6.9718e-28	1.10948e-24	0.513727	0.0452015	0.370267	0.137098	cis
rs524517	OID44750	LGALS8	11.365	6.98714e-28	1.11186e-24	0.452068	0.0397771	0.370261	0.137093	cis
rs687423	OID42672	KIR3DL1	11.3649	6.99642e-28	1.11324e-24	1.96575	0.172967	0.370257	0.13709	cis
rs608368	OID42672	KIR3DL1	11.3649	6.99642e-28	1.11324e-24	1.96575	0.172967	0.370257	0.13709	cis
rs1831281	OID45454	CFHR2	11.3649	7.00019e-28	1.11347e-24	0.3588	0.031571	0.370256	0.137089	cis
rs12042805	OID45454	CFHR2	11.3649	7.00019e-28	1.11347e-24	0.3588	0.031571	0.370256	0.137089	cis
rs10754200	OID45454	CFHR2	11.3649	7.00019e-28	1.11347e-24	0.3588	0.031571	0.370256	0.137089	cis
rs1587325	OID45454	CFHR2	11.3649	7.00019e-28	1.11347e-24	0.3588	0.031571	0.370256	0.137089	cis
rs1329429	OID45454	CFHR2	11.3649	7.00019e-28	1.11347e-24	0.3588	0.031571	0.370256	0.137089	cis
rs1576340	OID45454	CFHR2	11.3649	7.00019e-28	1.11347e-24	0.3588	0.031571	0.370256	0.137089	cis
rs2284664	OID45454	CFHR2	11.3649	7.00019e-28	1.11347e-24	0.3588	0.031571	0.370256	0.137089	cis
rs35451404	OID42672	KIR3DL1	-11.3644	7.03421e-28	1.11882e-24	-1.13179	0.099591	-0.370242	0.137079	cis
rs35838913	OID45056	CD109	-11.364	7.06265e-28	1.12319e-24	-0.229092	0.0201595	-0.37023	0.13707	cis
rs9447033	OID45056	CD109	-11.364	7.06265e-28	1.12319e-24	-0.229092	0.0201595	-0.37023	0.13707	cis
rs10943133	OID45056	CD109	-11.364	7.06265e-28	1.12319e-24	-0.229092	0.0201595	-0.37023	0.13707	cis
rs4806561	OID42672	KIR3DL1	-11.3615	7.23845e-28	1.15109e-24	-1.12581	0.0990906	-0.37016	0.137019	cis
rs603172	OID42672	KIR3DL1	11.3614	7.24176e-28	1.15151e-24	1.2564	0.110585	0.370159	0.137018	cis
rs603611	OID42672	KIR3DL1	11.3614	7.24176e-28	1.15151e-24	1.2564	0.110585	0.370159	0.137018	cis
rs2305030	OID41432	LTK	11.3606	7.29827e-28	1.16028e-24	0.436602	0.0384311	0.370137	0.137001	cis
rs28505024	OID41432	LTK	11.3606	7.29827e-28	1.16028e-24	0.436602	0.0384311	0.370137	0.137001	cis
rs7180038	OID41432	LTK	11.3606	7.29827e-28	1.16028e-24	0.436602	0.0384311	0.370137	0.137001	cis
rs8026193	OID41432	LTK	11.3606	7.29827e-28	1.16028e-24	0.436602	0.0384311	0.370137	0.137001	cis
rs17876154	OID44111	PON2	-11.3602	7.33129e-28	1.16519e-24	-0.362453	0.0319056	-0.370124	0.136992	cis
rs12669182	OID44111	PON2	-11.3602	7.33129e-28	1.16519e-24	-0.362453	0.0319056	-0.370124	0.136992	cis
rs1639	OID44111	PON2	-11.3602	7.33129e-28	1.16519e-24	-0.362453	0.0319056	-0.370124	0.136992	cis
rs3216252	OID44111	PON2	-11.3602	7.33129e-28	1.16519e-24	-0.362453	0.0319056	-0.370124	0.136992	cis
rs3831552	OID44111	PON2	-11.3602	7.33129e-28	1.16519e-24	-0.362453	0.0319056	-0.370124	0.136992	cis
rs17774346	OID44111	PON2	-11.3602	7.33129e-28	1.16519e-24	-0.362453	0.0319056	-0.370124	0.136992	cis
rs10425455	OID44848	PINLYP	11.3573	7.54006e-28	1.19832e-24	0.379824	0.0334431	0.370044	0.136933	cis
rs1076237	OID45223	PILRA	11.3569	7.57427e-28	1.2033e-24	0.28009	0.0246626	0.370031	0.136923	cis
rs6946204	OID45223	PILRA	11.3569	7.57427e-28	1.2033e-24	0.28009	0.0246626	0.370031	0.136923	cis
rs6964754	OID45223	PILRA	11.3569	7.57427e-28	1.2033e-24	0.28009	0.0246626	0.370031	0.136923	cis
rs6465760	OID45223	PILRA	11.3569	7.57427e-28	1.2033e-24	0.28009	0.0246626	0.370031	0.136923	cis
chr7_99996214_AT_ATT	OID45223	PILRA	11.3569	7.57427e-28	1.2033e-24	0.28009	0.0246626	0.370031	0.136923	cis
rs12705067	OID45223	PILRA	11.3569	7.57427e-28	1.2033e-24	0.28009	0.0246626	0.370031	0.136923	cis
rs10267212	OID45223	PILRA	11.3569	7.57427e-28	1.2033e-24	0.28009	0.0246626	0.370031	0.136923	cis
rs10267231	OID45223	PILRA	11.3569	7.57427e-28	1.2033e-24	0.28009	0.0246626	0.370031	0.136923	cis
rs2541633	OID44698	HBZ	11.3562	7.62312e-28	1.21089e-24	0.889917	0.0783638	0.370013	0.13691	cis
rs2858056	OID44698	HBZ	11.3562	7.62312e-28	1.21089e-24	0.889917	0.0783638	0.370013	0.13691	cis
rs2858045	OID44698	HBZ	11.3562	7.62312e-28	1.21089e-24	0.889917	0.0783638	0.370013	0.13691	cis
rs368264873	OID42672	KIR3DL1	11.356	7.64181e-28	1.2138e-24	1.40138	0.123404	0.370006	0.136904	cis
rs191297708	OID44692	GPNMB	-11.3546	7.74731e-28	1.23039e-24	-0.370457	0.0326262	-0.369967	0.136876	cis
rs117162588	OID44692	GPNMB	-11.3546	7.74731e-28	1.23039e-24	-0.370457	0.0326262	-0.369967	0.136876	cis
rs11537976	OID44692	GPNMB	-11.3546	7.74731e-28	1.23039e-24	-0.370457	0.0326262	-0.369967	0.136876	cis
rs11375633	OID42672	KIR3DL1	11.3539	7.80188e-28	1.23899e-24	1.93727	0.170626	0.369947	0.136861	cis
rs1474533367	OID43937	LRRC37A2	-11.3535	7.83374e-28	1.24399e-24	-0.568326	0.0500575	-0.369935	0.136852	cis
rs200760493	OID42991	RARRES1	-11.3534	7.83979e-28	1.2449e-24	-0.562921	0.0495818	-0.369933	0.136851	cis
rs1760940	OID44860	PNP	11.3529	7.87699e-28	1.25074e-24	1.03791	0.0914226	0.36992	0.136841	cis
rs4924559	OID41432	LTK	-11.3514	7.99258e-28	1.26904e-24	-0.320381	0.0282238	-0.369878	0.13681	cis
rs199775944	OID44689	GNPDA2	11.3511	8.02178e-28	1.27313e-24	0.705184	0.0621249	0.369868	0.136802	cis
rs75085450	OID44689	GNPDA2	11.3511	8.02178e-28	1.27313e-24	0.705184	0.0621249	0.369868	0.136802	cis
rs149012588	OID44689	GNPDA2	11.3511	8.02178e-28	1.27313e-24	0.705184	0.0621249	0.369868	0.136802	cis
rs117716180	OID44689	GNPDA2	11.3511	8.02178e-28	1.27313e-24	0.705184	0.0621249	0.369868	0.136802	cis
rs145396953	OID44689	GNPDA2	11.3511	8.02178e-28	1.27313e-24	0.705184	0.0621249	0.369868	0.136802	cis
rs185516201	OID44689	GNPDA2	11.3511	8.02178e-28	1.27313e-24	0.705184	0.0621249	0.369868	0.136802	cis
rs74289173	OID44689	GNPDA2	11.3511	8.02178e-28	1.27313e-24	0.705184	0.0621249	0.369868	0.136802	cis
rs80104410	OID44689	GNPDA2	11.3511	8.02178e-28	1.27313e-24	0.705184	0.0621249	0.369868	0.136802	cis
rs79197252	OID44689	GNPDA2	11.3511	8.02178e-28	1.27313e-24	0.705184	0.0621249	0.369868	0.136802	cis
rs4971059	OID45191	MUC1	11.3497	8.12828e-28	1.28997e-24	0.529407	0.0466449	0.36983	0.136774	cis
rs7659780	OID42298	CLGN	-11.3491	8.18269e-28	1.29849e-24	-0.984525	0.0867496	-0.369811	0.13676	cis
rs7683809	OID42298	CLGN	-11.3491	8.18269e-28	1.29849e-24	-0.984525	0.0867496	-0.369811	0.13676	cis
rs67616421	OID44848	PINLYP	11.3489	8.19486e-28	1.30036e-24	0.392668	0.0345997	0.369807	0.136757	cis
rs4976692	OID45461	F12	11.3483	8.24354e-28	1.30802e-24	0.405935	0.0357705	0.36979	0.136745	cis
rs9648894	OID44430	ZP3	-11.3483	8.24617e-28	1.30831e-24	-1.68267	0.148275	-0.369789	0.136744	cis
rs9649162	OID44430	ZP3	-11.3483	8.24617e-28	1.30831e-24	-1.68267	0.148275	-0.369789	0.136744	cis
rs79037747	OID42849	NQO1	11.3474	8.3186e-28	1.31962e-24	1.17242	0.103321	0.369764	0.136726	cis
rs76568709	OID42849	NQO1	11.3474	8.3186e-28	1.31962e-24	1.17242	0.103321	0.369764	0.136726	cis
rs118176310	OID42849	NQO1	11.3474	8.3186e-28	1.31962e-24	1.17242	0.103321	0.369764	0.136726	cis
rs2191240	OID43514	CEACAM21	-11.3468	8.36808e-28	1.32734e-24	-0.958176	0.0844447	-0.369747	0.136713	cis
rs4803484	OID43514	CEACAM21	-11.3468	8.36808e-28	1.32734e-24	-0.958176	0.0844447	-0.369747	0.136713	cis
rs971493	OID43568	CRYGD	11.3465	8.38757e-28	1.33037e-24	0.512542	0.0451716	0.369741	0.136708	cis
rs4802143	OID44133	PSG1	-11.3465	8.39316e-28	1.3312e-24	-0.814268	0.0717639	-0.369739	0.136707	cis
rs12455930	OID45051	CBLN2	-11.3455	8.47771e-28	1.34454e-24	-0.24101	0.0212428	-0.36971	0.136686	cis
rs2396544	OID44529	CDHR5	11.3449	8.52878e-28	1.35258e-24	0.382976	0.0337577	0.369693	0.136673	cis
rs35699331	OID45376	IL6R	-11.3429	8.69761e-28	1.3787e-24	-0.224163	0.0197625	-0.369637	0.136632	cis
chr1_154460429_GA_G	OID45376	IL6R	-11.3429	8.69761e-28	1.3787e-24	-0.224163	0.0197625	-0.369637	0.136632	cis
rs6698040	OID45376	IL6R	-11.3429	8.69761e-28	1.3787e-24	-0.224163	0.0197625	-0.369637	0.136632	cis
rs7537291	OID45376	IL6R	-11.3429	8.69761e-28	1.3787e-24	-0.224163	0.0197625	-0.369637	0.136632	cis
rs7546068	OID45376	IL6R	-11.3429	8.69761e-28	1.3787e-24	-0.224163	0.0197625	-0.369637	0.136632	cis
rs7537316	OID45376	IL6R	-11.3429	8.69761e-28	1.3787e-24	-0.224163	0.0197625	-0.369637	0.136632	cis
rs7546552	OID45376	IL6R	-11.3429	8.69761e-28	1.3787e-24	-0.224163	0.0197625	-0.369637	0.136632	cis
rs7546555	OID45376	IL6R	-11.3429	8.69761e-28	1.3787e-24	-0.224163	0.0197625	-0.369637	0.136632	cis
rs6687597	OID45376	IL6R	-11.3429	8.69761e-28	1.3787e-24	-0.224163	0.0197625	-0.369637	0.136632	cis
rs6427672	OID45376	IL6R	-11.3429	8.69761e-28	1.3787e-24	-0.224163	0.0197625	-0.369637	0.136632	cis
rs3094694	OID43804	HLA-A	-11.3426	8.72103e-28	1.38233e-24	-0.433344	0.038205	-0.36963	0.136626	cis
rs360070	OID43920	LEFTY2	11.3426	8.72134e-28	1.38233e-24	0.30203	0.0266279	0.369629	0.136626	cis
rs60875409	OID43822	HSDL2	-11.3422	8.75567e-28	1.38771e-24	-0.407549	0.0359321	-0.369618	0.136618	cis
rs499434	OID45206	OAF	11.3422	8.75681e-28	1.38783e-24	0.392326	0.03459	0.369618	0.136617	cis
rs35654547	OID42672	KIR3DL1	-11.342	8.77359e-28	1.39042e-24	-1.1225	0.0989682	-0.369612	0.136613	cis
rs61802313	OID42448	FCGR2B	11.3413	8.8319e-28	1.39959e-24	0.707224	0.0623582	0.369594	0.136599	cis
rs10922144	OID45454	CFHR2	11.341	8.85514e-28	1.40321e-24	0.357875	0.0315557	0.369586	0.136594	cis
rs2725185	OID42016	VSTM4	11.3401	8.93666e-28	1.41606e-24	0.658554	0.0580729	0.36956	0.136575	cis
rs185115316	OID43937	LRRC37A2	-11.3395	8.99318e-28	1.42495e-24	-0.584091	0.0515095	-0.369542	0.136561	cis
rs7138353	OID43552	COL2A1	11.3388	9.04979e-28	1.43378e-24	0.951627	0.0839263	0.369524	0.136548	cis
rs7307874	OID43552	COL2A1	11.3388	9.04979e-28	1.43378e-24	0.951627	0.0839263	0.369524	0.136548	cis
rs4239590	OID42672	KIR3DL1	11.3385	9.08247e-28	1.4389e-24	1.95952	0.17282	0.369514	0.13654	cis
rs7484942	OID43552	COL2A1	11.337	9.2184e-28	1.46029e-24	0.736355	0.0649517	0.369471	0.136509	cis
rs11168439	OID43552	COL2A1	11.337	9.2184e-28	1.46029e-24	0.736355	0.0649517	0.369471	0.136509	cis
rs3215914	OID41432	LTK	11.3367	9.24477e-28	1.4644e-24	0.434636	0.0383389	0.369463	0.136503	cis
rs2254458	OID44935	SIRPB1	-11.3364	9.27464e-28	1.46906e-24	-0.32054	0.0282754	-0.369454	0.136496	cis
rs11225434	OID45187	MMP3	11.3331	9.582e-28	1.51768e-24	0.352832	0.031133	0.369361	0.136428	cis
rs2852084	OID44776	MEP1B	11.3309	9.78725e-28	1.55011e-24	0.737648	0.0651006	0.3693	0.136383	cis
rs239933	OID45248	RNASET2	11.3292	9.95503e-28	1.57628e-24	0.196403	0.017336	0.369252	0.136347	cis
rs7853980	OID43822	HSDL2	-11.3292	9.95527e-28	1.57628e-24	-0.370594	0.0327115	-0.369252	0.136347	cis
rs7868301	OID43822	HSDL2	-11.3292	9.95527e-28	1.57628e-24	-0.370594	0.0327115	-0.369252	0.136347	cis
rs10114283	OID43822	HSDL2	-11.3292	9.95527e-28	1.57628e-24	-0.370594	0.0327115	-0.369252	0.136347	cis
rs28762689	OID43822	HSDL2	-11.3292	9.95527e-28	1.57628e-24	-0.370594	0.0327115	-0.369252	0.136347	cis
rs7026585	OID43822	HSDL2	-11.3292	9.95527e-28	1.57628e-24	-0.370594	0.0327115	-0.369252	0.136347	cis
rs2253006	OID45206	OAF	11.3275	1.0119e-27	1.60213e-24	0.402086	0.0354964	0.369205	0.136313	cis
rs12470864	OID45158	IL1RL1	11.3266	1.02065e-27	1.61567e-24	0.324109	0.0286147	0.369181	0.136294	cis
rs13020553	OID45158	IL1RL1	11.3266	1.02065e-27	1.61567e-24	0.324109	0.0286147	0.369181	0.136294	cis
rs950880	OID45158	IL1RL1	11.3266	1.02065e-27	1.61567e-24	0.324109	0.0286147	0.369181	0.136294	cis
rs13001325	OID45158	IL1RL1	11.3266	1.02065e-27	1.61567e-24	0.324109	0.0286147	0.369181	0.136294	cis
rs2523989	OID43804	HLA-A	-11.3259	1.02792e-27	1.62649e-24	-0.477856	0.0421913	-0.36916	0.136279	cis
rs2239529	OID43804	HLA-A	-11.3259	1.02792e-27	1.62649e-24	-0.477856	0.0421913	-0.36916	0.136279	cis
rs2249099	OID43804	HLA-A	-11.3259	1.02792e-27	1.62649e-24	-0.477856	0.0421913	-0.36916	0.136279	cis
rs2517598	OID43804	HLA-A	-11.3259	1.02792e-27	1.62649e-24	-0.477856	0.0421913	-0.36916	0.136279	cis
rs2844793	OID43804	HLA-A	-11.3259	1.02792e-27	1.62649e-24	-0.477856	0.0421913	-0.36916	0.136279	cis
rs2523985	OID43804	HLA-A	-11.3259	1.02792e-27	1.62649e-24	-0.477856	0.0421913	-0.36916	0.136279	cis
rs2523984	OID43804	HLA-A	-11.3259	1.02792e-27	1.62649e-24	-0.477856	0.0421913	-0.36916	0.136279	cis
rs2245420	OID43804	HLA-A	-11.3259	1.02792e-27	1.62649e-24	-0.477856	0.0421913	-0.36916	0.136279	cis
rs5875233	OID43804	HLA-A	-11.3259	1.02792e-27	1.62649e-24	-0.477856	0.0421913	-0.36916	0.136279	cis
rs360074	OID43920	LEFTY2	11.3252	1.03582e-27	1.63892e-24	0.303081	0.0267617	0.369139	0.136263	cis
rs7518236	OID43320	ACP6	-11.3219	1.07002e-27	1.69296e-24	-0.345274	0.0304963	-0.369046	0.136195	cis
rs9280888	OID43804	HLA-A	-11.3217	1.07125e-27	1.69474e-24	-0.472505	0.0417343	-0.369043	0.136192	cis
rs1156533	OID43804	HLA-A	-11.3217	1.07125e-27	1.69474e-24	-0.472505	0.0417343	-0.369043	0.136192	cis
rs10752641	OID45376	IL6R	-11.3215	1.07356e-27	1.69823e-24	-0.223628	0.0197524	-0.369036	0.136188	cis
rs4291493	OID45376	IL6R	-11.3215	1.07356e-27	1.69823e-24	-0.223628	0.0197524	-0.369036	0.136188	cis
rs4985541	OID42623	IL34	11.3213	1.0754e-27	1.70106e-24	0.350095	0.0309235	0.369031	0.136184	cis
rs12934797	OID44356	TPSAB1	-11.3213	1.07642e-27	1.70259e-24	-0.364885	0.0322301	-0.369029	0.136182	cis
rs870218	OID45161	IMUP	11.3212	1.0774e-27	1.70398e-24	0.683564	0.0603793	0.369026	0.13618	cis
rs111261436	OID45161	IMUP	11.3212	1.0774e-27	1.70398e-24	0.683564	0.0603793	0.369026	0.13618	cis
rs2845708	OID45206	OAF	11.3206	1.08363e-27	1.71367e-24	0.401155	0.0354359	0.36901	0.136168	cis
rs2509623	OID45206	OAF	11.3206	1.08363e-27	1.71367e-24	0.401155	0.0354359	0.36901	0.136168	cis
chr19_43407988_A_AAGTT	OID44316	TEX101	11.3193	1.09701e-27	1.73476e-24	0.55419	0.0489596	0.368975	0.136142	cis
rs6420280	OID44612	DPP7	-11.3191	1.10001e-27	1.73942e-24	-0.586057	0.0517761	-0.368967	0.136137	cis
rs589158	OID42672	KIR3DL1	11.3182	1.10935e-27	1.75386e-24	1.95791	0.172988	0.368943	0.136119	cis
rs597598	OID42672	KIR3DL1	11.3182	1.10935e-27	1.75386e-24	1.95791	0.172988	0.368943	0.136119	cis
rs607149	OID42672	KIR3DL1	11.3182	1.10935e-27	1.75386e-24	1.95791	0.172988	0.368943	0.136119	cis
rs657395	OID42672	KIR3DL1	11.3182	1.10935e-27	1.75386e-24	1.95791	0.172988	0.368943	0.136119	cis
rs2880587	OID43335	ADGRB3	11.3179	1.11278e-27	1.75919e-24	0.226706	0.0200308	0.368934	0.136112	cis
rs2917894	OID45056	CD109	-11.3174	1.11785e-27	1.76714e-24	-0.20596	0.0181985	-0.368921	0.136103	cis
rs13100619	OID45442	BTD	11.3169	1.12309e-27	1.77533e-24	0.557085	0.0492258	0.368907	0.136093	cis
rs62473779	OID44430	ZP3	-11.3167	1.12622e-27	1.78019e-24	-2.26214	0.199895	-0.3689	0.136087	cis
rs3814316	OID45191	MUC1	11.3163	1.1306e-27	1.78704e-24	0.529626	0.0468022	0.368888	0.136079	cis
rs4968651	OID45300	ACE	11.3156	1.13838e-27	1.79925e-24	0.272845	0.0241124	0.368869	0.136064	cis
rs74677851	OID43327	ADAM15	-11.3147	1.14799e-27	1.81435e-24	-0.360796	0.0318873	-0.368845	0.136046	cis
chr1_157709575_A_AT	OID42450	FCRL3	-11.3131	1.16593e-27	1.84219e-24	-0.602848	0.0532874	-0.3688	0.136014	cis
rs17676303	OID42450	FCRL3	-11.3131	1.16593e-27	1.84219e-24	-0.602848	0.0532874	-0.3688	0.136014	cis
rs17727339	OID42450	FCRL3	-11.3131	1.16593e-27	1.84219e-24	-0.602848	0.0532874	-0.3688	0.136014	cis
rs72708379	OID42450	FCRL3	-11.3131	1.16593e-27	1.84219e-24	-0.602848	0.0532874	-0.3688	0.136014	cis
rs56273037	OID42450	FCRL3	-11.3131	1.16593e-27	1.84219e-24	-0.602848	0.0532874	-0.3688	0.136014	cis
rs57500528	OID42450	FCRL3	-11.3131	1.16593e-27	1.84219e-24	-0.602848	0.0532874	-0.3688	0.136014	cis
rs1995951	OID43945	LY75	11.313	1.16712e-27	1.84381e-24	0.25768	0.0227773	0.368798	0.136012	cis
rs72185409	OID43945	LY75	11.313	1.16712e-27	1.84381e-24	0.25768	0.0227773	0.368798	0.136012	cis
rs77743444	OID43945	LY75	11.313	1.16712e-27	1.84381e-24	0.25768	0.0227773	0.368798	0.136012	cis
rs10181061	OID43568	CRYGD	11.3123	1.1757e-27	1.85726e-24	0.485003	0.042874	0.368777	0.135996	cis
rs113131224	OID43847	IL18R1	11.3112	1.18805e-27	1.8767e-24	0.287519	0.0254189	0.368747	0.135974	cis
rs4311	OID45300	ACE	11.3104	1.19795e-27	1.89224e-24	0.273585	0.0241888	0.368723	0.135957	cis
rs527905	OID44661	FOLR3	-11.3102	1.19991e-27	1.89526e-24	-2.93891	0.259845	-0.368718	0.135953	cis
rs56171963	OID44661	FOLR3	-11.3086	1.21977e-27	1.92608e-24	-2.92552	0.2587	-0.368671	0.135919	cis
rs58044536	OID44661	FOLR3	-11.3086	1.21977e-27	1.92608e-24	-2.92552	0.2587	-0.368671	0.135919	cis
rs3750906	OID44661	FOLR3	-11.3086	1.21977e-27	1.92608e-24	-2.92552	0.2587	-0.368671	0.135919	cis
rs61036532	OID44661	FOLR3	-11.3086	1.21977e-27	1.92608e-24	-2.92552	0.2587	-0.368671	0.135919	cis
rs55721826	OID44661	FOLR3	-11.3086	1.21977e-27	1.92608e-24	-2.92552	0.2587	-0.368671	0.135919	cis
rs56076328	OID44661	FOLR3	-11.3086	1.21977e-27	1.92608e-24	-2.92552	0.2587	-0.368671	0.135919	cis
rs34406153	OID44927	SFTPD	11.3085	1.22098e-27	1.9278e-24	0.503831	0.0445535	0.368668	0.135916	cis
rs61860415	OID44927	SFTPD	11.3085	1.22098e-27	1.9278e-24	0.503831	0.0445535	0.368668	0.135916	cis
rs12198700	OID43335	ADGRB3	11.3083	1.22312e-27	1.92919e-24	0.271163	0.0239791	0.368663	0.135913	cis
rs17259872	OID43335	ADGRB3	11.3083	1.22312e-27	1.92919e-24	0.271163	0.0239791	0.368663	0.135913	cis
rs12200743	OID43335	ADGRB3	11.3083	1.22312e-27	1.92919e-24	0.271163	0.0239791	0.368663	0.135913	cis
chr6_68841106_A_ATAT	OID43335	ADGRB3	11.3083	1.22312e-27	1.92919e-24	0.271163	0.0239791	0.368663	0.135913	cis
rs12200405	OID43335	ADGRB3	11.3083	1.22312e-27	1.92919e-24	0.271163	0.0239791	0.368663	0.135913	cis
rs111996816	OID43335	ADGRB3	11.3083	1.22312e-27	1.92919e-24	0.271163	0.0239791	0.368663	0.135913	cis
rs72902918	OID43335	ADGRB3	11.3083	1.22312e-27	1.92919e-24	0.271163	0.0239791	0.368663	0.135913	cis
rs12202836	OID43335	ADGRB3	11.3083	1.22312e-27	1.92919e-24	0.271163	0.0239791	0.368663	0.135913	cis
rs72902944	OID43335	ADGRB3	11.3083	1.22312e-27	1.92919e-24	0.271163	0.0239791	0.368663	0.135913	cis
rs147920662	OID43335	ADGRB3	11.3083	1.22312e-27	1.92919e-24	0.271163	0.0239791	0.368663	0.135913	cis
rs17260682	OID43335	ADGRB3	11.3083	1.22312e-27	1.92919e-24	0.271163	0.0239791	0.368663	0.135913	cis
chr6_68875382_TA_T	OID43335	ADGRB3	11.3083	1.22312e-27	1.92919e-24	0.271163	0.0239791	0.368663	0.135913	cis
rs530283313	OID43335	ADGRB3	11.3083	1.22312e-27	1.92919e-24	0.271163	0.0239791	0.368663	0.135913	cis
rs72902977	OID43335	ADGRB3	11.3083	1.22312e-27	1.92919e-24	0.271163	0.0239791	0.368663	0.135913	cis
rs12199028	OID43335	ADGRB3	11.3083	1.22312e-27	1.92919e-24	0.271163	0.0239791	0.368663	0.135913	cis
rs12194110	OID43335	ADGRB3	11.3083	1.22312e-27	1.92919e-24	0.271163	0.0239791	0.368663	0.135913	cis
rs12209015	OID43335	ADGRB3	11.3083	1.22312e-27	1.92919e-24	0.271163	0.0239791	0.368663	0.135913	cis
rs10945146	OID43335	ADGRB3	11.3083	1.22312e-27	1.92919e-24	0.271163	0.0239791	0.368663	0.135913	cis
rs12154054	OID43335	ADGRB3	11.3083	1.22312e-27	1.92919e-24	0.271163	0.0239791	0.368663	0.135913	cis
rs10455223	OID43335	ADGRB3	11.3083	1.22312e-27	1.92919e-24	0.271163	0.0239791	0.368663	0.135913	cis
rs72903000	OID43335	ADGRB3	11.3083	1.22312e-27	1.92919e-24	0.271163	0.0239791	0.368663	0.135913	cis
rs76209080	OID43335	ADGRB3	11.3083	1.22312e-27	1.92919e-24	0.271163	0.0239791	0.368663	0.135913	cis
rs230349	OID44553	COCH	-11.3071	1.23694e-27	1.95089e-24	-0.949453	0.0839693	-0.368631	0.135889	cis
rs1171209	OID44511	CD300C	-11.307	1.23859e-27	1.95332e-24	-0.347393	0.0307237	-0.368628	0.135886	cis
rs1171208	OID44511	CD300C	-11.307	1.23859e-27	1.95332e-24	-0.347393	0.0307237	-0.368628	0.135886	cis
rs35376548	OID45300	ACE	-11.3049	1.26486e-27	1.99465e-24	-0.272003	0.0240607	-0.368567	0.135842	cis
rs12533978	OID44430	ZP3	11.3041	1.2743e-27	2.00926e-24	1.8048	0.159659	0.368546	0.135826	cis
rs6953281	OID44430	ZP3	11.3041	1.2743e-27	2.00926e-24	1.8048	0.159659	0.368546	0.135826	cis
rs7787526	OID44430	ZP3	11.3041	1.2743e-27	2.00926e-24	1.8048	0.159659	0.368546	0.135826	cis
rs6901628	OID45056	CD109	-11.3038	1.27794e-27	2.01491e-24	-0.237004	0.0209667	-0.368538	0.13582	cis
rs9280934	OID43804	HLA-A	-11.3038	1.27806e-27	2.015e-24	-0.387599	0.0342892	-0.368538	0.13582	cis
rs3792161	OID43945	LY75	11.3032	1.28644e-27	2.02764e-24	0.257167	0.0227518	0.368519	0.135806	cis
rs949753	OID43945	LY75	11.3032	1.28644e-27	2.02764e-24	0.257167	0.0227518	0.368519	0.135806	cis
rs62176719	OID43945	LY75	11.3032	1.28644e-27	2.02764e-24	0.257167	0.0227518	0.368519	0.135806	cis
rs145411646	OID43945	LY75	11.3032	1.28644e-27	2.02764e-24	0.257167	0.0227518	0.368519	0.135806	cis
rs149208519	OID43945	LY75	11.3032	1.28644e-27	2.02764e-24	0.257167	0.0227518	0.368519	0.135806	cis
rs144615035	OID43945	LY75	11.3032	1.28644e-27	2.02764e-24	0.257167	0.0227518	0.368519	0.135806	cis
rs61813767	OID43796	HDGF	11.3023	1.29741e-27	2.04483e-24	0.615248	0.0544357	0.368495	0.135788	cis
rs1888864	OID43796	HDGF	11.302	1.30112e-27	2.05058e-24	0.680443	0.0602055	0.368487	0.135782	cis
rs678812	OID42672	KIR3DL1	11.3014	1.30879e-27	2.06247e-24	1.25582	0.111121	0.36847	0.13577	cis
rs678846	OID42672	KIR3DL1	11.3014	1.30879e-27	2.06247e-24	1.25582	0.111121	0.36847	0.13577	cis
rs199706759	OID44266	SNCG	-11.2996	1.33226e-27	2.09936e-24	-0.592505	0.0524359	-0.368419	0.135732	cis
rs526215	OID45187	MMP3	11.299	1.33982e-27	2.11098e-24	0.350999	0.0310645	0.368403	0.135721	cis
rs1144396	OID45187	MMP3	11.299	1.33982e-27	2.11098e-24	0.350999	0.0310645	0.368403	0.135721	cis
rs10791596	OID45187	MMP3	11.299	1.33982e-27	2.11098e-24	0.350999	0.0310645	0.368403	0.135721	cis
rs28708888	OID41432	LTK	-11.2987	1.34376e-27	2.11709e-24	-0.306232	0.0271033	-0.368394	0.135714	cis
rs609105	OID42672	KIR3DL1	11.2984	1.34829e-27	2.12402e-24	1.25092	0.110717	0.368385	0.135707	cis
rs201489106	OID42672	KIR3DL1	11.2984	1.34829e-27	2.12402e-24	1.25092	0.110717	0.368385	0.135707	cis
rs3818813	OID43705	FCRL2	-11.2978	1.35565e-27	2.13433e-24	-0.430064	0.038066	-0.368369	0.135696	cis
rs2275232	OID43705	FCRL2	-11.2978	1.35565e-27	2.13433e-24	-0.430064	0.038066	-0.368369	0.135696	cis
rs2275233	OID43705	FCRL2	-11.2978	1.35565e-27	2.13433e-24	-0.430064	0.038066	-0.368369	0.135696	cis
rs3818814	OID43705	FCRL2	-11.2978	1.35565e-27	2.13433e-24	-0.430064	0.038066	-0.368369	0.135696	cis
rs6662117	OID43705	FCRL2	-11.2978	1.35565e-27	2.13433e-24	-0.430064	0.038066	-0.368369	0.135696	cis
chr1_157749189_C_CT	OID43705	FCRL2	-11.2978	1.35565e-27	2.13433e-24	-0.430064	0.038066	-0.368369	0.135696	cis
rs72708402	OID43705	FCRL2	-11.2978	1.35565e-27	2.13433e-24	-0.430064	0.038066	-0.368369	0.135696	cis
rs10489681	OID43705	FCRL2	-11.2978	1.35565e-27	2.13433e-24	-0.430064	0.038066	-0.368369	0.135696	cis
rs371177321	OID43705	FCRL2	-11.2978	1.35565e-27	2.13433e-24	-0.430064	0.038066	-0.368369	0.135696	cis
rs56938347	OID43705	FCRL2	-11.2978	1.35565e-27	2.13433e-24	-0.430064	0.038066	-0.368369	0.135696	cis
rs374870428	OID43705	FCRL2	-11.2978	1.35565e-27	2.13433e-24	-0.430064	0.038066	-0.368369	0.135696	cis
rs61135887	OID43705	FCRL2	-11.2978	1.35565e-27	2.13433e-24	-0.430064	0.038066	-0.368369	0.135696	cis
rs12567349	OID43705	FCRL2	-11.2978	1.35565e-27	2.13433e-24	-0.430064	0.038066	-0.368369	0.135696	cis
rs12442382	OID41432	LTK	-11.2976	1.35817e-27	2.13809e-24	-0.300677	0.0266141	-0.368364	0.135692	cis
rs1200352	OID41432	LTK	-11.2976	1.35817e-27	2.13809e-24	-0.300677	0.0266141	-0.368364	0.135692	cis
rs10747048	OID44612	DPP7	-11.2976	1.35873e-27	2.13887e-24	-0.582682	0.0515757	-0.368362	0.135691	cis
rs936466	OID44529	CDHR5	-11.2976	1.35881e-27	2.13889e-24	-0.419666	0.0371465	-0.368362	0.135691	cis
rs8109099	OID44782	MIA	11.2972	1.3636e-27	2.14564e-24	0.50349	0.0445675	0.368352	0.135683	cis
rs2607413	OID44782	MIA	-11.2972	1.3636e-27	2.14564e-24	-0.50349	0.0445675	-0.368352	0.135683	cis
rs2607411	OID44782	MIA	-11.2972	1.3636e-27	2.14564e-24	-0.50349	0.0445675	-0.368352	0.135683	cis
rs2604876	OID44782	MIA	-11.2972	1.3636e-27	2.14564e-24	-0.50349	0.0445675	-0.368352	0.135683	cis
rs2257613	OID44782	MIA	-11.2972	1.3636e-27	2.14564e-24	-0.50349	0.0445675	-0.368352	0.135683	cis
rs2545777	OID44782	MIA	-11.2972	1.3636e-27	2.14564e-24	-0.50349	0.0445675	-0.368352	0.135683	cis
rs56891752	OID44782	MIA	-11.2972	1.3636e-27	2.14564e-24	-0.50349	0.0445675	-0.368352	0.135683	cis
rs74628863	OID44782	MIA	-11.2972	1.3636e-27	2.14564e-24	-0.50349	0.0445675	-0.368352	0.135683	cis
rs7136782	OID43552	COL2A1	11.297	1.36694e-27	2.15078e-24	0.734157	0.064987	0.368345	0.135678	cis
rs2307484	OID45243	QPCT	11.297	1.36722e-27	2.15113e-24	0.510341	0.045175	0.368345	0.135678	cis
rs9974246	OID43834	IFNGR2	-11.2964	1.375e-27	2.16327e-24	-0.473865	0.0419483	-0.368328	0.135666	cis
rs396742	OID43630	DPEP1	-11.296	1.38086e-27	2.17239e-24	-0.303761	0.0268912	-0.368316	0.135657	cis
rs17727309	OID42450	FCRL3	-11.2958	1.38287e-27	2.17545e-24	-0.602336	0.0533239	-0.368312	0.135654	cis
rs1879325	OID43168	TDGF1	-11.2957	1.38502e-27	2.17873e-24	-1.44109	0.127579	-0.368308	0.13565	cis
rs629122	OID42672	KIR3DL1	11.2951	1.39224e-27	2.18998e-24	1.95926	0.17346	0.368293	0.13564	cis
rs12440747	OID41432	LTK	-11.2933	1.41753e-27	2.22955e-24	-0.306327	0.0271246	-0.368241	0.135602	cis
rs17678138	OID41432	LTK	-11.2933	1.41753e-27	2.22955e-24	-0.306327	0.0271246	-0.368241	0.135602	cis
rs10817327	OID43822	HSDL2	-11.2919	1.43681e-27	2.25967e-24	-0.360834	0.0319551	-0.368202	0.135573	cis
rs35820032	OID43822	HSDL2	-11.2919	1.43681e-27	2.25967e-24	-0.360834	0.0319551	-0.368202	0.135573	cis
rs4838448	OID42016	VSTM4	11.2912	1.44634e-27	2.27306e-24	0.723703	0.0640941	0.368183	0.135559	cis
rs4838450	OID42016	VSTM4	11.2912	1.44634e-27	2.27306e-24	0.723703	0.0640941	0.368183	0.135559	cis
rs12264188	OID42016	VSTM4	11.2912	1.44634e-27	2.27306e-24	0.723703	0.0640941	0.368183	0.135559	cis
rs4550152	OID42016	VSTM4	11.2912	1.44634e-27	2.27306e-24	0.723703	0.0640941	0.368183	0.135559	cis
rs12247475	OID42016	VSTM4	11.2912	1.44634e-27	2.27306e-24	0.723703	0.0640941	0.368183	0.135559	cis
rs61848422	OID42016	VSTM4	11.2912	1.44634e-27	2.27306e-24	0.723703	0.0640941	0.368183	0.135559	cis
rs61848423	OID42016	VSTM4	11.2912	1.44634e-27	2.27306e-24	0.723703	0.0640941	0.368183	0.135559	cis
rs7895377	OID42016	VSTM4	11.2912	1.44634e-27	2.27306e-24	0.723703	0.0640941	0.368183	0.135559	cis
rs6537498	OID42016	VSTM4	11.2912	1.44634e-27	2.27306e-24	0.723703	0.0640941	0.368183	0.135559	cis
rs4838369	OID42016	VSTM4	11.2912	1.44634e-27	2.27306e-24	0.723703	0.0640941	0.368183	0.135559	cis
rs60022174	OID42016	VSTM4	11.2912	1.44634e-27	2.27306e-24	0.723703	0.0640941	0.368183	0.135559	cis
rs4838457	OID42016	VSTM4	11.2912	1.44634e-27	2.27306e-24	0.723703	0.0640941	0.368183	0.135559	cis
rs7898865	OID42016	VSTM4	11.2912	1.44634e-27	2.27306e-24	0.723703	0.0640941	0.368183	0.135559	cis
rs4838462	OID42016	VSTM4	11.2912	1.44634e-27	2.27306e-24	0.723703	0.0640941	0.368183	0.135559	cis
rs4838463	OID42016	VSTM4	11.2912	1.44634e-27	2.27306e-24	0.723703	0.0640941	0.368183	0.135559	cis
rs57738457	OID42623	IL34	11.2906	1.45523e-27	2.2865e-24	0.38615	0.0342009	0.368166	0.135546	cis
rs12920334	OID42623	IL34	11.2906	1.45523e-27	2.2865e-24	0.38615	0.0342009	0.368166	0.135546	cis
rs12923637	OID42623	IL34	11.2906	1.45523e-27	2.2865e-24	0.38615	0.0342009	0.368166	0.135546	cis
rs12929508	OID42623	IL34	11.2906	1.45523e-27	2.2865e-24	0.38615	0.0342009	0.368166	0.135546	cis
rs12929463	OID42623	IL34	11.2906	1.45523e-27	2.2865e-24	0.38615	0.0342009	0.368166	0.135546	cis
rs17676742	OID41432	LTK	-11.2903	1.46022e-27	2.29424e-24	-0.305814	0.0270865	-0.368156	0.135539	cis
rs10157489	OID42448	FCGR2B	-11.2901	1.46254e-27	2.29735e-24	-0.671619	0.0594873	-0.368152	0.135536	cis
rs6427595	OID42448	FCGR2B	-11.2901	1.46254e-27	2.29735e-24	-0.671619	0.0594873	-0.368152	0.135536	cis
rs6696854	OID42448	FCGR2B	-11.2901	1.46254e-27	2.29735e-24	-0.671619	0.0594873	-0.368152	0.135536	cis
rs6684851	OID42448	FCGR2B	-11.2901	1.46254e-27	2.29735e-24	-0.671619	0.0594873	-0.368152	0.135536	cis
rs6684960	OID42448	FCGR2B	-11.2901	1.46254e-27	2.29735e-24	-0.671619	0.0594873	-0.368152	0.135536	cis
rs12761299	OID44927	SFTPD	11.2892	1.47585e-27	2.31803e-24	0.503616	0.0446104	0.368126	0.135516	cis
rs56050597	OID44927	SFTPD	11.2892	1.47585e-27	2.31803e-24	0.503616	0.0446104	0.368126	0.135516	cis
rs61170297	OID44872	PRR4	-11.2888	1.48197e-27	2.32754e-24	-0.603109	0.0534255	-0.368114	0.135508	cis
rs2516715	OID43804	HLA-A	-11.2885	1.48602e-27	2.32879e-24	-0.386796	0.0342647	-0.368106	0.135502	cis
rs2516714	OID43804	HLA-A	-11.2885	1.48602e-27	2.32879e-24	-0.386796	0.0342647	-0.368106	0.135502	cis
rs2516708	OID43804	HLA-A	-11.2885	1.48602e-27	2.32879e-24	-0.386796	0.0342647	-0.368106	0.135502	cis
rs2428507	OID43804	HLA-A	-11.2885	1.48602e-27	2.32879e-24	-0.386796	0.0342647	-0.368106	0.135502	cis
rs2428506	OID43804	HLA-A	-11.2885	1.48602e-27	2.32879e-24	-0.386796	0.0342647	-0.368106	0.135502	cis
rs2844766	OID43804	HLA-A	-11.2885	1.48602e-27	2.32879e-24	-0.386796	0.0342647	-0.368106	0.135502	cis
rs2844764	OID43804	HLA-A	-11.2885	1.48602e-27	2.32879e-24	-0.386796	0.0342647	-0.368106	0.135502	cis
rs2516696	OID43804	HLA-A	-11.2885	1.48602e-27	2.32879e-24	-0.386796	0.0342647	-0.368106	0.135502	cis
rs2844762	OID43804	HLA-A	-11.2885	1.48602e-27	2.32879e-24	-0.386796	0.0342647	-0.368106	0.135502	cis
rs7179097	OID44863	PPCDC	-11.2885	1.48609e-27	2.32879e-24	-0.349965	0.0310019	-0.368106	0.135502	cis
rs7163390	OID44863	PPCDC	-11.2885	1.48609e-27	2.32879e-24	-0.349965	0.0310019	-0.368106	0.135502	cis
rs7168638	OID44863	PPCDC	-11.2885	1.48609e-27	2.32879e-24	-0.349965	0.0310019	-0.368106	0.135502	cis
rs80258625	OID44863	PPCDC	-11.2885	1.48609e-27	2.32879e-24	-0.349965	0.0310019	-0.368106	0.135502	cis
rs74025863	OID44863	PPCDC	-11.2885	1.48609e-27	2.32879e-24	-0.349965	0.0310019	-0.368106	0.135502	cis
rs56828495	OID44863	PPCDC	-11.2885	1.48609e-27	2.32879e-24	-0.349965	0.0310019	-0.368106	0.135502	cis
rs58068887	OID44863	PPCDC	-11.2885	1.48609e-27	2.32879e-24	-0.349965	0.0310019	-0.368106	0.135502	cis
rs8031545	OID44863	PPCDC	-11.2885	1.48609e-27	2.32879e-24	-0.349965	0.0310019	-0.368106	0.135502	cis
rs58403754	OID44863	PPCDC	-11.2885	1.48609e-27	2.32879e-24	-0.349965	0.0310019	-0.368106	0.135502	cis
rs8040961	OID44863	PPCDC	-11.2885	1.48609e-27	2.32879e-24	-0.349965	0.0310019	-0.368106	0.135502	cis
rs12592477	OID44863	PPCDC	-11.2885	1.48609e-27	2.32879e-24	-0.349965	0.0310019	-0.368106	0.135502	cis
rs76518150	OID44863	PPCDC	-11.2885	1.48609e-27	2.32879e-24	-0.349965	0.0310019	-0.368106	0.135502	cis
rs56970592	OID44863	PPCDC	-11.2885	1.48609e-27	2.32879e-24	-0.349965	0.0310019	-0.368106	0.135502	cis
rs9673012	OID44863	PPCDC	-11.2885	1.48609e-27	2.32879e-24	-0.349965	0.0310019	-0.368106	0.135502	cis
rs7182286	OID44863	PPCDC	-11.2885	1.48609e-27	2.32879e-24	-0.349965	0.0310019	-0.368106	0.135502	cis
rs73436579	OID44863	PPCDC	-11.2885	1.48609e-27	2.32879e-24	-0.349965	0.0310019	-0.368106	0.135502	cis
rs6495135	OID44863	PPCDC	-11.2885	1.48609e-27	2.32879e-24	-0.349965	0.0310019	-0.368106	0.135502	cis
rs6495136	OID44863	PPCDC	-11.2885	1.48609e-27	2.32879e-24	-0.349965	0.0310019	-0.368106	0.135502	cis
rs6495137	OID44863	PPCDC	-11.2885	1.48609e-27	2.32879e-24	-0.349965	0.0310019	-0.368106	0.135502	cis
rs7172989	OID44863	PPCDC	-11.2885	1.48609e-27	2.32879e-24	-0.349965	0.0310019	-0.368106	0.135502	cis
rs9672926	OID44863	PPCDC	-11.2885	1.48609e-27	2.32879e-24	-0.349965	0.0310019	-0.368106	0.135502	cis
rs9672996	OID44863	PPCDC	-11.2885	1.48609e-27	2.32879e-24	-0.349965	0.0310019	-0.368106	0.135502	cis
rs111726606	OID44863	PPCDC	-11.2885	1.48609e-27	2.32879e-24	-0.349965	0.0310019	-0.368106	0.135502	cis
rs73436586	OID44863	PPCDC	-11.2885	1.48609e-27	2.32879e-24	-0.349965	0.0310019	-0.368106	0.135502	cis
rs58294763	OID44863	PPCDC	-11.2885	1.48609e-27	2.32879e-24	-0.349965	0.0310019	-0.368106	0.135502	cis
rs9788648	OID44863	PPCDC	-11.2885	1.48609e-27	2.32879e-24	-0.349965	0.0310019	-0.368106	0.135502	cis
rs7181942	OID44863	PPCDC	-11.2885	1.48609e-27	2.32879e-24	-0.349965	0.0310019	-0.368106	0.135502	cis
rs7167415	OID44863	PPCDC	-11.2885	1.48609e-27	2.32879e-24	-0.349965	0.0310019	-0.368106	0.135502	cis
rs6495138	OID44863	PPCDC	-11.2885	1.48609e-27	2.32879e-24	-0.349965	0.0310019	-0.368106	0.135502	cis
rs7174129	OID44863	PPCDC	-11.2885	1.48609e-27	2.32879e-24	-0.349965	0.0310019	-0.368106	0.135502	cis
rs6495140	OID44863	PPCDC	-11.2885	1.48609e-27	2.32879e-24	-0.349965	0.0310019	-0.368106	0.135502	cis
rs61166993	OID44863	PPCDC	-11.2885	1.48609e-27	2.32879e-24	-0.349965	0.0310019	-0.368106	0.135502	cis
rs7342601	OID44863	PPCDC	-11.2885	1.48609e-27	2.32879e-24	-0.349965	0.0310019	-0.368106	0.135502	cis
rs7342591	OID44863	PPCDC	-11.2885	1.48609e-27	2.32879e-24	-0.349965	0.0310019	-0.368106	0.135502	cis
chr15_75015180_C_CT	OID44863	PPCDC	-11.2885	1.48609e-27	2.32879e-24	-0.349965	0.0310019	-0.368106	0.135502	cis
rs74023908	OID44863	PPCDC	-11.2885	1.48609e-27	2.32879e-24	-0.349965	0.0310019	-0.368106	0.135502	cis
rs7173218	OID44863	PPCDC	-11.2885	1.48609e-27	2.32879e-24	-0.349965	0.0310019	-0.368106	0.135502	cis
rs3910748	OID44863	PPCDC	-11.2885	1.48609e-27	2.32879e-24	-0.349965	0.0310019	-0.368106	0.135502	cis
rs12594117	OID44863	PPCDC	-11.2885	1.48609e-27	2.32879e-24	-0.349965	0.0310019	-0.368106	0.135502	cis
rs10908841	OID45376	IL6R	-11.2876	1.49983e-27	2.35021e-24	-0.210901	0.0186844	-0.368079	0.135482	cis
rs117966319	OID44661	FOLR3	-11.2874	1.50186e-27	2.35329e-24	-3.14628	0.278742	-0.368075	0.13548	cis
rs143159382	OID42672	KIR3DL1	11.2872	1.50543e-27	2.35876e-24	1.37788	0.122075	0.368069	0.135475	cis
rs11399450	OID45248	RNASET2	11.2856	1.52863e-27	2.39378e-24	0.195313	0.0173063	0.368025	0.135442	cis
rs6456143	OID45248	RNASET2	11.2856	1.52863e-27	2.39378e-24	0.195313	0.0173063	0.368025	0.135442	cis
rs9459835	OID45248	RNASET2	11.2856	1.52863e-27	2.39378e-24	0.195313	0.0173063	0.368025	0.135442	cis
rs9459842	OID45248	RNASET2	11.2856	1.52863e-27	2.39378e-24	0.195313	0.0173063	0.368025	0.135442	cis
rs7749278	OID45248	RNASET2	11.2856	1.52863e-27	2.39378e-24	0.195313	0.0173063	0.368025	0.135442	cis
rs2282861	OID45248	RNASET2	11.2856	1.52863e-27	2.39378e-24	0.195313	0.0173063	0.368025	0.135442	cis
rs2282860	OID45248	RNASET2	11.2856	1.52863e-27	2.39378e-24	0.195313	0.0173063	0.368025	0.135442	cis
rs2181059	OID45248	RNASET2	11.2856	1.52863e-27	2.39378e-24	0.195313	0.0173063	0.368025	0.135442	cis
rs2237277	OID45248	RNASET2	11.2856	1.52863e-27	2.39378e-24	0.195313	0.0173063	0.368025	0.135442	cis
rs9457258	OID45248	RNASET2	11.2856	1.52863e-27	2.39378e-24	0.195313	0.0173063	0.368025	0.135442	cis
rs10946205	OID45248	RNASET2	11.2856	1.52863e-27	2.39378e-24	0.195313	0.0173063	0.368025	0.135442	cis
rs11275310	OID45248	RNASET2	11.2856	1.52863e-27	2.39378e-24	0.195313	0.0173063	0.368025	0.135442	cis
rs12753666	OID45376	IL6R	-11.2855	1.53008e-27	2.39515e-24	-0.211422	0.0187339	-0.368022	0.13544	cis
rs12753680	OID45376	IL6R	-11.2855	1.53008e-27	2.39515e-24	-0.211422	0.0187339	-0.368022	0.13544	cis
rs6658175	OID45376	IL6R	-11.2855	1.53008e-27	2.39515e-24	-0.211422	0.0187339	-0.368022	0.13544	cis
rs6698971	OID45376	IL6R	-11.2855	1.53008e-27	2.39515e-24	-0.211422	0.0187339	-0.368022	0.13544	cis
rs12118018	OID45376	IL6R	-11.2855	1.53008e-27	2.39515e-24	-0.211422	0.0187339	-0.368022	0.13544	cis
rs35579149	OID45376	IL6R	-11.2855	1.53008e-27	2.39515e-24	-0.211422	0.0187339	-0.368022	0.13544	cis
rs12119111	OID45376	IL6R	-11.2855	1.53008e-27	2.39515e-24	-0.211422	0.0187339	-0.368022	0.13544	cis
rs6664608	OID45376	IL6R	-11.2855	1.53008e-27	2.39515e-24	-0.211422	0.0187339	-0.368022	0.13544	cis
rs11003205	OID45479	MBL2	11.2844	1.54673e-27	2.42111e-24	1.33067	0.117921	0.367991	0.135417	cis
rs56041599	OID42298	CLGN	-11.2841	1.55106e-27	2.42777e-24	-1.00192	0.08879	-0.367983	0.135412	cis
rs12593476	OID44863	PPCDC	-11.2839	1.55456e-27	2.43291e-24	-0.34927	0.0309529	-0.367977	0.135407	cis
rs12593542	OID44863	PPCDC	-11.2839	1.55456e-27	2.43291e-24	-0.34927	0.0309529	-0.367977	0.135407	cis
rs55877218	OID44863	PPCDC	-11.2839	1.55456e-27	2.43291e-24	-0.34927	0.0309529	-0.367977	0.135407	cis
rs2577960	OID41432	LTK	11.2839	1.55484e-27	2.43311e-24	0.306312	0.027146	0.367976	0.135406	cis
rs17677991	OID41432	LTK	-11.2839	1.55484e-27	2.43311e-24	-0.306312	0.027146	-0.367976	0.135406	cis
rs2891402	OID45479	MBL2	11.2826	1.57428e-27	2.46343e-24	0.843879	0.0747946	0.36794	0.13538	cis
rs4785716	OID43630	DPEP1	11.2818	1.58785e-27	2.48432e-24	0.302475	0.0268109	0.367916	0.135362	cis
rs4785717	OID43630	DPEP1	11.2818	1.58785e-27	2.48432e-24	0.302475	0.0268109	0.367916	0.135362	cis
rs3840047	OID43630	DPEP1	-11.2818	1.58785e-27	2.48432e-24	-0.302475	0.0268109	-0.367916	0.135362	cis
rs17099614	OID45107	DLK1	11.2817	1.58875e-27	2.48561e-24	0.364232	0.0322852	0.367914	0.135361	cis
rs3798974	OID43335	ADGRB3	11.2807	1.60499e-27	2.5109e-24	0.225627	0.0200012	0.367885	0.135339	cis
rs10737679	OID45454	CFHR2	11.2803	1.61033e-27	2.51548e-24	0.357442	0.0316872	0.367876	0.135332	cis
rs61912291	OID44872	PRR4	-11.2803	1.61128e-27	2.51548e-24	-0.598816	0.0530853	-0.367874	0.135331	cis
rs12581501	OID44872	PRR4	-11.2803	1.61128e-27	2.51548e-24	-0.598816	0.0530853	-0.367874	0.135331	cis
rs11054148	OID44872	PRR4	-11.2803	1.61128e-27	2.51548e-24	-0.598816	0.0530853	-0.367874	0.135331	cis
rs10845283	OID44872	PRR4	-11.2803	1.61128e-27	2.51548e-24	-0.598816	0.0530853	-0.367874	0.135331	cis
rs11054155	OID44872	PRR4	-11.2803	1.61128e-27	2.51548e-24	-0.598816	0.0530853	-0.367874	0.135331	cis
rs61912292	OID44872	PRR4	-11.2803	1.61128e-27	2.51548e-24	-0.598816	0.0530853	-0.367874	0.135331	cis
rs4763611	OID44872	PRR4	-11.2803	1.61128e-27	2.51548e-24	-0.598816	0.0530853	-0.367874	0.135331	cis
rs7974464	OID44872	PRR4	-11.2803	1.61128e-27	2.51548e-24	-0.598816	0.0530853	-0.367874	0.135331	cis
rs11054166	OID44872	PRR4	-11.2803	1.61128e-27	2.51548e-24	-0.598816	0.0530853	-0.367874	0.135331	cis
rs57570812	OID44872	PRR4	-11.2803	1.61128e-27	2.51548e-24	-0.598816	0.0530853	-0.367874	0.135331	cis
rs543272370	OID44872	PRR4	-11.2803	1.61128e-27	2.51548e-24	-0.598816	0.0530853	-0.367874	0.135331	cis
rs12370036	OID44872	PRR4	-11.2803	1.61128e-27	2.51548e-24	-0.598816	0.0530853	-0.367874	0.135331	cis
rs11609852	OID44872	PRR4	-11.2803	1.61128e-27	2.51548e-24	-0.598816	0.0530853	-0.367874	0.135331	cis
rs34373072	OID44872	PRR4	-11.2803	1.61128e-27	2.51548e-24	-0.598816	0.0530853	-0.367874	0.135331	cis
rs34146423	OID44872	PRR4	-11.2803	1.61128e-27	2.51548e-24	-0.598816	0.0530853	-0.367874	0.135331	cis
rs35152755	OID44872	PRR4	-11.2803	1.61128e-27	2.51548e-24	-0.598816	0.0530853	-0.367874	0.135331	cis
rs79084736	OID44872	PRR4	-11.2803	1.61128e-27	2.51548e-24	-0.598816	0.0530853	-0.367874	0.135331	cis
rs139932883	OID44872	PRR4	-11.2803	1.61128e-27	2.51548e-24	-0.598816	0.0530853	-0.367874	0.135331	cis
rs35649682	OID44872	PRR4	-11.2803	1.61128e-27	2.51548e-24	-0.598816	0.0530853	-0.367874	0.135331	cis
rs34855658	OID44872	PRR4	-11.2803	1.61128e-27	2.51548e-24	-0.598816	0.0530853	-0.367874	0.135331	cis
rs35304582	OID44872	PRR4	-11.2803	1.61128e-27	2.51548e-24	-0.598816	0.0530853	-0.367874	0.135331	cis
rs35062230	OID44872	PRR4	-11.2803	1.61128e-27	2.51548e-24	-0.598816	0.0530853	-0.367874	0.135331	cis
rs61912888	OID44872	PRR4	-11.2803	1.61128e-27	2.51548e-24	-0.598816	0.0530853	-0.367874	0.135331	cis
rs7973242	OID44872	PRR4	-11.2803	1.61128e-27	2.51548e-24	-0.598816	0.0530853	-0.367874	0.135331	cis
rs35093093	OID44872	PRR4	-11.2803	1.61128e-27	2.51548e-24	-0.598816	0.0530853	-0.367874	0.135331	cis
rs35931025	OID44872	PRR4	-11.2803	1.61128e-27	2.51548e-24	-0.598816	0.0530853	-0.367874	0.135331	cis
rs7970996	OID44872	PRR4	-11.2803	1.61128e-27	2.51548e-24	-0.598816	0.0530853	-0.367874	0.135331	cis
rs35218320	OID44872	PRR4	-11.2803	1.61128e-27	2.51548e-24	-0.598816	0.0530853	-0.367874	0.135331	cis
rs61912105	OID44872	PRR4	-11.2803	1.61128e-27	2.51548e-24	-0.598816	0.0530853	-0.367874	0.135331	cis
rs138318309	OID44872	PRR4	-11.2803	1.61128e-27	2.51548e-24	-0.598816	0.0530853	-0.367874	0.135331	cis
rs36175327	OID44872	PRR4	-11.2803	1.61128e-27	2.51548e-24	-0.598816	0.0530853	-0.367874	0.135331	cis
rs11516170	OID44872	PRR4	-11.2803	1.61128e-27	2.51548e-24	-0.598816	0.0530853	-0.367874	0.135331	cis
rs61912112	OID44872	PRR4	-11.2803	1.61128e-27	2.51548e-24	-0.598816	0.0530853	-0.367874	0.135331	cis
rs28866630	OID44872	PRR4	-11.2803	1.61128e-27	2.51548e-24	-0.598816	0.0530853	-0.367874	0.135331	cis
rs4313662	OID44872	PRR4	-11.2803	1.61128e-27	2.51548e-24	-0.598816	0.0530853	-0.367874	0.135331	cis
rs61912129	OID44872	PRR4	-11.2803	1.61128e-27	2.51548e-24	-0.598816	0.0530853	-0.367874	0.135331	cis
rs61912130	OID44872	PRR4	-11.2803	1.61128e-27	2.51548e-24	-0.598816	0.0530853	-0.367874	0.135331	cis
rs7294336	OID44872	PRR4	-11.2803	1.61128e-27	2.51548e-24	-0.598816	0.0530853	-0.367874	0.135331	cis
rs35159323	OID44872	PRR4	-11.2803	1.61128e-27	2.51548e-24	-0.598816	0.0530853	-0.367874	0.135331	cis
rs2597933	OID44872	PRR4	-11.2803	1.61128e-27	2.51548e-24	-0.598816	0.0530853	-0.367874	0.135331	cis
rs7313796	OID44872	PRR4	-11.2803	1.61128e-27	2.51548e-24	-0.598816	0.0530853	-0.367874	0.135331	cis
rs2008253	OID44872	PRR4	-11.2803	1.61128e-27	2.51548e-24	-0.598816	0.0530853	-0.367874	0.135331	cis
rs61931266	OID44872	PRR4	-11.2803	1.61128e-27	2.51548e-24	-0.598816	0.0530853	-0.367874	0.135331	cis
rs61931274	OID44872	PRR4	-11.2803	1.61128e-27	2.51548e-24	-0.598816	0.0530853	-0.367874	0.135331	cis
rs13216785	OID43429	BTN3A2	11.2801	1.61309e-27	2.51818e-24	0.48196	0.0427264	0.367871	0.135329	cis
rs8044374	OID44524	CDH15	-11.2789	1.63264e-27	2.54858e-24	-0.736046	0.0652585	-0.367836	0.135303	cis
rs565082	OID45187	MMP3	11.2766	1.66989e-27	2.60661e-24	0.350621	0.0310927	0.367771	0.135256	cis
rs687530	OID42672	KIR3DL1	11.2763	1.67607e-27	2.61614e-24	1.96184	0.17398	0.367761	0.135248	cis
rs35271193	OID43610	DKKL1	11.2759	1.6811e-27	2.62386e-24	0.612946	0.0543587	0.367752	0.135242	cis
rs9929528	OID42623	IL34	11.2756	1.68691e-27	2.63282e-24	0.350477	0.0310828	0.367742	0.135234	cis
chr12_11165319_CCT_C	OID44872	PRR4	-11.2755	1.68778e-27	2.63343e-24	-0.592793	0.0525733	-0.367741	0.135233	cis
rs61928618	OID44872	PRR4	-11.2755	1.68778e-27	2.63343e-24	-0.592793	0.0525733	-0.367741	0.135233	cis
rs61928619	OID44872	PRR4	-11.2755	1.68778e-27	2.63343e-24	-0.592793	0.0525733	-0.367741	0.135233	cis
rs61928642	OID44872	PRR4	-11.2755	1.68778e-27	2.63343e-24	-0.592793	0.0525733	-0.367741	0.135233	cis
rs11557132	OID44872	PRR4	-11.2755	1.68778e-27	2.63343e-24	-0.592793	0.0525733	-0.367741	0.135233	cis
rs61928643	OID44872	PRR4	-11.2755	1.68778e-27	2.63343e-24	-0.592793	0.0525733	-0.367741	0.135233	cis
rs9360368	OID43335	ADGRB3	11.2753	1.69112e-27	2.63852e-24	0.229872	0.0203872	0.367735	0.135229	cis
rs17876082	OID44111	PON2	-11.2739	1.71588e-27	2.67704e-24	-0.358246	0.0317766	-0.367693	0.135198	cis
rs7135018	OID44872	PRR4	-11.2727	1.73623e-27	2.70777e-24	-0.596582	0.0529229	-0.367659	0.135173	cis
rs9697540	OID44872	PRR4	-11.2727	1.73623e-27	2.70777e-24	-0.596582	0.0529229	-0.367659	0.135173	cis
rs61928595	OID44872	PRR4	-11.2727	1.73623e-27	2.70777e-24	-0.596582	0.0529229	-0.367659	0.135173	cis
rs1376742	OID44872	PRR4	-11.2727	1.73623e-27	2.70777e-24	-0.596582	0.0529229	-0.367659	0.135173	cis
rs1551192	OID44872	PRR4	-11.2727	1.73623e-27	2.70777e-24	-0.596582	0.0529229	-0.367659	0.135173	cis
rs61928610	OID44872	PRR4	-11.2727	1.73623e-27	2.70777e-24	-0.596582	0.0529229	-0.367659	0.135173	cis
rs35813024	OID44872	PRR4	-11.2727	1.73623e-27	2.70777e-24	-0.596582	0.0529229	-0.367659	0.135173	cis
rs36050405	OID44872	PRR4	-11.2727	1.73623e-27	2.70777e-24	-0.596582	0.0529229	-0.367659	0.135173	cis
rs7244711	OID45051	CBLN2	-11.2724	1.7407e-27	2.71462e-24	-0.240299	0.0213174	-0.367652	0.135168	cis
rs6580658	OID43552	COL2A1	11.2723	1.7421e-27	2.71655e-24	0.732686	0.0649987	0.36765	0.135166	cis
rs11168443	OID43552	COL2A1	11.2723	1.7421e-27	2.71655e-24	0.732686	0.0649987	0.36765	0.135166	cis
rs9946411	OID45051	CBLN2	-11.2709	1.76638e-27	2.75429e-24	-0.239379	0.0212387	-0.36761	0.135137	cis
rs11813798	OID43387	ASAH2	11.2708	1.76915e-27	2.75847e-24	0.466593	0.0413986	0.367606	0.135134	cis
rs7898774	OID42016	VSTM4	11.2706	1.77263e-27	2.76351e-24	0.713139	0.0632745	0.3676	0.13513	cis
rs7069844	OID42016	VSTM4	11.2706	1.77263e-27	2.76351e-24	0.713139	0.0632745	0.3676	0.13513	cis
rs7090938	OID42016	VSTM4	11.2706	1.77263e-27	2.76351e-24	0.713139	0.0632745	0.3676	0.13513	cis
rs12919296	OID42623	IL34	11.2669	1.83711e-27	2.86391e-24	0.384344	0.0341126	0.367497	0.135054	cis
rs11639043	OID41432	LTK	-11.2667	1.84071e-27	2.86832e-24	-0.305458	0.0271116	-0.367492	0.13505	cis
rs4923905	OID41432	LTK	-11.2667	1.84071e-27	2.86832e-24	-0.305458	0.0271116	-0.367492	0.13505	cis
rs9672298	OID41432	LTK	-11.2667	1.84071e-27	2.86832e-24	-0.305458	0.0271116	-0.367492	0.13505	cis
rs9672360	OID41432	LTK	-11.2667	1.84071e-27	2.86832e-24	-0.305458	0.0271116	-0.367492	0.13505	cis
chr15_41647754_C_CT	OID41432	LTK	-11.2667	1.84071e-27	2.86832e-24	-0.305458	0.0271116	-0.367492	0.13505	cis
rs11070343	OID41432	LTK	-11.2667	1.84071e-27	2.86832e-24	-0.305458	0.0271116	-0.367492	0.13505	cis
rs11637341	OID41432	LTK	-11.2667	1.84071e-27	2.86832e-24	-0.305458	0.0271116	-0.367492	0.13505	cis
rs62002066	OID41432	LTK	-11.2667	1.84071e-27	2.86832e-24	-0.305458	0.0271116	-0.367492	0.13505	cis
rs112896623	OID41432	LTK	-11.2667	1.84071e-27	2.86832e-24	-0.305458	0.0271116	-0.367492	0.13505	cis
rs7767106	OID45056	CD109	-11.2664	1.84629e-27	2.87604e-24	-0.228017	0.0202387	-0.367483	0.135044	cis
rs10455283	OID45056	CD109	-11.2664	1.84629e-27	2.87604e-24	-0.228017	0.0202387	-0.367483	0.135044	cis
rs6806720	OID42991	RARRES1	-11.2662	1.84951e-27	2.87604e-24	-0.561931	0.0498775	-0.367478	0.13504	cis
rs73170313	OID42991	RARRES1	-11.2662	1.84951e-27	2.87604e-24	-0.561931	0.0498775	-0.367478	0.13504	cis
rs73170316	OID42991	RARRES1	-11.2662	1.84951e-27	2.87604e-24	-0.561931	0.0498775	-0.367478	0.13504	cis
rs73170323	OID42991	RARRES1	-11.2662	1.84951e-27	2.87604e-24	-0.561931	0.0498775	-0.367478	0.13504	cis
rs12635963	OID42991	RARRES1	-11.2662	1.84951e-27	2.87604e-24	-0.561931	0.0498775	-0.367478	0.13504	cis
rs12487873	OID42991	RARRES1	-11.2662	1.84951e-27	2.87604e-24	-0.561931	0.0498775	-0.367478	0.13504	cis
rs73170340	OID42991	RARRES1	-11.2662	1.84951e-27	2.87604e-24	-0.561931	0.0498775	-0.367478	0.13504	cis
rs73170342	OID42991	RARRES1	-11.2662	1.84951e-27	2.87604e-24	-0.561931	0.0498775	-0.367478	0.13504	cis
rs73170344	OID42991	RARRES1	-11.2662	1.84951e-27	2.87604e-24	-0.561931	0.0498775	-0.367478	0.13504	cis
rs56101139	OID42991	RARRES1	-11.2662	1.84951e-27	2.87604e-24	-0.561931	0.0498775	-0.367478	0.13504	cis
rs73170358	OID42991	RARRES1	-11.2662	1.84951e-27	2.87604e-24	-0.561931	0.0498775	-0.367478	0.13504	cis
rs12638258	OID42991	RARRES1	-11.2662	1.84951e-27	2.87604e-24	-0.561931	0.0498775	-0.367478	0.13504	cis
rs138507495	OID42991	RARRES1	-11.2662	1.84951e-27	2.87604e-24	-0.561931	0.0498775	-0.367478	0.13504	cis
rs73170365	OID42991	RARRES1	-11.2662	1.84951e-27	2.87604e-24	-0.561931	0.0498775	-0.367478	0.13504	cis
rs73170367	OID42991	RARRES1	-11.2662	1.84951e-27	2.87604e-24	-0.561931	0.0498775	-0.367478	0.13504	cis
rs73170369	OID42991	RARRES1	-11.2662	1.84951e-27	2.87604e-24	-0.561931	0.0498775	-0.367478	0.13504	cis
rs12634966	OID42991	RARRES1	-11.2662	1.84951e-27	2.87604e-24	-0.561931	0.0498775	-0.367478	0.13504	cis
rs4021884	OID42991	RARRES1	-11.2662	1.84951e-27	2.87604e-24	-0.561931	0.0498775	-0.367478	0.13504	cis
rs1320239	OID42991	RARRES1	-11.2662	1.84951e-27	2.87604e-24	-0.561931	0.0498775	-0.367478	0.13504	cis
rs10936138	OID42991	RARRES1	-11.2662	1.84951e-27	2.87604e-24	-0.561931	0.0498775	-0.367478	0.13504	cis
rs73170379	OID42991	RARRES1	-11.2662	1.84951e-27	2.87604e-24	-0.561931	0.0498775	-0.367478	0.13504	cis
rs73170382	OID42991	RARRES1	-11.2662	1.84951e-27	2.87604e-24	-0.561931	0.0498775	-0.367478	0.13504	cis
rs56303915	OID42991	RARRES1	-11.2662	1.84951e-27	2.87604e-24	-0.561931	0.0498775	-0.367478	0.13504	cis
rs60463398	OID42991	RARRES1	-11.2662	1.84951e-27	2.87604e-24	-0.561931	0.0498775	-0.367478	0.13504	cis
rs12493753	OID42991	RARRES1	-11.2662	1.84951e-27	2.87604e-24	-0.561931	0.0498775	-0.367478	0.13504	cis
rs73170394	OID42991	RARRES1	-11.2662	1.84951e-27	2.87604e-24	-0.561931	0.0498775	-0.367478	0.13504	cis
rs17627838	OID42991	RARRES1	-11.2662	1.84951e-27	2.87604e-24	-0.561931	0.0498775	-0.367478	0.13504	cis
rs12491983	OID42991	RARRES1	-11.2662	1.84951e-27	2.87604e-24	-0.561931	0.0498775	-0.367478	0.13504	cis
rs73170401	OID42991	RARRES1	-11.2662	1.84951e-27	2.87604e-24	-0.561931	0.0498775	-0.367478	0.13504	cis
rs201529503	OID42991	RARRES1	-11.2662	1.84951e-27	2.87604e-24	-0.561931	0.0498775	-0.367478	0.13504	cis
rs151055621	OID42991	RARRES1	-11.2662	1.84951e-27	2.87604e-24	-0.561931	0.0498775	-0.367478	0.13504	cis
rs73172109	OID42991	RARRES1	-11.2662	1.84951e-27	2.87604e-24	-0.561931	0.0498775	-0.367478	0.13504	cis
rs12637436	OID42991	RARRES1	-11.2662	1.84951e-27	2.87604e-24	-0.561931	0.0498775	-0.367478	0.13504	cis
rs3086335	OID42991	RARRES1	-11.2662	1.84951e-27	2.87604e-24	-0.561931	0.0498775	-0.367478	0.13504	cis
rs12496739	OID42991	RARRES1	-11.2662	1.84951e-27	2.87604e-24	-0.561931	0.0498775	-0.367478	0.13504	cis
rs60921365	OID42991	RARRES1	-11.2662	1.84951e-27	2.87604e-24	-0.561931	0.0498775	-0.367478	0.13504	cis
rs12637243	OID42991	RARRES1	-11.2662	1.84951e-27	2.87604e-24	-0.561931	0.0498775	-0.367478	0.13504	cis
rs12631828	OID42991	RARRES1	-11.2662	1.84951e-27	2.87604e-24	-0.561931	0.0498775	-0.367478	0.13504	cis
rs12631832	OID42991	RARRES1	-11.2662	1.84951e-27	2.87604e-24	-0.561931	0.0498775	-0.367478	0.13504	cis
rs5853826	OID42991	RARRES1	-11.2662	1.84951e-27	2.87604e-24	-0.561931	0.0498775	-0.367478	0.13504	cis
rs73172118	OID42991	RARRES1	-11.2662	1.84951e-27	2.87604e-24	-0.561931	0.0498775	-0.367478	0.13504	cis
rs56130447	OID42991	RARRES1	-11.2662	1.84951e-27	2.87604e-24	-0.561931	0.0498775	-0.367478	0.13504	cis
rs73172122	OID42991	RARRES1	-11.2662	1.84951e-27	2.87604e-24	-0.561931	0.0498775	-0.367478	0.13504	cis
rs9378188	OID43804	HLA-A	11.2656	1.86022e-27	2.88353e-24	0.401673	0.0356547	0.367461	0.135028	cis
rs73164073	OID42991	RARRES1	-11.2656	1.8605e-27	2.88353e-24	-0.558464	0.0495724	-0.367461	0.135028	cis
rs4542974	OID42991	RARRES1	-11.2656	1.8605e-27	2.88353e-24	-0.558464	0.0495724	-0.367461	0.135028	cis
rs139119024	OID42991	RARRES1	-11.2656	1.8605e-27	2.88353e-24	-0.558464	0.0495724	-0.367461	0.135028	cis
rs73164083	OID42991	RARRES1	-11.2656	1.8605e-27	2.88353e-24	-0.558464	0.0495724	-0.367461	0.135028	cis
rs73164088	OID42991	RARRES1	-11.2656	1.8605e-27	2.88353e-24	-0.558464	0.0495724	-0.367461	0.135028	cis
rs73164089	OID42991	RARRES1	-11.2656	1.8605e-27	2.88353e-24	-0.558464	0.0495724	-0.367461	0.135028	cis
rs73164094	OID42991	RARRES1	-11.2656	1.8605e-27	2.88353e-24	-0.558464	0.0495724	-0.367461	0.135028	cis
rs12486445	OID42991	RARRES1	-11.2656	1.8605e-27	2.88353e-24	-0.558464	0.0495724	-0.367461	0.135028	cis
rs73166303	OID42991	RARRES1	-11.2656	1.8605e-27	2.88353e-24	-0.558464	0.0495724	-0.367461	0.135028	cis
rs146195421	OID42991	RARRES1	-11.2656	1.8605e-27	2.88353e-24	-0.558464	0.0495724	-0.367461	0.135028	cis
rs73166305	OID42991	RARRES1	-11.2656	1.8605e-27	2.88353e-24	-0.558464	0.0495724	-0.367461	0.135028	cis
rs144612651	OID42991	RARRES1	-11.2656	1.8605e-27	2.88353e-24	-0.558464	0.0495724	-0.367461	0.135028	cis
rs73166307	OID42991	RARRES1	-11.2656	1.8605e-27	2.88353e-24	-0.558464	0.0495724	-0.367461	0.135028	cis
rs12495621	OID42991	RARRES1	-11.2656	1.8605e-27	2.88353e-24	-0.558464	0.0495724	-0.367461	0.135028	cis
rs144001324	OID42991	RARRES1	-11.2656	1.8605e-27	2.88353e-24	-0.558464	0.0495724	-0.367461	0.135028	cis
rs2362247	OID42991	RARRES1	-11.2656	1.8605e-27	2.88353e-24	-0.558464	0.0495724	-0.367461	0.135028	cis
rs73166311	OID42991	RARRES1	-11.2656	1.8605e-27	2.88353e-24	-0.558464	0.0495724	-0.367461	0.135028	cis
rs73166326	OID42991	RARRES1	-11.2656	1.8605e-27	2.88353e-24	-0.558464	0.0495724	-0.367461	0.135028	cis
rs55638807	OID42991	RARRES1	-11.2656	1.8605e-27	2.88353e-24	-0.558464	0.0495724	-0.367461	0.135028	cis
rs73166328	OID42991	RARRES1	-11.2656	1.8605e-27	2.88353e-24	-0.558464	0.0495724	-0.367461	0.135028	cis
rs73166334	OID42991	RARRES1	-11.2656	1.8605e-27	2.88353e-24	-0.558464	0.0495724	-0.367461	0.135028	cis
rs73166338	OID42991	RARRES1	-11.2656	1.8605e-27	2.88353e-24	-0.558464	0.0495724	-0.367461	0.135028	cis
rs61244743	OID42991	RARRES1	-11.2656	1.8605e-27	2.88353e-24	-0.558464	0.0495724	-0.367461	0.135028	cis
rs73166343	OID42991	RARRES1	-11.2656	1.8605e-27	2.88353e-24	-0.558464	0.0495724	-0.367461	0.135028	cis
rs2176890	OID42991	RARRES1	-11.2656	1.8605e-27	2.88353e-24	-0.558464	0.0495724	-0.367461	0.135028	cis
rs73166347	OID42991	RARRES1	-11.2656	1.8605e-27	2.88353e-24	-0.558464	0.0495724	-0.367461	0.135028	cis
rs7650062	OID42991	RARRES1	-11.2656	1.8605e-27	2.88353e-24	-0.558464	0.0495724	-0.367461	0.135028	cis
rs138043233	OID42991	RARRES1	-11.2656	1.8605e-27	2.88353e-24	-0.558464	0.0495724	-0.367461	0.135028	cis
rs73166351	OID42991	RARRES1	-11.2656	1.8605e-27	2.88353e-24	-0.558464	0.0495724	-0.367461	0.135028	cis
rs116071598	OID42991	RARRES1	-11.2656	1.8605e-27	2.88353e-24	-0.558464	0.0495724	-0.367461	0.135028	cis
rs73166352	OID42991	RARRES1	-11.2656	1.8605e-27	2.88353e-24	-0.558464	0.0495724	-0.367461	0.135028	cis
rs12493633	OID42991	RARRES1	-11.2656	1.8605e-27	2.88353e-24	-0.558464	0.0495724	-0.367461	0.135028	cis
rs12497109	OID42991	RARRES1	-11.2656	1.8605e-27	2.88353e-24	-0.558464	0.0495724	-0.367461	0.135028	cis
rs12497273	OID42991	RARRES1	-11.2656	1.8605e-27	2.88353e-24	-0.558464	0.0495724	-0.367461	0.135028	cis
rs73166357	OID42991	RARRES1	-11.2656	1.8605e-27	2.88353e-24	-0.558464	0.0495724	-0.367461	0.135028	cis
rs73166362	OID42991	RARRES1	-11.2656	1.8605e-27	2.88353e-24	-0.558464	0.0495724	-0.367461	0.135028	cis
rs73166370	OID42991	RARRES1	-11.2656	1.8605e-27	2.88353e-24	-0.558464	0.0495724	-0.367461	0.135028	cis
rs73166374	OID42991	RARRES1	-11.2656	1.8605e-27	2.88353e-24	-0.558464	0.0495724	-0.367461	0.135028	cis
rs73166375	OID42991	RARRES1	-11.2656	1.8605e-27	2.88353e-24	-0.558464	0.0495724	-0.367461	0.135028	cis
rs150067183	OID42991	RARRES1	-11.2656	1.8605e-27	2.88353e-24	-0.558464	0.0495724	-0.367461	0.135028	cis
rs28781280	OID42991	RARRES1	-11.2656	1.8605e-27	2.88353e-24	-0.558464	0.0495724	-0.367461	0.135028	cis
rs17683721	OID42991	RARRES1	-11.2656	1.8605e-27	2.88353e-24	-0.558464	0.0495724	-0.367461	0.135028	cis
rs55818809	OID42991	RARRES1	-11.2656	1.8605e-27	2.88353e-24	-0.558464	0.0495724	-0.367461	0.135028	cis
rs73166381	OID42991	RARRES1	-11.2656	1.8605e-27	2.88353e-24	-0.558464	0.0495724	-0.367461	0.135028	cis
rs12490116	OID42991	RARRES1	-11.2656	1.8605e-27	2.88353e-24	-0.558464	0.0495724	-0.367461	0.135028	cis
rs73166383	OID42991	RARRES1	-11.2656	1.8605e-27	2.88353e-24	-0.558464	0.0495724	-0.367461	0.135028	cis
rs17683787	OID42991	RARRES1	-11.2656	1.8605e-27	2.88353e-24	-0.558464	0.0495724	-0.367461	0.135028	cis
rs12634372	OID42991	RARRES1	-11.2656	1.8605e-27	2.88353e-24	-0.558464	0.0495724	-0.367461	0.135028	cis
rs12634405	OID42991	RARRES1	-11.2656	1.8605e-27	2.88353e-24	-0.558464	0.0495724	-0.367461	0.135028	cis
rs12634483	OID42991	RARRES1	-11.2656	1.8605e-27	2.88353e-24	-0.558464	0.0495724	-0.367461	0.135028	cis
rs12487397	OID42991	RARRES1	-11.2656	1.8605e-27	2.88353e-24	-0.558464	0.0495724	-0.367461	0.135028	cis
rs73166387	OID42991	RARRES1	-11.2656	1.8605e-27	2.88353e-24	-0.558464	0.0495724	-0.367461	0.135028	cis
rs73166390	OID42991	RARRES1	-11.2656	1.8605e-27	2.88353e-24	-0.558464	0.0495724	-0.367461	0.135028	cis
rs73166394	OID42991	RARRES1	-11.2656	1.8605e-27	2.88353e-24	-0.558464	0.0495724	-0.367461	0.135028	cis
rs73166397	OID42991	RARRES1	-11.2656	1.8605e-27	2.88353e-24	-0.558464	0.0495724	-0.367461	0.135028	cis
rs56019559	OID42991	RARRES1	-11.2656	1.8605e-27	2.88353e-24	-0.558464	0.0495724	-0.367461	0.135028	cis
rs73166399	OID42991	RARRES1	-11.2656	1.8605e-27	2.88353e-24	-0.558464	0.0495724	-0.367461	0.135028	cis
rs2140982	OID42991	RARRES1	-11.2656	1.8605e-27	2.88353e-24	-0.558464	0.0495724	-0.367461	0.135028	cis
rs4432589	OID42991	RARRES1	-11.2656	1.8605e-27	2.88353e-24	-0.558464	0.0495724	-0.367461	0.135028	cis
rs17486183	OID42991	RARRES1	-11.2656	1.8605e-27	2.88353e-24	-0.558464	0.0495724	-0.367461	0.135028	cis
rs60566034	OID42991	RARRES1	-11.2656	1.8605e-27	2.88353e-24	-0.558464	0.0495724	-0.367461	0.135028	cis
rs59661293	OID42991	RARRES1	-11.2656	1.8605e-27	2.88353e-24	-0.558464	0.0495724	-0.367461	0.135028	cis
rs73168703	OID42991	RARRES1	-11.2656	1.8605e-27	2.88353e-24	-0.558464	0.0495724	-0.367461	0.135028	cis
rs73168704	OID42991	RARRES1	-11.2656	1.8605e-27	2.88353e-24	-0.558464	0.0495724	-0.367461	0.135028	cis
rs951113	OID42991	RARRES1	-11.2656	1.8605e-27	2.88353e-24	-0.558464	0.0495724	-0.367461	0.135028	cis
rs10513526	OID42991	RARRES1	-11.2656	1.8605e-27	2.88353e-24	-0.558464	0.0495724	-0.367461	0.135028	cis
rs73168713	OID42991	RARRES1	-11.2656	1.8605e-27	2.88353e-24	-0.558464	0.0495724	-0.367461	0.135028	cis
rs12635395	OID42991	RARRES1	-11.2656	1.8605e-27	2.88353e-24	-0.558464	0.0495724	-0.367461	0.135028	cis
rs73168718	OID42991	RARRES1	-11.2656	1.8605e-27	2.88353e-24	-0.558464	0.0495724	-0.367461	0.135028	cis
rs73168720	OID42991	RARRES1	-11.2656	1.8605e-27	2.88353e-24	-0.558464	0.0495724	-0.367461	0.135028	cis
rs73168737	OID42991	RARRES1	-11.2656	1.8605e-27	2.88353e-24	-0.558464	0.0495724	-0.367461	0.135028	cis
rs668655	OID42672	KIR3DL1	11.2646	1.87846e-27	2.91124e-24	1.11715	0.0991728	0.367433	0.135007	cis
rs7172715	OID44863	PPCDC	-11.2645	1.88097e-27	2.91404e-24	-0.350998	0.0311597	-0.367429	0.135004	cis
rs3812946	OID44863	PPCDC	-11.2645	1.88097e-27	2.91404e-24	-0.350998	0.0311597	-0.367429	0.135004	cis
rs78404800	OID44863	PPCDC	-11.2645	1.88097e-27	2.91404e-24	-0.350998	0.0311597	-0.367429	0.135004	cis
rs78434425	OID44863	PPCDC	-11.2645	1.88097e-27	2.91404e-24	-0.350998	0.0311597	-0.367429	0.135004	cis
rs3812943	OID44863	PPCDC	-11.2645	1.88097e-27	2.91404e-24	-0.350998	0.0311597	-0.367429	0.135004	cis
rs2304904	OID44863	PPCDC	-11.2645	1.88097e-27	2.91404e-24	-0.350998	0.0311597	-0.367429	0.135004	cis
rs12591994	OID44863	PPCDC	-11.2645	1.88097e-27	2.91404e-24	-0.350998	0.0311597	-0.367429	0.135004	cis
rs7172065	OID44863	PPCDC	-11.2645	1.88097e-27	2.91404e-24	-0.350998	0.0311597	-0.367429	0.135004	cis
rs74726085	OID44972	TCTN3	-11.2642	1.88655e-27	2.92256e-24	-0.224393	0.0199209	-0.367421	0.134998	cis
rs34015747	OID42672	KIR3DL1	-11.2635	1.89927e-27	2.94213e-24	-1.11689	0.0991596	-0.367402	0.134984	cis
rs1891288	OID43374	APIP	-11.2635	1.89946e-27	2.94229e-24	-0.683319	0.0606666	-0.367401	0.134984	cis
rs112571971	OID43885	KAZALD1	11.2632	1.90532e-27	2.95122e-24	1.2437	0.110422	0.367393	0.134977	cis
rs10953146	OID45399	PON1	-11.263	1.90977e-27	2.95799e-24	-0.165223	0.0146696	-0.367386	0.134972	cis
rs11246176	OID44529	CDHR5	11.2628	1.91376e-27	2.96308e-24	0.384304	0.0341217	0.36738	0.134968	cis
rs12576769	OID44529	CDHR5	11.2628	1.91376e-27	2.96308e-24	0.384304	0.0341217	0.36738	0.134968	cis
rs45459200	OID44529	CDHR5	11.2628	1.91376e-27	2.96308e-24	0.384304	0.0341217	0.36738	0.134968	cis
rs45473693	OID44529	CDHR5	11.2628	1.91376e-27	2.96308e-24	0.384304	0.0341217	0.36738	0.134968	cis
rs45586832	OID44529	CDHR5	11.2628	1.91376e-27	2.96308e-24	0.384304	0.0341217	0.36738	0.134968	cis
rs45511891	OID44529	CDHR5	11.2628	1.91376e-27	2.96308e-24	0.384304	0.0341217	0.36738	0.134968	cis
rs112360405	OID44529	CDHR5	11.2628	1.91376e-27	2.96308e-24	0.384304	0.0341217	0.36738	0.134968	cis
rs112687793	OID44529	CDHR5	11.2628	1.91376e-27	2.96308e-24	0.384304	0.0341217	0.36738	0.134968	cis
rs1129474	OID42898	PEBP4	11.2625	1.91922e-27	2.97139e-24	0.903599	0.080231	0.367372	0.134962	cis
rs1727129	OID45223	PILRA	-11.2622	1.92396e-27	2.97846e-24	-0.264286	0.0234666	-0.367365	0.134957	cis
rs1624099	OID45223	PILRA	-11.2622	1.92396e-27	2.97846e-24	-0.264286	0.0234666	-0.367365	0.134957	cis
rs17876092	OID45399	PON1	-11.2619	1.93014e-27	2.98789e-24	-0.163073	0.0144801	-0.367355	0.13495	cis
rs3766370	OID44252	SLAMF7	11.2618	1.93262e-27	2.99159e-24	0.464773	0.0412701	0.367352	0.134947	cis
rs6428379	OID45454	CFHR2	11.2611	1.94566e-27	3.01163e-24	0.328576	0.0291781	0.367332	0.134933	cis
rs3852312	OID44430	ZP3	-11.2607	1.9526e-27	3.02224e-24	-1.67025	0.148326	-0.367322	0.134926	cis
rs28830936	OID41432	LTK	-11.2598	1.9703e-27	3.04935e-24	-0.306442	0.0272156	-0.367296	0.134906	cis
rs9672671	OID41432	LTK	-11.2598	1.9703e-27	3.04935e-24	-0.306442	0.0272156	-0.367296	0.134906	cis
rs1859121	OID45399	PON1	-11.2595	1.97666e-27	3.05848e-24	-0.165077	0.0146612	-0.367287	0.1349	cis
rs4141217	OID45399	PON1	-11.2595	1.97666e-27	3.05848e-24	-0.165077	0.0146612	-0.367287	0.1349	cis
rs10808092	OID45399	PON1	-11.2595	1.97666e-27	3.05848e-24	-0.165077	0.0146612	-0.367287	0.1349	cis
rs978903	OID45399	PON1	-11.2595	1.97666e-27	3.05848e-24	-0.165077	0.0146612	-0.367287	0.1349	cis
rs74537678	OID45399	PON1	-11.2595	1.97666e-27	3.05848e-24	-0.165077	0.0146612	-0.367287	0.1349	cis
rs10817338	OID43822	HSDL2	11.258	2.00483e-27	3.10179e-24	0.364076	0.0323393	0.367246	0.13487	cis
rs6477930	OID43822	HSDL2	11.258	2.00483e-27	3.10179e-24	0.364076	0.0323393	0.367246	0.13487	cis
rs11420903	OID43579	CTSH	-11.2547	2.07021e-27	3.20265e-24	-0.566818	0.0503626	-0.367154	0.134802	cis
rs3837715	OID43579	CTSH	-11.2547	2.07021e-27	3.20265e-24	-0.566818	0.0503626	-0.367154	0.134802	cis
rs55824910	OID44450	AFAP1	-11.2546	2.07226e-27	3.20567e-24	-0.737246	0.0655059	-0.367151	0.1348	cis
rs17677199	OID41432	LTK	-11.2542	2.08226e-27	3.22085e-24	-0.30531	0.0271286	-0.367137	0.13479	cis
rs2004162	OID41432	LTK	-11.2542	2.08226e-27	3.22085e-24	-0.30531	0.0271286	-0.367137	0.13479	cis
rs12611088	OID44848	PINLYP	-11.2539	2.0866e-27	3.22741e-24	-0.412216	0.0366286	-0.367131	0.134785	cis
rs13155336	OID45461	F12	11.2539	2.08832e-27	3.22992e-24	0.608604	0.0540796	0.367129	0.134784	cis
rs147598953	OID45233	PRAM1	-11.2537	2.09162e-27	3.23488e-24	-0.725426	0.0644611	-0.367124	0.13478	cis
rs201015750	OID42672	KIR3DL1	11.2529	2.10843e-27	3.26074e-24	1.25517	0.111542	0.367101	0.134763	cis
rs257482	OID44744	LECT2	-11.2518	2.13047e-27	3.29406e-24	-0.639506	0.0568358	-0.367071	0.134741	cis
rs31551	OID44744	LECT2	11.2518	2.13047e-27	3.29406e-24	0.639506	0.0568358	0.367071	0.134741	cis
rs31523	OID44744	LECT2	11.2518	2.13047e-27	3.29406e-24	0.639506	0.0568358	0.367071	0.134741	cis
rs2097665	OID44744	LECT2	11.2518	2.13047e-27	3.29406e-24	0.639506	0.0568358	0.367071	0.134741	cis
rs2526165	OID44744	LECT2	11.2518	2.13047e-27	3.29406e-24	0.639506	0.0568358	0.367071	0.134741	cis
rs1786291	OID44776	MEP1B	11.2514	2.13963e-27	3.30807e-24	0.723561	0.0643086	0.367059	0.134732	cis
rs11865804	OID42623	IL34	11.251	2.14727e-27	3.31973e-24	0.384964	0.0342159	0.367049	0.134725	cis
rs637093	OID44776	MEP1B	11.2505	2.15765e-27	3.33563e-24	0.732743	0.0651297	0.367035	0.134715	cis
rs2740594	OID45099	CTSB	-11.249	2.19098e-27	3.38699e-24	-0.508338	0.0451898	-0.366991	0.134682	cis
rs2864754	OID42623	IL34	11.2475	2.22344e-27	3.43701e-24	0.351166	0.0312218	0.366948	0.134651	cis
rs8021301	OID45107	DLK1	11.2462	2.25068e-27	3.47864e-24	0.363804	0.032349	0.366913	0.134625	cis
rs8020868	OID45107	DLK1	11.2462	2.25068e-27	3.47864e-24	0.363804	0.032349	0.366913	0.134625	cis
rs10145513	OID45107	DLK1	11.2462	2.25068e-27	3.47864e-24	0.363804	0.032349	0.366913	0.134625	cis
rs562162	OID44750	LGALS8	11.2445	2.28905e-27	3.53762e-24	0.436556	0.038824	0.366865	0.13459	cis
rs573100	OID44750	LGALS8	11.2445	2.28905e-27	3.53762e-24	0.436556	0.038824	0.366865	0.13459	cis
rs1053275	OID45399	PON1	-11.2441	2.29853e-27	3.55212e-24	-0.164554	0.0146347	-0.366853	0.134581	cis
rs56273186	OID42672	KIR3DL1	11.2432	2.31859e-27	3.58295e-24	1.92504	0.171218	0.366828	0.134563	cis
rs983367	OID44111	PON2	11.2428	2.32696e-27	3.59473e-24	0.281707	0.0250566	0.366817	0.134555	cis
rs10953143	OID44111	PON2	11.2428	2.32696e-27	3.59473e-24	0.281707	0.0250566	0.366817	0.134555	cis
rs2074353	OID44111	PON2	11.2428	2.32696e-27	3.59473e-24	0.281707	0.0250566	0.366817	0.134555	cis
rs9640632	OID44111	PON2	11.2428	2.32696e-27	3.59473e-24	0.281707	0.0250566	0.366817	0.134555	cis
rs1987726	OID44111	PON2	11.2428	2.32696e-27	3.59473e-24	0.281707	0.0250566	0.366817	0.134555	cis
rs10953145	OID44111	PON2	11.2428	2.32696e-27	3.59473e-24	0.281707	0.0250566	0.366817	0.134555	cis
rs757905	OID44111	PON2	11.2428	2.32696e-27	3.59473e-24	0.281707	0.0250566	0.366817	0.134555	cis
rs111701119	OID43576	CST5	-11.2424	2.33574e-27	3.60812e-24	-0.516759	0.0459651	-0.366807	0.134547	cis
rs2295616	OID44252	SLAMF7	11.242	2.34656e-27	3.62451e-24	0.464206	0.0412922	0.366793	0.134537	cis
rs35967351	OID44252	SLAMF7	11.242	2.34656e-27	3.62451e-24	0.464206	0.0412922	0.366793	0.134537	cis
rs12920709	OID44356	TPSAB1	-11.2417	2.35382e-27	3.63555e-24	-0.360345	0.0320544	-0.366784	0.134531	cis
rs28394281	OID44863	PPCDC	-11.2406	2.37903e-27	3.67432e-24	-0.347467	0.0309119	-0.366754	0.134508	cis
rs28701757	OID41432	LTK	-11.239	2.415e-27	3.72935e-24	-0.304427	0.0270865	-0.36671	0.134477	cis
rs28754734	OID41432	LTK	-11.239	2.415e-27	3.72935e-24	-0.304427	0.0270865	-0.36671	0.134477	cis
rs17678767	OID41432	LTK	-11.239	2.415e-27	3.72935e-24	-0.304427	0.0270865	-0.36671	0.134477	cis
rs191007581	OID44692	GPNMB	-11.2389	2.41791e-27	3.73335e-24	-0.365362	0.0325087	-0.366707	0.134474	cis
rs141218367	OID44692	GPNMB	-11.2389	2.41791e-27	3.73335e-24	-0.365362	0.0325087	-0.366707	0.134474	cis
rs150907740	OID44692	GPNMB	-11.2389	2.41791e-27	3.73335e-24	-0.365362	0.0325087	-0.366707	0.134474	cis
rs111831204	OID43532	CLEC12A	-11.2383	2.43154e-27	3.75421e-24	-0.369224	0.032854	-0.366691	0.134462	cis
rs72738635	OID45455	CFHR4	-11.2379	2.441e-27	3.76864e-24	-0.479438	0.0426624	-0.36668	0.134454	cis
rs12526548	OID45248	RNASET2	11.2377	2.44644e-27	3.77462e-24	0.194496	0.0173075	0.366673	0.134449	cis
rs9459839	OID45248	RNASET2	11.2377	2.44644e-27	3.77462e-24	0.194496	0.0173075	0.366673	0.134449	cis
rs1894603	OID45248	RNASET2	11.2377	2.44644e-27	3.77462e-24	0.194496	0.0173075	0.366673	0.134449	cis
rs2301436	OID45248	RNASET2	11.2377	2.44644e-27	3.77462e-24	0.194496	0.0173075	0.366673	0.134449	cis
rs9459845	OID45248	RNASET2	11.2377	2.44644e-27	3.77462e-24	0.194496	0.0173075	0.366673	0.134449	cis
rs9457257	OID45248	RNASET2	11.2377	2.44644e-27	3.77462e-24	0.194496	0.0173075	0.366673	0.134449	cis
chr6_167027472_T_TCA	OID45248	RNASET2	11.2377	2.44644e-27	3.77462e-24	0.194496	0.0173075	0.366673	0.134449	cis
rs9459846	OID45248	RNASET2	11.2377	2.44644e-27	3.77462e-24	0.194496	0.0173075	0.366673	0.134449	cis
rs2237275	OID45248	RNASET2	11.2377	2.44644e-27	3.77462e-24	0.194496	0.0173075	0.366673	0.134449	cis
rs2237274	OID45248	RNASET2	11.2377	2.44644e-27	3.77462e-24	0.194496	0.0173075	0.366673	0.134449	cis
rs2237273	OID45248	RNASET2	11.2377	2.44644e-27	3.77462e-24	0.194496	0.0173075	0.366673	0.134449	cis
rs6456146	OID45248	RNASET2	11.2377	2.44644e-27	3.77462e-24	0.194496	0.0173075	0.366673	0.134449	cis
rs9295384	OID45248	RNASET2	11.2377	2.44644e-27	3.77462e-24	0.194496	0.0173075	0.366673	0.134449	cis
rs34458103	OID45248	RNASET2	11.2377	2.44644e-27	3.77462e-24	0.194496	0.0173075	0.366673	0.134449	cis
rs4760685	OID43552	COL2A1	11.2364	2.47863e-27	3.82358e-24	0.612561	0.0545158	0.366636	0.134422	cis
rs34700912	OID43552	COL2A1	11.2364	2.47863e-27	3.82358e-24	0.612561	0.0545158	0.366636	0.134422	cis
rs10783230	OID43552	COL2A1	11.2364	2.47863e-27	3.82358e-24	0.612561	0.0545158	0.366636	0.134422	cis
rs10875751	OID43552	COL2A1	11.2364	2.47863e-27	3.82358e-24	0.612561	0.0545158	0.366636	0.134422	cis
rs3916556	OID42672	KIR3DL1	-11.2362	2.48412e-27	3.83188e-24	-1.11365	0.0991135	-0.366629	0.134417	cis
rs1051725	OID43885	KAZALD1	11.236	2.48853e-27	3.8385e-24	0.494671	0.0440256	0.366624	0.134413	cis
rs11265621	OID45376	IL6R	-11.2354	2.50256e-27	3.85996e-24	-0.210589	0.0187434	-0.366608	0.134401	cis
rs1211375	OID44698	HBZ	11.2347	2.52016e-27	3.88693e-24	0.63361	0.0563976	0.366588	0.134387	cis
rs11076612	OID43630	DPEP1	11.2324	2.57693e-27	3.97432e-24	0.323991	0.0288442	0.366523	0.134339	cis
rs12919451	OID42623	IL34	11.2323	2.57901e-27	3.97715e-24	0.384478	0.0342295	0.366521	0.134338	cis
rs12920529	OID42623	IL34	11.2323	2.57901e-27	3.97715e-24	0.384478	0.0342295	0.366521	0.134338	cis
rs2569745	OID43898	KLK15	-11.2322	2.58211e-27	3.98174e-24	-0.433586	0.038602	-0.366518	0.134335	cis
rs10492082	OID43552	COL2A1	11.2308	2.61835e-27	4.03727e-24	0.80754	0.0719041	0.366477	0.134306	cis
rs59667534	OID43552	COL2A1	11.2308	2.61835e-27	4.03727e-24	0.80754	0.0719041	0.366477	0.134306	cis
rs6495142	OID44863	PPCDC	-11.2303	2.63198e-27	4.05809e-24	-0.347745	0.030965	-0.366463	0.134295	cis
rs11632424	OID41432	LTK	-11.2296	2.6486e-27	4.08334e-24	-0.30441	0.0271078	-0.366444	0.134281	cis
rs4924575	OID41432	LTK	-11.2296	2.6486e-27	4.08334e-24	-0.30441	0.0271078	-0.366444	0.134281	cis
rs57025223	OID43538	CLEC7A	11.2295	2.65221e-27	4.08854e-24	0.994418	0.0885543	0.36644	0.134279	cis
rs4631976	OID43538	CLEC7A	11.2295	2.65221e-27	4.08854e-24	0.994418	0.0885543	0.36644	0.134279	cis
rs117306663	OID44661	FOLR3	-11.2294	2.65489e-27	4.09248e-24	-5.4842	0.48838	-0.366438	0.134276	cis
rs118139038	OID43677	ENTPD5	11.2291	2.66249e-27	4.10362e-24	0.326654	0.02909	0.366429	0.13427	cis
rs17094157	OID43677	ENTPD5	11.2291	2.66249e-27	4.10362e-24	0.326654	0.02909	0.366429	0.13427	cis
rs59892091	OID43677	ENTPD5	11.2291	2.66249e-27	4.10362e-24	0.326654	0.02909	0.366429	0.13427	cis
rs539160240	OID44689	GNPDA2	11.2276	2.70151e-27	4.16358e-24	0.704317	0.0627309	0.366387	0.13424	cis
rs674712	OID42672	KIR3DL1	11.2275	2.7032e-27	4.16581e-24	1.24855	0.111204	0.366386	0.134238	cis
rs688250	OID42672	KIR3DL1	11.2275	2.7032e-27	4.16581e-24	1.24855	0.111204	0.366386	0.134238	cis
rs4240872	OID45376	IL6R	-11.2271	2.71483e-27	4.18316e-24	-0.221708	0.0197476	-0.366373	0.134229	cis
rs4509570	OID45376	IL6R	-11.2271	2.71483e-27	4.18316e-24	-0.221708	0.0197476	-0.366373	0.134229	cis
rs4341355	OID45376	IL6R	-11.2271	2.71483e-27	4.18316e-24	-0.221708	0.0197476	-0.366373	0.134229	cis
rs34324219	OID45416	TCN1	11.2269	2.71946e-27	4.19009e-24	0.339079	0.0302023	0.366368	0.134226	cis
rs1807403	OID42496	GASK1A	11.2255	2.75699e-27	4.24772e-24	0.701265	0.0624706	0.366329	0.134197	cis
rs12609370	OID44782	MIA	-11.2253	2.76271e-27	4.25634e-24	-0.405582	0.036131	-0.366323	0.134192	cis
rs11732212	OID44765	MAN2B2	-11.2243	2.79043e-27	4.29885e-24	-0.351594	0.0313244	-0.366294	0.134171	cis
rs2550264	OID42787	MUC20	-11.2238	2.80421e-27	4.31968e-24	-0.664627	0.0592159	-0.36628	0.134161	cis
rs3103953	OID42787	MUC20	-11.2238	2.80421e-27	4.31968e-24	-0.664627	0.0592159	-0.36628	0.134161	cis
chr18_32237986_AAAG_A	OID44776	MEP1B	11.222	2.85494e-27	4.39763e-24	0.730631	0.0651073	0.366228	0.134123	cis
rs11696739	OID44935	SIRPB1	11.2211	2.87878e-27	4.43415e-24	0.315947	0.0281565	0.366204	0.134105	cis
rs11567751	OID45160	IL7R	-11.2207	2.89029e-27	4.44943e-24	-0.387951	0.0345746	-0.366192	0.134097	cis
rs11567755	OID45160	IL7R	-11.2207	2.89029e-27	4.44943e-24	-0.387951	0.0345746	-0.366192	0.134097	cis
rs3822733	OID45160	IL7R	-11.2207	2.89029e-27	4.44943e-24	-0.387951	0.0345746	-0.366192	0.134097	cis
rs987107	OID45160	IL7R	-11.2207	2.89029e-27	4.44943e-24	-0.387951	0.0345746	-0.366192	0.134097	cis
rs3194051	OID45160	IL7R	-11.2207	2.89029e-27	4.44943e-24	-0.387951	0.0345746	-0.366192	0.134097	cis
rs10491435	OID45160	IL7R	-11.2207	2.89029e-27	4.44943e-24	-0.387951	0.0345746	-0.366192	0.134097	cis
rs10491434	OID45160	IL7R	-11.2207	2.89029e-27	4.44943e-24	-0.387951	0.0345746	-0.366192	0.134097	cis
rs1053496	OID45160	IL7R	-11.2207	2.89029e-27	4.44943e-24	-0.387951	0.0345746	-0.366192	0.134097	cis
rs700179	OID45160	IL7R	-11.2207	2.89029e-27	4.44943e-24	-0.387951	0.0345746	-0.366192	0.134097	cis
rs1494571	OID45160	IL7R	-11.2207	2.89029e-27	4.44943e-24	-0.387951	0.0345746	-0.366192	0.134097	cis
rs11960511	OID45160	IL7R	-11.2207	2.89029e-27	4.44943e-24	-0.387951	0.0345746	-0.366192	0.134097	cis
rs67207043	OID45160	IL7R	-11.2207	2.89029e-27	4.44943e-24	-0.387951	0.0345746	-0.366192	0.134097	cis
rs1736103	OID45099	CTSB	-11.2197	2.91786e-27	4.49166e-24	-0.506135	0.0451112	-0.366165	0.134077	cis
rs3094548	OID43804	HLA-A	11.2194	2.92686e-27	4.50532e-24	0.417813	0.0372402	0.366156	0.13407	cis
rs4785714	OID43630	DPEP1	-11.2188	2.94348e-27	4.53069e-24	-0.300667	0.0268002	-0.36614	0.134058	cis
rs1494554	OID45160	IL7R	-11.2187	2.94729e-27	4.53635e-24	-0.388074	0.0345917	-0.366136	0.134056	cis
rs61007783	OID44486	C1QTNF9	11.2184	2.95677e-27	4.55052e-24	0.448174	0.03995	0.366127	0.134049	cis
rs56314653	OID44486	C1QTNF9	11.2184	2.95677e-27	4.55052e-24	0.448174	0.03995	0.366127	0.134049	cis
rs34565841	OID44859	PNLIPRP2	-11.2172	2.99074e-27	4.60238e-24	-1.69665	0.151254	-0.366094	0.134025	cis
rs1900505	OID44859	PNLIPRP2	-11.2172	2.99074e-27	4.60238e-24	-1.69665	0.151254	-0.366094	0.134025	cis
rs10146962	OID45107	DLK1	11.2171	2.99442e-27	4.60784e-24	0.361598	0.0322364	0.36609	0.134022	cis
rs3097896	OID42672	KIR3DL1	11.2163	3.01706e-27	4.64247e-24	1.24313	0.110832	0.366069	0.134006	cis
rs113929138	OID45249	SBSN	-11.2145	3.0718e-27	4.72505e-24	-0.238223	0.0212424	-0.366017	0.133968	cis
rs67543901	OID45249	SBSN	-11.2145	3.0718e-27	4.72505e-24	-0.238223	0.0212424	-0.366017	0.133968	cis
rs11003240	OID45479	MBL2	11.2145	3.072e-27	4.72505e-24	1.33127	0.11871	0.366016	0.133968	cis
rs59051415	OID45479	MBL2	11.2145	3.072e-27	4.72505e-24	1.33127	0.11871	0.366016	0.133968	cis
rs7903953	OID45479	MBL2	11.2145	3.072e-27	4.72505e-24	1.33127	0.11871	0.366016	0.133968	cis
rs7897451	OID45479	MBL2	11.2145	3.072e-27	4.72505e-24	1.33127	0.11871	0.366016	0.133968	cis
rs10824831	OID45479	MBL2	11.2145	3.072e-27	4.72505e-24	1.33127	0.11871	0.366016	0.133968	cis
rs7072387	OID45479	MBL2	11.2145	3.072e-27	4.72505e-24	1.33127	0.11871	0.366016	0.133968	cis
rs7071572	OID45479	MBL2	11.2145	3.072e-27	4.72505e-24	1.33127	0.11871	0.366016	0.133968	cis
rs55698101	OID43552	COL2A1	11.214	3.08532e-27	4.74533e-24	0.976064	0.0870396	0.366004	0.133959	cis
rs62095615	OID44776	MEP1B	11.2131	3.11482e-27	4.79048e-24	0.780515	0.0696077	0.365976	0.133939	cis
rs115958277	OID42991	RARRES1	-11.2128	3.12168e-27	4.80081e-24	-0.878493	0.0783471	-0.36597	0.133934	cis
rs1420101	OID45158	IL1RL1	11.2126	3.12844e-27	4.81099e-24	0.321015	0.0286298	0.365964	0.13393	cis
rs4985546	OID42623	IL34	11.2113	3.16913e-27	4.87334e-24	0.383823	0.0342354	0.365927	0.133902	cis
rs36085103	OID42991	RARRES1	-11.211	3.17875e-27	4.88791e-24	-0.560151	0.0499645	-0.365918	0.133896	cis
rs146587903	OID42991	RARRES1	-11.2109	3.18045e-27	4.89029e-24	-0.556724	0.0496591	-0.365916	0.133895	cis
rs34258134	OID45460	ECM1	11.2103	3.20035e-27	4.92067e-24	0.318129	0.0283783	0.365898	0.133882	cis
rs56393506	OID45475	LPA	-11.2091	3.2383e-27	4.97879e-24	-1.07057	0.0955093	-0.365864	0.133857	cis
rs12373732	OID43945	LY75	11.2086	3.25445e-27	5.00294e-24	0.255448	0.0227904	0.36585	0.133846	cis
rs1511217	OID43945	LY75	11.2086	3.25445e-27	5.00294e-24	0.255448	0.0227904	0.36585	0.133846	cis
rs10929960	OID43945	LY75	11.2086	3.25445e-27	5.00294e-24	0.255448	0.0227904	0.36585	0.133846	cis
rs11693859	OID43945	LY75	11.2077	3.283e-27	5.0466e-24	0.293812	0.0262152	0.365825	0.133828	cis
rs75420885	OID44692	GPNMB	-11.2076	3.28592e-27	5.05085e-24	-0.364554	0.0325274	-0.365822	0.133826	cis
rs3757708	OID45399	PON1	-11.2066	3.31763e-27	5.09913e-24	-0.165215	0.0147426	-0.365794	0.133805	cis
rs7779960	OID45399	PON1	-11.2066	3.31763e-27	5.09913e-24	-0.165215	0.0147426	-0.365794	0.133805	cis
rs34618694	OID42413	ENTPD2	11.2051	3.36733e-27	5.17529e-24	1.07597	0.0960247	0.365751	0.133774	cis
rs56320158	OID43565	CRNN	11.205	3.37092e-27	5.18056e-24	0.879284	0.0784725	0.365748	0.133772	cis
rs625788	OID42672	KIR3DL1	11.2045	3.38794e-27	5.20648e-24	1.25083	0.111637	0.365734	0.133761	cis
rs28407128	OID44529	CDHR5	-11.2044	3.38946e-27	5.20858e-24	-0.410712	0.0366563	-0.365732	0.13376	cis
rs700176	OID45160	IL7R	-11.2042	3.39626e-27	5.21878e-24	-0.353563	0.0315562	-0.365727	0.133756	cis
rs35981488	OID42450	FCRL3	11.2034	3.4223e-27	5.25856e-24	0.450047	0.0401705	0.365704	0.13374	cis
rs8141314	OID43784	GSTT2B	11.2024	3.45616e-27	5.31035e-24	0.941193	0.0840169	0.365676	0.133719	cis
rs11127164	OID44099	PLB1	-11.2017	3.48208e-27	5.34993e-24	-0.427661	0.0381784	-0.365654	0.133703	cis
rs3745936	OID43514	CEACAM21	-11.2015	3.48901e-27	5.36033e-24	-0.650678	0.0580887	-0.365649	0.133699	cis
rs7309256	OID43532	CLEC12A	-11.2013	3.49537e-27	5.36987e-24	-0.376464	0.033609	-0.365643	0.133695	cis
rs5015756	OID45223	PILRA	-11.2012	3.49794e-27	5.37356e-24	-0.279925	0.0249906	-0.365641	0.133694	cis
rs58517866	OID43705	FCRL2	-11.2003	3.52886e-27	5.42081e-24	-0.378177	0.0337649	-0.365616	0.133675	cis
rs76190126	OID45324	CCL14	11.1994	3.55949e-27	5.46762e-24	0.302227	0.026986	0.365591	0.133657	cis
chr20_23984018_A_AT	OID43576	CST5	-11.1993	3.56507e-27	5.47593e-24	-0.515595	0.0460383	-0.365586	0.133653	cis
rs9640666	OID41046	COL26A1	11.1992	3.56725e-27	5.47903e-24	0.590187	0.0526991	0.365584	0.133652	cis
rs1051723	OID43885	KAZALD1	11.1987	3.58364e-27	5.50395e-24	0.493288	0.0440486	0.365571	0.133642	cis
rs45618234	OID45155	IL17RA	11.1984	3.59582e-27	5.52241e-24	0.471148	0.0420729	0.365561	0.133635	cis
rs10981364	OID43822	HSDL2	-11.1978	3.61505e-27	5.55169e-24	-0.362607	0.0323819	-0.365546	0.133624	cis
rs12208199	OID43335	ADGRB3	11.1978	3.61599e-27	5.55288e-24	0.268504	0.0239783	0.365545	0.133623	cis
rs12295548	OID43374	APIP	-11.1973	3.63423e-27	5.58063e-24	-0.489928	0.0437541	-0.365531	0.133613	cis
rs72738637	OID45455	CFHR4	-11.1969	3.64667e-27	5.59949e-24	-0.479417	0.0428167	-0.365521	0.133605	cis
rs597013	OID42672	KIR3DL1	11.1966	3.65992e-27	5.61958e-24	1.24609	0.111292	0.36551	0.133598	cis
rs10908839	OID45376	IL6R	-11.1962	3.67155e-27	5.63717e-24	-0.222271	0.0198523	-0.365501	0.133591	cis
rs3765964	OID45049	CA6	-11.1953	3.7055e-27	5.68904e-24	-0.413252	0.036913	-0.365474	0.133572	cis
rs2240306	OID43552	COL2A1	11.1936	3.76643e-27	5.77889e-24	0.805155	0.0719297	0.365427	0.133537	cis
rs11168373	OID43552	COL2A1	11.1936	3.76643e-27	5.77889e-24	0.805155	0.0719297	0.365427	0.133537	cis
rs10875733	OID43552	COL2A1	11.1936	3.76643e-27	5.77889e-24	0.805155	0.0719297	0.365427	0.133537	cis
rs11168378	OID43552	COL2A1	11.1936	3.76643e-27	5.77889e-24	0.805155	0.0719297	0.365427	0.133537	cis
rs11834818	OID43552	COL2A1	11.1936	3.76643e-27	5.77889e-24	0.805155	0.0719297	0.365427	0.133537	cis
rs12422355	OID43552	COL2A1	11.1936	3.76643e-27	5.77889e-24	0.805155	0.0719297	0.365427	0.133537	cis
rs3742075	OID43552	COL2A1	11.1936	3.76643e-27	5.77889e-24	0.805155	0.0719297	0.365427	0.133537	cis
rs72058451	OID43552	COL2A1	11.1936	3.76643e-27	5.77889e-24	0.805155	0.0719297	0.365427	0.133537	cis
rs12426981	OID43552	COL2A1	11.1936	3.76643e-27	5.77889e-24	0.805155	0.0719297	0.365427	0.133537	cis
rs7303677	OID43552	COL2A1	11.1936	3.76643e-27	5.77889e-24	0.805155	0.0719297	0.365427	0.133537	cis
rs11168404	OID43552	COL2A1	11.1936	3.76643e-27	5.77889e-24	0.805155	0.0719297	0.365427	0.133537	cis
rs7302354	OID43552	COL2A1	11.1936	3.76643e-27	5.77889e-24	0.805155	0.0719297	0.365427	0.133537	cis
rs11168412	OID43552	COL2A1	11.1936	3.76643e-27	5.77889e-24	0.805155	0.0719297	0.365427	0.133537	cis
rs12228924	OID43552	COL2A1	11.1936	3.76643e-27	5.77889e-24	0.805155	0.0719297	0.365427	0.133537	cis
rs592645	OID42672	KIR3DL1	11.1933	3.77758e-27	5.79574e-24	1.24564	0.111284	0.365419	0.133531	cis
rs13397793	OID43319	ACP1	-11.1929	3.79485e-27	5.82196e-24	-1.06061	0.0947572	-0.365406	0.133521	cis
rs11816856	OID45479	MBL2	11.1909	3.86947e-27	5.93617e-24	1.292	0.115451	0.365349	0.13348	cis
rs3810378	OID44848	PINLYP	-11.1907	3.87531e-27	5.94459e-24	-0.410362	0.0366698	-0.365345	0.133477	cis
rs12608635	OID44848	PINLYP	-11.1907	3.87531e-27	5.94459e-24	-0.410362	0.0366698	-0.365345	0.133477	cis
rs30741	OID44744	LECT2	-11.1896	3.91834e-27	6.01033e-24	-0.637594	0.056981	-0.365313	0.133453	cis
rs2338748	OID43387	ASAH2	11.1881	3.97705e-27	6.08761e-24	0.464361	0.041505	0.36527	0.133422	cis
rs769764116	OID43387	ASAH2	11.1881	3.97705e-27	6.08761e-24	0.464361	0.041505	0.36527	0.133422	cis
rs78320396	OID43387	ASAH2	11.1881	3.97705e-27	6.08761e-24	0.464361	0.041505	0.36527	0.133422	cis
rs892992	OID43387	ASAH2	11.1881	3.97705e-27	6.08761e-24	0.464361	0.041505	0.36527	0.133422	cis
rs763931474	OID43387	ASAH2	11.1881	3.97705e-27	6.08761e-24	0.464361	0.041505	0.36527	0.133422	cis
rs199516662	OID43387	ASAH2	11.1881	3.97705e-27	6.08761e-24	0.464361	0.041505	0.36527	0.133422	cis
rs200570898	OID43387	ASAH2	11.1881	3.97705e-27	6.08761e-24	0.464361	0.041505	0.36527	0.133422	cis
rs201395210	OID43387	ASAH2	11.1881	3.97705e-27	6.08761e-24	0.464361	0.041505	0.36527	0.133422	cis
rs199603600	OID43387	ASAH2	11.1881	3.97705e-27	6.08761e-24	0.464361	0.041505	0.36527	0.133422	cis
rs34084092	OID43387	ASAH2	11.1881	3.97705e-27	6.08761e-24	0.464361	0.041505	0.36527	0.133422	cis
rs201671399	OID43387	ASAH2	11.1881	3.97705e-27	6.08761e-24	0.464361	0.041505	0.36527	0.133422	cis
rs34717762	OID43387	ASAH2	11.1881	3.97705e-27	6.08761e-24	0.464361	0.041505	0.36527	0.133422	cis
rs35523067	OID43387	ASAH2	11.1881	3.97705e-27	6.08761e-24	0.464361	0.041505	0.36527	0.133422	cis
rs34780938	OID43387	ASAH2	11.1881	3.97705e-27	6.08761e-24	0.464361	0.041505	0.36527	0.133422	cis
rs2842098	OID43387	ASAH2	-11.1881	3.97705e-27	6.08761e-24	-0.464361	0.041505	-0.36527	0.133422	cis
rs2842101	OID43387	ASAH2	-11.1881	3.97705e-27	6.08761e-24	-0.464361	0.041505	-0.36527	0.133422	cis
rs543529814	OID43387	ASAH2	-11.1881	3.97705e-27	6.08761e-24	-0.464361	0.041505	-0.36527	0.133422	cis
rs992270	OID43387	ASAH2	-11.1881	3.97705e-27	6.08761e-24	-0.464361	0.041505	-0.36527	0.133422	cis
rs56209738	OID43387	ASAH2	-11.1881	3.97705e-27	6.08761e-24	-0.464361	0.041505	-0.36527	0.133422	cis
rs879956664	OID43387	ASAH2	-11.1881	3.97705e-27	6.08761e-24	-0.464361	0.041505	-0.36527	0.133422	cis
rs879221417	OID43387	ASAH2	-11.1881	3.97705e-27	6.08761e-24	-0.464361	0.041505	-0.36527	0.133422	cis
rs879059228	OID43387	ASAH2	-11.1881	3.97705e-27	6.08761e-24	-0.464361	0.041505	-0.36527	0.133422	cis
rs796294803	OID43387	ASAH2	-11.1881	3.97705e-27	6.08761e-24	-0.464361	0.041505	-0.36527	0.133422	cis
rs879157685	OID43387	ASAH2	-11.1881	3.97705e-27	6.08761e-24	-0.464361	0.041505	-0.36527	0.133422	cis
rs1030818	OID43387	ASAH2	-11.1881	3.97705e-27	6.08761e-24	-0.464361	0.041505	-0.36527	0.133422	cis
rs918526401	OID43387	ASAH2	-11.1881	3.97705e-27	6.08761e-24	-0.464361	0.041505	-0.36527	0.133422	cis
rs879132736	OID43387	ASAH2	-11.1881	3.97705e-27	6.08761e-24	-0.464361	0.041505	-0.36527	0.133422	cis
rs1513233	OID43387	ASAH2	-11.1881	3.97705e-27	6.08761e-24	-0.464361	0.041505	-0.36527	0.133422	cis
rs569779735	OID43387	ASAH2	-11.1881	3.97705e-27	6.08761e-24	-0.464361	0.041505	-0.36527	0.133422	cis
rs2842112	OID43387	ASAH2	-11.1881	3.97705e-27	6.08761e-24	-0.464361	0.041505	-0.36527	0.133422	cis
rs1164250911	OID43387	ASAH2	-11.1881	3.97705e-27	6.08761e-24	-0.464361	0.041505	-0.36527	0.133422	cis
rs964493876	OID43387	ASAH2	-11.1881	3.97705e-27	6.08761e-24	-0.464361	0.041505	-0.36527	0.133422	cis
rs2842114	OID43387	ASAH2	-11.1881	3.97705e-27	6.08761e-24	-0.464361	0.041505	-0.36527	0.133422	cis
rs2842115	OID43387	ASAH2	-11.1881	3.97705e-27	6.08761e-24	-0.464361	0.041505	-0.36527	0.133422	cis
rs2842116	OID43387	ASAH2	-11.1881	3.97705e-27	6.08761e-24	-0.464361	0.041505	-0.36527	0.133422	cis
rs931655414	OID43387	ASAH2	-11.1881	3.97705e-27	6.08761e-24	-0.464361	0.041505	-0.36527	0.133422	cis
rs34881856	OID43387	ASAH2	-11.1881	3.97705e-27	6.08761e-24	-0.464361	0.041505	-0.36527	0.133422	cis
rs752856040	OID43387	ASAH2	-11.1881	3.97705e-27	6.08761e-24	-0.464361	0.041505	-0.36527	0.133422	cis
rs56083155	OID43387	ASAH2	-11.1881	3.97705e-27	6.08761e-24	-0.464361	0.041505	-0.36527	0.133422	cis
rs2813318	OID43387	ASAH2	-11.1881	3.97705e-27	6.08761e-24	-0.464361	0.041505	-0.36527	0.133422	cis
rs1037537185	OID43387	ASAH2	-11.1881	3.97705e-27	6.08761e-24	-0.464361	0.041505	-0.36527	0.133422	cis
rs2813316	OID43387	ASAH2	-11.1881	3.97705e-27	6.08761e-24	-0.464361	0.041505	-0.36527	0.133422	cis
rs2813315	OID43387	ASAH2	-11.1881	3.97705e-27	6.08761e-24	-0.464361	0.041505	-0.36527	0.133422	cis
rs2574966	OID43387	ASAH2	-11.1881	3.97705e-27	6.08761e-24	-0.464361	0.041505	-0.36527	0.133422	cis
rs1019308205	OID43387	ASAH2	-11.1881	3.97705e-27	6.08761e-24	-0.464361	0.041505	-0.36527	0.133422	cis
rs879205116	OID43387	ASAH2	-11.1881	3.97705e-27	6.08761e-24	-0.464361	0.041505	-0.36527	0.133422	cis
rs2645417	OID45099	CTSB	-11.1874	4.00329e-27	6.12722e-24	-0.506553	0.0452789	-0.365251	0.133408	cis
rs2740595	OID45099	CTSB	-11.1874	4.00329e-27	6.12722e-24	-0.506553	0.0452789	-0.365251	0.133408	cis
chr10_95604707_A_AG	OID44972	TCTN3	-11.1868	4.02807e-27	6.16487e-24	-0.216422	0.0193462	-0.365233	0.133395	cis
rs7514353	OID43705	FCRL2	-11.1867	4.0292e-27	6.16576e-24	-0.4352	0.0389032	-0.365232	0.133394	cis
rs58215884	OID43705	FCRL2	-11.1867	4.0292e-27	6.16576e-24	-0.4352	0.0389032	-0.365232	0.133394	cis
rs12564172	OID43705	FCRL2	-11.1867	4.0292e-27	6.16576e-24	-0.4352	0.0389032	-0.365232	0.133394	cis
rs34224231	OID43568	CRYGD	11.1863	4.04602e-27	6.19121e-24	0.50824	0.0454341	0.36522	0.133386	cis
rs4985413	OID42623	IL34	11.1859	4.06184e-27	6.21485e-24	0.383066	0.0342454	0.365209	0.133377	cis
rs12923636	OID42623	IL34	11.1859	4.06184e-27	6.21485e-24	0.383066	0.0342454	0.365209	0.133377	cis
rs2001742	OID44511	CD300C	-11.1856	4.07261e-27	6.2295e-24	-0.344313	0.0307817	-0.365201	0.133372	cis
rs62124097	OID42672	KIR3DL1	11.1856	4.07419e-27	6.2295e-24	1.24487	0.111292	0.3652	0.133371	cis
rs62124099	OID42672	KIR3DL1	11.1856	4.07419e-27	6.2295e-24	1.24487	0.111292	0.3652	0.133371	cis
rs113082063	OID42672	KIR3DL1	11.1856	4.07419e-27	6.2295e-24	1.24487	0.111292	0.3652	0.133371	cis
rs184315115	OID42672	KIR3DL1	11.1856	4.07419e-27	6.2295e-24	1.24487	0.111292	0.3652	0.133371	cis
rs2984215	OID42672	KIR3DL1	11.1856	4.07419e-27	6.2295e-24	1.24487	0.111292	0.3652	0.133371	cis
rs2984216	OID42672	KIR3DL1	11.1856	4.07419e-27	6.2295e-24	1.24487	0.111292	0.3652	0.133371	cis
rs671925	OID42672	KIR3DL1	11.1856	4.07419e-27	6.2295e-24	1.24487	0.111292	0.3652	0.133371	cis
rs665101	OID42672	KIR3DL1	11.1856	4.07419e-27	6.2295e-24	1.24487	0.111292	0.3652	0.133371	cis
rs673316	OID42672	KIR3DL1	11.1856	4.07419e-27	6.2295e-24	1.24487	0.111292	0.3652	0.133371	cis
rs688276	OID42672	KIR3DL1	11.1856	4.07419e-27	6.2295e-24	1.24487	0.111292	0.3652	0.133371	cis
rs680891	OID42672	KIR3DL1	11.1856	4.07419e-27	6.2295e-24	1.24487	0.111292	0.3652	0.133371	cis
rs583070	OID42672	KIR3DL1	11.1856	4.07419e-27	6.2295e-24	1.24487	0.111292	0.3652	0.133371	cis
rs594307	OID42672	KIR3DL1	11.1856	4.07419e-27	6.2295e-24	1.24487	0.111292	0.3652	0.133371	cis
rs586962	OID42672	KIR3DL1	11.1856	4.07419e-27	6.2295e-24	1.24487	0.111292	0.3652	0.133371	cis
rs2187977	OID43804	HLA-A	-11.1853	4.08569e-27	6.24679e-24	-0.367336	0.0328409	-0.365192	0.133365	cis
rs146338914	OID44692	GPNMB	-11.1853	4.0861e-27	6.24713e-24	-0.365291	0.0326582	-0.365191	0.133365	cis
rs1287393	OID45206	OAF	11.1852	4.08977e-27	6.25246e-24	0.40456	0.0361692	0.365189	0.133363	cis
rs1176746	OID44335	TMPRSS5	-11.1851	4.09348e-27	6.25729e-24	-0.245464	0.0219456	-0.365186	0.133361	cis
chr11_113932652_A_AAC	OID44335	TMPRSS5	-11.1851	4.09348e-27	6.25729e-24	-0.245464	0.0219456	-0.365186	0.133361	cis
rs1176760	OID44335	TMPRSS5	-11.1851	4.09348e-27	6.25729e-24	-0.245464	0.0219456	-0.365186	0.133361	cis
rs2168211	OID44553	COCH	-11.185	4.09766e-27	6.26197e-24	-0.939595	0.0840048	-0.365183	0.133359	cis
rs8003065	OID44553	COCH	-11.185	4.09766e-27	6.26197e-24	-0.939595	0.0840048	-0.365183	0.133359	cis
rs8008199	OID44553	COCH	-11.185	4.09766e-27	6.26197e-24	-0.939595	0.0840048	-0.365183	0.133359	cis
rs4981760	OID44553	COCH	-11.185	4.09766e-27	6.26197e-24	-0.939595	0.0840048	-0.365183	0.133359	cis
rs79693997	OID44553	COCH	-11.185	4.09766e-27	6.26197e-24	-0.939595	0.0840048	-0.365183	0.133359	cis
rs8004335	OID44553	COCH	-11.185	4.09766e-27	6.26197e-24	-0.939595	0.0840048	-0.365183	0.133359	cis
rs3900852	OID44661	FOLR3	-11.185	4.09903e-27	6.26348e-24	-2.89748	0.259051	-0.365182	0.133358	cis
rs59299416	OID44661	FOLR3	-11.185	4.09903e-27	6.26348e-24	-2.89748	0.259051	-0.365182	0.133358	cis
rs2545760	OID44782	MIA	-11.1845	4.11656e-27	6.28942e-24	-0.498091	0.0445339	-0.36517	0.133349	cis
rs200039365	OID44782	MIA	-11.1845	4.11656e-27	6.28942e-24	-0.498091	0.0445339	-0.36517	0.133349	cis
rs60533951	OID44782	MIA	-11.1845	4.11656e-27	6.28942e-24	-0.498091	0.0445339	-0.36517	0.133349	cis
rs9886944	OID42787	MUC20	11.1844	4.12371e-27	6.30006e-24	0.555099	0.0496317	0.365165	0.133345	cis
rs34370734	OID42672	KIR3DL1	-11.1837	4.1501e-27	6.34008e-24	-1.11452	0.099656	-0.365146	0.133332	cis
rs11054131	OID44872	PRR4	-11.1824	4.20479e-27	6.42218e-24	-0.59435	0.0531507	-0.365109	0.133304	cis
rs7136962	OID44872	PRR4	-11.1824	4.20479e-27	6.42218e-24	-0.59435	0.0531507	-0.365109	0.133304	cis
rs4132154	OID44872	PRR4	-11.1824	4.20479e-27	6.42218e-24	-0.59435	0.0531507	-0.365109	0.133304	cis
rs10845275	OID44872	PRR4	-11.1824	4.20479e-27	6.42218e-24	-0.59435	0.0531507	-0.365109	0.133304	cis
rs34365504	OID44872	PRR4	-11.1824	4.20479e-27	6.42218e-24	-0.59435	0.0531507	-0.365109	0.133304	cis
rs842999	OID45467	GC	11.1823	4.208e-27	6.42678e-24	0.247658	0.0221473	0.365106	0.133303	cis
rs12973760	OID45058	CD177	-11.1821	4.21666e-27	6.43973e-24	-0.956376	0.0855275	-0.3651	0.133298	cis
rs11732574	OID45102	CYTL1	11.1802	4.29677e-27	6.56177e-24	0.391229	0.0349932	0.365046	0.133258	cis
rs6903228	OID43429	BTN3A2	11.18	4.30244e-27	6.56774e-24	0.463443	0.0414528	0.365042	0.133256	cis
rs7748167	OID43429	BTN3A2	11.18	4.30244e-27	6.56774e-24	0.463443	0.0414528	0.365042	0.133256	cis
rs9461222	OID43429	BTN3A2	11.18	4.30244e-27	6.56774e-24	0.463443	0.0414528	0.365042	0.133256	cis
rs9467635	OID43429	BTN3A2	11.18	4.30244e-27	6.56774e-24	0.463443	0.0414528	0.365042	0.133256	cis
rs34525648	OID43429	BTN3A2	11.18	4.30244e-27	6.56774e-24	0.463443	0.0414528	0.365042	0.133256	cis
rs9461223	OID43429	BTN3A2	11.18	4.30244e-27	6.56774e-24	0.463443	0.0414528	0.365042	0.133256	cis
rs6931120	OID43429	BTN3A2	11.18	4.30244e-27	6.56774e-24	0.463443	0.0414528	0.365042	0.133256	cis
rs3734523	OID43429	BTN3A2	11.18	4.30244e-27	6.56774e-24	0.463443	0.0414528	0.365042	0.133256	cis
rs6940007	OID43429	BTN3A2	11.18	4.30244e-27	6.56774e-24	0.463443	0.0414528	0.365042	0.133256	cis
rs58517866	OID42450	FCRL3	-11.1781	4.38342e-27	6.69105e-24	-0.599227	0.0536072	-0.364988	0.133216	cis
rs11197757	OID44859	PNLIPRP2	-11.1776	4.4074e-27	6.72736e-24	-1.68472	0.150723	-0.364972	0.133205	cis
rs34661691	OID43429	BTN3A2	11.1775	4.40883e-27	6.72923e-24	0.479552	0.0429033	0.364971	0.133204	cis
rs6420281	OID44612	DPP7	-11.1767	4.44495e-27	6.78406e-24	-0.577056	0.0516303	-0.364948	0.133187	cis
rs4880089	OID44612	DPP7	-11.1754	4.50105e-27	6.86905e-24	-0.583818	0.0522413	-0.364911	0.13316	cis
rs11145990	OID44612	DPP7	-11.1754	4.50105e-27	6.86905e-24	-0.583818	0.0522413	-0.364911	0.13316	cis
rs3117643	OID42672	KIR3DL1	11.175	4.51976e-27	6.89605e-24	1.23956	0.110923	0.364899	0.133151	cis
rs62124146	OID42672	KIR3DL1	11.175	4.51976e-27	6.89605e-24	1.23956	0.110923	0.364899	0.133151	cis
rs62124147	OID42672	KIR3DL1	11.175	4.51976e-27	6.89605e-24	1.23956	0.110923	0.364899	0.133151	cis
rs151262295	OID42672	KIR3DL1	11.175	4.51976e-27	6.89605e-24	1.23956	0.110923	0.364899	0.133151	cis
rs149331942	OID42672	KIR3DL1	11.175	4.51976e-27	6.89605e-24	1.23956	0.110923	0.364899	0.133151	cis
rs17549360	OID45455	CFHR4	-11.1749	4.52376e-27	6.90183e-24	-0.473386	0.0423616	-0.364897	0.13315	cis
rs3103954	OID42787	MUC20	11.1742	4.55367e-27	6.94715e-24	0.646922	0.0578942	0.364878	0.133136	cis
rs34577669	OID44848	PINLYP	11.1739	4.56822e-27	6.96904e-24	0.376494	0.0336941	0.364868	0.133129	cis
rs5901117	OID44612	DPP7	-11.1736	4.58253e-27	6.9899e-24	-0.578204	0.0517475	-0.364859	0.133122	cis
rs10117795	OID44612	DPP7	-11.1736	4.58253e-27	6.9899e-24	-0.578204	0.0517475	-0.364859	0.133122	cis
rs11145996	OID44612	DPP7	-11.1736	4.58253e-27	6.9899e-24	-0.578204	0.0517475	-0.364859	0.133122	cis
rs11197752	OID44859	PNLIPRP2	-11.173	4.60797e-27	7.0284e-24	-1.63727	0.146538	-0.364843	0.133111	cis
rs6488610	OID43535	CLEC4C	11.1725	4.63073e-27	7.06279e-24	0.326879	0.0292575	0.364829	0.1331	cis
rs13019081	OID45158	IL1RL1	11.1719	4.65736e-27	7.10309e-24	0.321074	0.0287394	0.364812	0.133088	cis
rs11265473	OID44252	SLAMF7	11.1718	4.65985e-27	7.10656e-24	0.48114	0.0430672	0.364811	0.133087	cis
rs12482067	OID43834	IFNGR2	-11.1716	4.6726e-27	7.12439e-24	-1.04136	0.0932153	-0.364803	0.133081	cis
rs143276211	OID43834	IFNGR2	-11.1716	4.6726e-27	7.12439e-24	-1.04136	0.0932153	-0.364803	0.133081	cis
rs79746820	OID43834	IFNGR2	-11.1716	4.6726e-27	7.12439e-24	-1.04136	0.0932153	-0.364803	0.133081	cis
rs78700104	OID43834	IFNGR2	-11.1716	4.6726e-27	7.12439e-24	-1.04136	0.0932153	-0.364803	0.133081	cis
rs79959884	OID43834	IFNGR2	-11.1716	4.6726e-27	7.12439e-24	-1.04136	0.0932153	-0.364803	0.133081	cis
rs186836153	OID45346	CTBS	11.1712	4.68926e-27	7.14946e-24	0.840701	0.0752561	0.364792	0.133074	cis
rs12205095	OID44394	VNN2	11.1712	4.68987e-27	7.15007e-24	0.318952	0.0285513	0.364792	0.133073	cis
rs4785710	OID43630	DPEP1	-11.1703	4.73225e-27	7.21437e-24	-0.299398	0.0268031	-0.364766	0.133054	cis
rs1399835	OID44512	CD33	-11.17	4.74484e-27	7.23322e-24	-0.560022	0.0501363	-0.364758	0.133049	cis
rs1420104	OID45158	IL1RL1	11.1692	4.77996e-27	7.2861e-24	0.32026	0.0286734	0.364737	0.133033	cis
rs12479210	OID45158	IL1RL1	11.1692	4.77996e-27	7.2861e-24	0.32026	0.0286734	0.364737	0.133033	cis
rs4611502	OID45019	WFIKKN2	11.1689	4.79401e-27	7.30719e-24	0.275751	0.0246891	0.364728	0.133027	cis
rs1105881	OID41432	LTK	-11.1686	4.81074e-27	7.33236e-24	-0.300996	0.0269502	-0.364718	0.133019	cis
rs11815954	OID43387	ASAH2	11.1681	4.83267e-27	7.36544e-24	0.459614	0.0411541	0.364705	0.13301	cis
rs6496174	OID40778	AKAP13	-11.1677	4.85334e-27	7.39662e-24	-0.665609	0.0596014	-0.364693	0.133001	cis
rs7034353	OID45299	ABO	-11.1672	4.87471e-27	7.42669e-24	-0.963665	0.086294	-0.36468	0.132991	cis
rs73104071	OID43552	COL2A1	11.1672	4.87484e-27	7.42669e-24	0.803603	0.0719608	0.36468	0.132991	cis
rs58540891	OID43552	COL2A1	11.1672	4.87484e-27	7.42669e-24	0.803603	0.0719608	0.36468	0.132991	cis
rs2286020	OID43552	COL2A1	11.1672	4.87484e-27	7.42669e-24	0.803603	0.0719608	0.36468	0.132991	cis
rs58556309	OID43552	COL2A1	11.1672	4.87484e-27	7.42669e-24	0.803603	0.0719608	0.36468	0.132991	cis
rs57430775	OID43552	COL2A1	11.1672	4.87484e-27	7.42669e-24	0.803603	0.0719608	0.36468	0.132991	cis
rs12425679	OID43552	COL2A1	11.1672	4.87484e-27	7.42669e-24	0.803603	0.0719608	0.36468	0.132991	cis
rs10875752	OID43552	COL2A1	11.1672	4.87484e-27	7.42669e-24	0.803603	0.0719608	0.36468	0.132991	cis
rs4628115	OID45432	VNN1	11.1666	4.90486e-27	7.47074e-24	0.475041	0.0425413	0.364662	0.132978	cis
rs11961682	OID45432	VNN1	11.1666	4.90486e-27	7.47074e-24	0.475041	0.0425413	0.364662	0.132978	cis
rs10872394	OID45432	VNN1	11.1666	4.90486e-27	7.47074e-24	0.475041	0.0425413	0.364662	0.132978	cis
rs7739700	OID45432	VNN1	11.1666	4.90486e-27	7.47074e-24	0.475041	0.0425413	0.364662	0.132978	cis
rs4256456	OID45432	VNN1	11.1666	4.90486e-27	7.47074e-24	0.475041	0.0425413	0.364662	0.132978	cis
rs1237433	OID43920	LEFTY2	11.1666	4.90531e-27	7.47109e-24	0.313438	0.0280693	0.364662	0.132978	cis
rs11760736	OID45399	PON1	-11.1664	4.91405e-27	7.48405e-24	-0.165064	0.0147822	-0.364657	0.132974	cis
rs62176720	OID43945	LY75	11.1664	4.91656e-27	7.48754e-24	0.254735	0.0228127	0.364655	0.132973	cis
rs2148907	OID43796	HDGF	11.1663	4.91749e-27	7.48861e-24	0.610233	0.0546493	0.364655	0.132973	cis
rs7207600	OID41268	GSDMA	11.1655	4.95792e-27	7.54984e-24	0.550884	0.049338	0.364631	0.132956	cis
rs59701878	OID45043	BLMH	-11.1641	5.02795e-27	7.65544e-24	-0.238798	0.0213899	-0.36459	0.132926	cis
rs7214991	OID45043	BLMH	-11.1641	5.02795e-27	7.65544e-24	-0.238798	0.0213899	-0.36459	0.132926	cis
rs1487971	OID45043	BLMH	-11.1641	5.02795e-27	7.65544e-24	-0.238798	0.0213899	-0.36459	0.132926	cis
rs11773483	OID44430	ZP3	-11.1634	5.06231e-27	7.7074e-24	-1.65788	0.148511	-0.36457	0.132912	cis
rs58617453	OID44848	PINLYP	-11.1632	5.06917e-27	7.71749e-24	-0.409688	0.0366998	-0.364566	0.132909	cis
rs17735842	OID44859	PNLIPRP2	-11.1619	5.13704e-27	7.82013e-24	-1.83608	0.164496	-0.364528	0.132881	cis
rs12412456	OID44859	PNLIPRP2	-11.1619	5.13704e-27	7.82013e-24	-1.83608	0.164496	-0.364528	0.132881	cis
rs11966589	OID45432	VNN1	11.1613	5.16575e-27	7.8624e-24	0.475164	0.0425726	0.364512	0.132869	cis
chr6_132634249_G_GA	OID45432	VNN1	11.1613	5.16575e-27	7.8624e-24	0.475164	0.0425726	0.364512	0.132869	cis
rs11962787	OID45432	VNN1	11.1613	5.16575e-27	7.8624e-24	0.475164	0.0425726	0.364512	0.132869	cis
rs4418213	OID45432	VNN1	11.1613	5.16575e-27	7.8624e-24	0.475164	0.0425726	0.364512	0.132869	cis
rs4945231	OID43311	AAMDC	11.1605	5.20397e-27	7.91985e-24	0.381349	0.0341694	0.36449	0.132853	cis
rs146417102	OID43311	AAMDC	11.1605	5.20397e-27	7.91985e-24	0.381349	0.0341694	0.36449	0.132853	cis
rs9771273	OID41046	COL26A1	-11.159	5.28162e-27	8.03767e-24	-0.613677	0.0549938	-0.364447	0.132822	cis
rs10882643	OID44972	TCTN3	-11.1586	5.30253e-27	8.06913e-24	-0.218054	0.0195413	-0.364436	0.132813	cis
rs604076	OID42672	KIR3DL1	11.158	5.33396e-27	8.11659e-24	1.24326	0.111423	0.364419	0.132801	cis
rs72802342	OID45097	CTRB1	11.1573	5.3729e-27	8.17547e-24	0.747016	0.0669534	0.364397	0.132785	cis
rs11505848	OID44847	PILRB	11.1562	5.4298e-27	8.26168e-24	0.323124	0.0289637	0.364367	0.132763	cis
rs4880091	OID44612	DPP7	-11.1558	5.44784e-27	8.28875e-24	-0.577561	0.0517721	-0.364357	0.132756	cis
rs6834477	OID44482	BST1	11.1553	5.4766e-27	8.33214e-24	0.310295	0.0278159	0.364342	0.132745	cis
rs597500	OID42672	KIR3DL1	11.1549	5.49988e-27	8.36718e-24	1.23683	0.110878	0.36433	0.132736	cis
rs62002091	OID41432	LTK	-11.1546	5.51311e-27	8.38692e-24	-0.302663	0.0271334	-0.364323	0.132731	cis
rs11205387	OID45460	ECM1	11.1542	5.53461e-27	8.41924e-24	0.346083	0.0310271	0.364311	0.132723	cis
rs2284553	OID43834	IFNGR2	-11.154	5.54604e-27	8.43626e-24	-0.474568	0.0425469	-0.364305	0.132718	cis
rs11732044	OID45467	GC	-11.1538	5.55619e-27	8.44711e-24	-0.258151	0.0231447	-0.3643	0.132714	cis
rs62303864	OID45467	GC	-11.1538	5.55619e-27	8.44711e-24	-0.258151	0.0231447	-0.3643	0.132714	cis
rs12648331	OID45467	GC	-11.1538	5.55619e-27	8.44711e-24	-0.258151	0.0231447	-0.3643	0.132714	cis
rs34186014	OID45467	GC	-11.1538	5.55619e-27	8.44711e-24	-0.258151	0.0231447	-0.3643	0.132714	cis
rs56003670	OID45467	GC	-11.1538	5.55619e-27	8.44711e-24	-0.258151	0.0231447	-0.3643	0.132714	cis
rs60696209	OID45467	GC	-11.1538	5.55619e-27	8.44711e-24	-0.258151	0.0231447	-0.3643	0.132714	cis
rs62303897	OID45467	GC	-11.1538	5.55619e-27	8.44711e-24	-0.258151	0.0231447	-0.3643	0.132714	cis
rs4694105	OID45467	GC	-11.1538	5.55619e-27	8.44711e-24	-0.258151	0.0231447	-0.3643	0.132714	cis
rs62303899	OID45467	GC	-11.1538	5.55619e-27	8.44711e-24	-0.258151	0.0231447	-0.3643	0.132714	cis
rs16846886	OID45467	GC	-11.1538	5.55619e-27	8.44711e-24	-0.258151	0.0231447	-0.3643	0.132714	cis
rs2091395	OID45467	GC	-11.1538	5.55619e-27	8.44711e-24	-0.258151	0.0231447	-0.3643	0.132714	cis
rs2201124	OID45467	GC	-11.1538	5.55619e-27	8.44711e-24	-0.258151	0.0231447	-0.3643	0.132714	cis
rs62568603	OID43822	HSDL2	-11.1525	5.63047e-27	8.55965e-24	-0.400066	0.0358725	-0.364261	0.132686	cis
rs12051002	OID44356	TPSAB1	-11.1514	5.68944e-27	8.64891e-24	-0.35777	0.032083	-0.364231	0.132664	cis
rs11970910	OID45399	PON1	-11.1504	5.74528e-27	8.7334e-24	-0.164732	0.0147736	-0.364203	0.132644	cis
rs2355980	OID45058	CD177	-11.1503	5.7494e-27	8.73926e-24	-0.953892	0.0855485	-0.364201	0.132642	cis
rs148261599	OID45191	MUC1	-11.1499	5.77507e-27	8.77789e-24	-0.666511	0.0597776	-0.364188	0.132633	cis
rs10219510	OID43552	COL2A1	11.1485	5.84917e-27	8.88851e-24	0.973383	0.0873104	0.364151	0.132606	cis
rs56010633	OID43552	COL2A1	11.1485	5.84917e-27	8.88851e-24	0.973383	0.0873104	0.364151	0.132606	cis
rs55744743	OID43552	COL2A1	11.1485	5.84917e-27	8.88851e-24	0.973383	0.0873104	0.364151	0.132606	cis
rs41263845	OID43552	COL2A1	11.1485	5.84917e-27	8.88851e-24	0.973383	0.0873104	0.364151	0.132606	cis
rs41317939	OID43552	COL2A1	11.1485	5.84917e-27	8.88851e-24	0.973383	0.0873104	0.364151	0.132606	cis
rs12598224	OID42623	IL34	11.1484	5.85704e-27	8.90006e-24	0.34526	0.0309695	0.364147	0.132603	cis
rs3803902	OID44149	PTPRH	-11.1482	5.86711e-27	8.91456e-24	-0.460968	0.041349	-0.364142	0.132599	cis
rs3803901	OID44149	PTPRH	-11.1482	5.86711e-27	8.91456e-24	-0.460968	0.041349	-0.364142	0.132599	cis
rs35250545	OID42672	KIR3DL1	-11.1466	5.96025e-27	9.05568e-24	-1.11043	0.09962	-0.364096	0.132566	cis
rs139751888	OID44837	PDCD6	11.1464	5.97474e-27	9.07728e-24	0.695201	0.0623702	0.364089	0.132561	cis
rs17678552	OID41432	LTK	-11.1453	6.03709e-27	9.17118e-24	-0.30265	0.0271549	-0.364059	0.132539	cis
rs9920903	OID41432	LTK	-11.1453	6.03709e-27	9.17118e-24	-0.30265	0.0271549	-0.364059	0.132539	cis
rs7793676	OID44502	CCL24	11.1447	6.07063e-27	9.22172e-24	0.67312	0.0603981	0.364043	0.132527	cis
rs16844479	OID43945	LY75	11.1445	6.08707e-27	9.24626e-24	0.290623	0.0260778	0.364035	0.132521	cis
rs4880199	OID44612	DPP7	-11.1443	6.09837e-27	9.26301e-24	-0.581003	0.0521347	-0.364029	0.132517	cis
rs2682545	OID44848	PINLYP	11.1437	6.13113e-27	9.31235e-24	0.377219	0.0338504	0.364014	0.132506	cis
rs56306510	OID45481	PGLYRP2	11.1435	6.14133e-27	9.32743e-24	0.318591	0.0285897	0.364009	0.132503	cis
rs11230553	OID43495	CD6	11.1433	6.15331e-27	9.3452e-24	0.326476	0.0292978	0.364003	0.132498	cis
rs74704584	OID43335	ADGRB3	-11.1423	6.21554e-27	9.43715e-24	-0.318159	0.0285541	-0.363974	0.132477	cis
rs79177457	OID43335	ADGRB3	-11.1423	6.21554e-27	9.43715e-24	-0.318159	0.0285541	-0.363974	0.132477	cis
rs74623752	OID43335	ADGRB3	-11.1423	6.21554e-27	9.43715e-24	-0.318159	0.0285541	-0.363974	0.132477	cis
rs45602231	OID43335	ADGRB3	-11.1423	6.21554e-27	9.43715e-24	-0.318159	0.0285541	-0.363974	0.132477	cis
rs3798984	OID43335	ADGRB3	-11.1423	6.21554e-27	9.43715e-24	-0.318159	0.0285541	-0.363974	0.132477	cis
rs78145398	OID43335	ADGRB3	-11.1423	6.21554e-27	9.43715e-24	-0.318159	0.0285541	-0.363974	0.132477	cis
rs187048565	OID45358	FCGR2A	11.1388	6.43117e-27	9.76367e-24	0.931058	0.0835869	0.363875	0.132405	cis
rs138293152	OID45358	FCGR2A	11.1388	6.43117e-27	9.76367e-24	0.931058	0.0835869	0.363875	0.132405	cis
rs1429601	OID43564	CRISP2	-11.1375	6.51531e-27	9.89095e-24	-0.350285	0.0314511	-0.363837	0.132377	cis
rs79853736	OID43705	FCRL2	-11.1355	6.63918e-27	1.00785e-23	-0.420002	0.0377173	-0.363782	0.132337	cis
rs34772797	OID44994	TP53I3	11.1349	6.67849e-27	1.01376e-23	0.299977	0.0269402	0.363765	0.132325	cis
rs35837081	OID45302	AGT	-11.1349	6.67868e-27	1.01376e-23	-0.665039	0.0597255	-0.363765	0.132325	cis
rs1531140	OID41432	LTK	-11.1344	6.7164e-27	1.01912e-23	-0.301859	0.0271106	-0.363748	0.132313	cis
rs28451764	OID41432	LTK	-11.1344	6.7164e-27	1.01912e-23	-0.301859	0.0271106	-0.363748	0.132313	cis
rs28373318	OID41432	LTK	-11.1344	6.7164e-27	1.01912e-23	-0.301859	0.0271106	-0.363748	0.132313	cis
rs28432037	OID41432	LTK	-11.1344	6.7164e-27	1.01912e-23	-0.301859	0.0271106	-0.363748	0.132313	cis
rs2241522	OID41432	LTK	-11.1344	6.7164e-27	1.01912e-23	-0.301859	0.0271106	-0.363748	0.132313	cis
rs2303516	OID41432	LTK	-11.1344	6.7164e-27	1.01912e-23	-0.301859	0.0271106	-0.363748	0.132313	cis
rs890505	OID41432	LTK	-11.1344	6.7164e-27	1.01912e-23	-0.301859	0.0271106	-0.363748	0.132313	cis
rs11635415	OID41432	LTK	-11.1344	6.7164e-27	1.01912e-23	-0.301859	0.0271106	-0.363748	0.132313	cis
rs11834915	OID43535	CLEC4C	11.134	6.74145e-27	1.02237e-23	0.32631	0.0293076	0.363738	0.132305	cis
rs11835414	OID43535	CLEC4C	11.134	6.74145e-27	1.02237e-23	0.32631	0.0293076	0.363738	0.132305	cis
rs11834480	OID43535	CLEC4C	11.134	6.74145e-27	1.02237e-23	0.32631	0.0293076	0.363738	0.132305	cis
rs11832681	OID43535	CLEC4C	11.134	6.74145e-27	1.02237e-23	0.32631	0.0293076	0.363738	0.132305	cis
rs61352551	OID43535	CLEC4C	11.134	6.74145e-27	1.02237e-23	0.32631	0.0293076	0.363738	0.132305	cis
rs11055462	OID43535	CLEC4C	11.134	6.74145e-27	1.02237e-23	0.32631	0.0293076	0.363738	0.132305	cis
rs17789793	OID43535	CLEC4C	11.134	6.74145e-27	1.02237e-23	0.32631	0.0293076	0.363738	0.132305	cis
rs11055463	OID43535	CLEC4C	11.134	6.74145e-27	1.02237e-23	0.32631	0.0293076	0.363738	0.132305	cis
rs11055464	OID43535	CLEC4C	11.134	6.74145e-27	1.02237e-23	0.32631	0.0293076	0.363738	0.132305	cis
rs10845781	OID43535	CLEC4C	11.134	6.74145e-27	1.02237e-23	0.32631	0.0293076	0.363738	0.132305	cis
rs10845782	OID43535	CLEC4C	11.134	6.74145e-27	1.02237e-23	0.32631	0.0293076	0.363738	0.132305	cis
rs202067827	OID43535	CLEC4C	11.134	6.74145e-27	1.02237e-23	0.32631	0.0293076	0.363738	0.132305	cis
rs6916495	OID44626	ENPP1	11.1338	6.7542e-27	1.02425e-23	0.430925	0.0387043	0.363732	0.132301	cis
rs12083233	OID44320	TGFB2	-11.1335	6.77345e-27	1.02694e-23	-0.417019	0.0374563	-0.363724	0.132295	cis
rs1962709	OID44320	TGFB2	-11.1335	6.77345e-27	1.02694e-23	-0.417019	0.0374563	-0.363724	0.132295	cis
rs6604618	OID44320	TGFB2	-11.1335	6.77345e-27	1.02694e-23	-0.417019	0.0374563	-0.363724	0.132295	cis
rs6604619	OID44320	TGFB2	-11.1335	6.77345e-27	1.02694e-23	-0.417019	0.0374563	-0.363724	0.132295	cis
rs57760560	OID44320	TGFB2	-11.1335	6.77345e-27	1.02694e-23	-0.417019	0.0374563	-0.363724	0.132295	cis
rs118126236	OID44972	TCTN3	11.133	6.80625e-27	1.02774e-23	0.50606	0.0454559	0.36371	0.132285	cis
rs139383145	OID44972	TCTN3	11.133	6.80625e-27	1.02774e-23	0.50606	0.0454559	0.36371	0.132285	cis
rs11541780	OID44972	TCTN3	11.133	6.80625e-27	1.02774e-23	0.50606	0.0454559	0.36371	0.132285	cis
rs114097196	OID44972	TCTN3	11.133	6.80625e-27	1.02774e-23	0.50606	0.0454559	0.36371	0.132285	cis
rs149451416	OID44972	TCTN3	11.133	6.80625e-27	1.02774e-23	0.50606	0.0454559	0.36371	0.132285	cis
rs118188431	OID44972	TCTN3	11.133	6.80625e-27	1.02774e-23	0.50606	0.0454559	0.36371	0.132285	cis
rs116865608	OID44972	TCTN3	11.133	6.80625e-27	1.02774e-23	0.50606	0.0454559	0.36371	0.132285	cis
rs138781285	OID44972	TCTN3	11.133	6.80625e-27	1.02774e-23	0.50606	0.0454559	0.36371	0.132285	cis
rs145607162	OID44972	TCTN3	11.133	6.80625e-27	1.02774e-23	0.50606	0.0454559	0.36371	0.132285	cis
rs141605538	OID44972	TCTN3	11.133	6.80625e-27	1.02774e-23	0.50606	0.0454559	0.36371	0.132285	cis
rs117403919	OID44972	TCTN3	11.133	6.80625e-27	1.02774e-23	0.50606	0.0454559	0.36371	0.132285	cis
rs115728778	OID44972	TCTN3	11.133	6.80625e-27	1.02774e-23	0.50606	0.0454559	0.36371	0.132285	cis
rs139646474	OID44972	TCTN3	11.133	6.80625e-27	1.02774e-23	0.50606	0.0454559	0.36371	0.132285	cis
rs150157234	OID44972	TCTN3	11.133	6.80625e-27	1.02774e-23	0.50606	0.0454559	0.36371	0.132285	cis
rs140027482	OID44972	TCTN3	11.133	6.80625e-27	1.02774e-23	0.50606	0.0454559	0.36371	0.132285	cis
rs117973880	OID44972	TCTN3	11.133	6.80625e-27	1.02774e-23	0.50606	0.0454559	0.36371	0.132285	cis
rs117197936	OID44972	TCTN3	11.133	6.80625e-27	1.02774e-23	0.50606	0.0454559	0.36371	0.132285	cis
rs117899651	OID44972	TCTN3	11.133	6.80625e-27	1.02774e-23	0.50606	0.0454559	0.36371	0.132285	cis
rs142259781	OID44972	TCTN3	11.133	6.80625e-27	1.02774e-23	0.50606	0.0454559	0.36371	0.132285	cis
chr10_95641829_T_TG	OID44972	TCTN3	11.133	6.80625e-27	1.02774e-23	0.50606	0.0454559	0.36371	0.132285	cis
rs115760902	OID44972	TCTN3	11.133	6.80625e-27	1.02774e-23	0.50606	0.0454559	0.36371	0.132285	cis
rs117958583	OID44972	TCTN3	11.133	6.80625e-27	1.02774e-23	0.50606	0.0454559	0.36371	0.132285	cis
rs117519014	OID44972	TCTN3	11.133	6.80625e-27	1.02774e-23	0.50606	0.0454559	0.36371	0.132285	cis
rs117439981	OID44972	TCTN3	11.133	6.80625e-27	1.02774e-23	0.50606	0.0454559	0.36371	0.132285	cis
rs116636583	OID44972	TCTN3	11.133	6.80625e-27	1.02774e-23	0.50606	0.0454559	0.36371	0.132285	cis
rs116907951	OID44972	TCTN3	11.133	6.80625e-27	1.02774e-23	0.50606	0.0454559	0.36371	0.132285	cis
rs116858420	OID44972	TCTN3	11.133	6.80625e-27	1.02774e-23	0.50606	0.0454559	0.36371	0.132285	cis
rs117502632	OID44972	TCTN3	11.133	6.80625e-27	1.02774e-23	0.50606	0.0454559	0.36371	0.132285	cis
rs117639342	OID44972	TCTN3	11.133	6.80625e-27	1.02774e-23	0.50606	0.0454559	0.36371	0.132285	cis
rs183888706	OID44972	TCTN3	11.133	6.80625e-27	1.02774e-23	0.50606	0.0454559	0.36371	0.132285	cis
rs114096212	OID44972	TCTN3	11.133	6.80625e-27	1.02774e-23	0.50606	0.0454559	0.36371	0.132285	cis
rs116488139	OID44972	TCTN3	11.133	6.80625e-27	1.02774e-23	0.50606	0.0454559	0.36371	0.132285	cis
rs141293370	OID44972	TCTN3	11.133	6.80625e-27	1.02774e-23	0.50606	0.0454559	0.36371	0.132285	cis
rs41291572	OID44972	TCTN3	11.133	6.80625e-27	1.02774e-23	0.50606	0.0454559	0.36371	0.132285	cis
rs117606111	OID44972	TCTN3	11.133	6.80625e-27	1.02774e-23	0.50606	0.0454559	0.36371	0.132285	cis
rs117295658	OID44972	TCTN3	11.133	6.80625e-27	1.02774e-23	0.50606	0.0454559	0.36371	0.132285	cis
rs114983306	OID44972	TCTN3	11.133	6.80625e-27	1.02774e-23	0.50606	0.0454559	0.36371	0.132285	cis
rs117818945	OID44972	TCTN3	11.133	6.80625e-27	1.02774e-23	0.50606	0.0454559	0.36371	0.132285	cis
rs117179273	OID44972	TCTN3	11.133	6.80625e-27	1.02774e-23	0.50606	0.0454559	0.36371	0.132285	cis
rs117604269	OID44972	TCTN3	11.133	6.80625e-27	1.02774e-23	0.50606	0.0454559	0.36371	0.132285	cis
rs76092146	OID44972	TCTN3	11.133	6.80625e-27	1.02774e-23	0.50606	0.0454559	0.36371	0.132285	cis
rs117987266	OID44972	TCTN3	11.133	6.80625e-27	1.02774e-23	0.50606	0.0454559	0.36371	0.132285	cis
rs115542753	OID44972	TCTN3	11.133	6.80625e-27	1.02774e-23	0.50606	0.0454559	0.36371	0.132285	cis
rs118128004	OID44972	TCTN3	11.133	6.80625e-27	1.02774e-23	0.50606	0.0454559	0.36371	0.132285	cis
rs76941118	OID44972	TCTN3	11.133	6.80625e-27	1.02774e-23	0.50606	0.0454559	0.36371	0.132285	cis
rs116678302	OID44972	TCTN3	11.133	6.80625e-27	1.02774e-23	0.50606	0.0454559	0.36371	0.132285	cis
rs117246566	OID44972	TCTN3	11.133	6.80625e-27	1.02774e-23	0.50606	0.0454559	0.36371	0.132285	cis
rs115058152	OID44972	TCTN3	11.133	6.80625e-27	1.02774e-23	0.50606	0.0454559	0.36371	0.132285	cis
rs115946938	OID44972	TCTN3	11.133	6.80625e-27	1.02774e-23	0.50606	0.0454559	0.36371	0.132285	cis
rs115546088	OID44972	TCTN3	11.133	6.80625e-27	1.02774e-23	0.50606	0.0454559	0.36371	0.132285	cis
rs118027170	OID44972	TCTN3	11.133	6.80625e-27	1.02774e-23	0.50606	0.0454559	0.36371	0.132285	cis
rs115180622	OID44972	TCTN3	11.133	6.80625e-27	1.02774e-23	0.50606	0.0454559	0.36371	0.132285	cis
rs3176893	OID44972	TCTN3	11.133	6.80625e-27	1.02774e-23	0.50606	0.0454559	0.36371	0.132285	cis
rs3176892	OID44972	TCTN3	11.133	6.80625e-27	1.02774e-23	0.50606	0.0454559	0.36371	0.132285	cis
rs62625035	OID44972	TCTN3	11.133	6.80625e-27	1.02774e-23	0.50606	0.0454559	0.36371	0.132285	cis
rs78343144	OID44972	TCTN3	11.133	6.80625e-27	1.02774e-23	0.50606	0.0454559	0.36371	0.132285	cis
rs114039056	OID44972	TCTN3	11.133	6.80625e-27	1.02774e-23	0.50606	0.0454559	0.36371	0.132285	cis
rs75458301	OID44972	TCTN3	11.133	6.80625e-27	1.02774e-23	0.50606	0.0454559	0.36371	0.132285	cis
rs117221200	OID44972	TCTN3	11.133	6.80625e-27	1.02774e-23	0.50606	0.0454559	0.36371	0.132285	cis
rs117031501	OID44972	TCTN3	11.133	6.80625e-27	1.02774e-23	0.50606	0.0454559	0.36371	0.132285	cis
rs117726095	OID44972	TCTN3	11.133	6.80625e-27	1.02774e-23	0.50606	0.0454559	0.36371	0.132285	cis
rs117784293	OID44972	TCTN3	11.133	6.80625e-27	1.02774e-23	0.50606	0.0454559	0.36371	0.132285	cis
rs116384360	OID44972	TCTN3	11.133	6.80625e-27	1.02774e-23	0.50606	0.0454559	0.36371	0.132285	cis
rs74517023	OID44972	TCTN3	11.133	6.80625e-27	1.02774e-23	0.50606	0.0454559	0.36371	0.132285	cis
rs190416120	OID44972	TCTN3	11.133	6.80625e-27	1.02774e-23	0.50606	0.0454559	0.36371	0.132285	cis
rs116781804	OID44972	TCTN3	11.133	6.80625e-27	1.02774e-23	0.50606	0.0454559	0.36371	0.132285	cis
rs141050763	OID44972	TCTN3	11.133	6.80625e-27	1.02774e-23	0.50606	0.0454559	0.36371	0.132285	cis
rs78914844	OID44972	TCTN3	11.133	6.80625e-27	1.02774e-23	0.50606	0.0454559	0.36371	0.132285	cis
rs117777532	OID44972	TCTN3	11.133	6.80625e-27	1.02774e-23	0.50606	0.0454559	0.36371	0.132285	cis
rs147763768	OID44972	TCTN3	11.133	6.80625e-27	1.02774e-23	0.50606	0.0454559	0.36371	0.132285	cis
rs115178468	OID44972	TCTN3	11.133	6.80625e-27	1.02774e-23	0.50606	0.0454559	0.36371	0.132285	cis
rs118020459	OID44972	TCTN3	11.133	6.80625e-27	1.02774e-23	0.50606	0.0454559	0.36371	0.132285	cis
rs116397238	OID44972	TCTN3	11.133	6.80625e-27	1.02774e-23	0.50606	0.0454559	0.36371	0.132285	cis
rs117653391	OID44972	TCTN3	11.133	6.80625e-27	1.02774e-23	0.50606	0.0454559	0.36371	0.132285	cis
rs114976577	OID44972	TCTN3	11.133	6.80625e-27	1.02774e-23	0.50606	0.0454559	0.36371	0.132285	cis
rs75251069	OID44972	TCTN3	11.133	6.80625e-27	1.02774e-23	0.50606	0.0454559	0.36371	0.132285	cis
rs114811515	OID44972	TCTN3	11.133	6.80625e-27	1.02774e-23	0.50606	0.0454559	0.36371	0.132285	cis
rs74897761	OID44972	TCTN3	11.133	6.80625e-27	1.02774e-23	0.50606	0.0454559	0.36371	0.132285	cis
rs117193560	OID44972	TCTN3	11.133	6.80625e-27	1.02774e-23	0.50606	0.0454559	0.36371	0.132285	cis
rs115832233	OID44972	TCTN3	11.133	6.80625e-27	1.02774e-23	0.50606	0.0454559	0.36371	0.132285	cis
rs149060699	OID44972	TCTN3	11.133	6.80625e-27	1.02774e-23	0.50606	0.0454559	0.36371	0.132285	cis
rs142093960	OID44972	TCTN3	11.133	6.80625e-27	1.02774e-23	0.50606	0.0454559	0.36371	0.132285	cis
rs115571561	OID44972	TCTN3	11.133	6.80625e-27	1.02774e-23	0.50606	0.0454559	0.36371	0.132285	cis
rs117800263	OID44972	TCTN3	11.133	6.80625e-27	1.02774e-23	0.50606	0.0454559	0.36371	0.132285	cis
rs148324057	OID44972	TCTN3	11.133	6.80625e-27	1.02774e-23	0.50606	0.0454559	0.36371	0.132285	cis
rs150512538	OID44972	TCTN3	11.133	6.80625e-27	1.02774e-23	0.50606	0.0454559	0.36371	0.132285	cis
rs200054493	OID44972	TCTN3	11.133	6.80625e-27	1.02774e-23	0.50606	0.0454559	0.36371	0.132285	cis
rs188380710	OID44972	TCTN3	11.133	6.80625e-27	1.02774e-23	0.50606	0.0454559	0.36371	0.132285	cis
rs7900437	OID44972	TCTN3	11.133	6.80625e-27	1.02774e-23	0.50606	0.0454559	0.36371	0.132285	cis
rs78788380	OID44972	TCTN3	11.133	6.80625e-27	1.02774e-23	0.50606	0.0454559	0.36371	0.132285	cis
rs11567699	OID45160	IL7R	-11.1326	6.83242e-27	1.0316e-23	-0.385915	0.0346653	-0.363699	0.132277	cis
rs11567701	OID45160	IL7R	-11.1326	6.83242e-27	1.0316e-23	-0.385915	0.0346653	-0.363699	0.132277	cis
rs12421176	OID43495	CD6	11.1326	6.83412e-27	1.03181e-23	0.364815	0.0327701	0.363698	0.132276	cis
rs41317933	OID43552	COL2A1	11.1318	6.88704e-27	1.03957e-23	0.967731	0.0869341	0.363675	0.13226	cis
rs56006800	OID43552	COL2A1	11.1318	6.88704e-27	1.03957e-23	0.967731	0.0869341	0.363675	0.13226	cis
rs41317929	OID43552	COL2A1	11.1318	6.88704e-27	1.03957e-23	0.967731	0.0869341	0.363675	0.13226	cis
rs740023	OID43552	COL2A1	11.1318	6.88704e-27	1.03957e-23	0.967731	0.0869341	0.363675	0.13226	cis
rs76002385	OID43552	COL2A1	11.1318	6.88704e-27	1.03957e-23	0.967731	0.0869341	0.363675	0.13226	cis
rs2236619	OID43784	GSTT2B	11.13	7.00499e-27	1.05728e-23	0.938005	0.0842769	0.363626	0.132224	cis
rs9612498	OID43784	GSTT2B	11.13	7.00499e-27	1.05728e-23	0.938005	0.0842769	0.363626	0.132224	cis
rs11768171	OID44847	PILRB	11.1297	7.02548e-27	1.06032e-23	0.32246	0.0289728	0.363617	0.132218	cis
rs10948515	OID43564	CRISP2	11.1297	7.02808e-27	1.06057e-23	0.318881	0.0286514	0.363616	0.132217	cis
rs11962103	OID43564	CRISP2	11.1297	7.02808e-27	1.06057e-23	0.318881	0.0286514	0.363616	0.132217	cis
rs10948516	OID43564	CRISP2	11.1297	7.02808e-27	1.06057e-23	0.318881	0.0286514	0.363616	0.132217	cis
rs12140033	OID45455	CFHR4	-11.1283	7.12599e-27	1.0753e-23	-0.522454	0.0469483	-0.363576	0.132188	cis
rs62351973	OID45160	IL7R	-11.1281	7.1344e-27	1.07652e-23	-0.382592	0.0343805	-0.363573	0.132185	cis
rs141578107	OID44837	PDCD6	11.1281	7.13654e-27	1.07679e-23	1.13413	0.101915	0.363572	0.132184	cis
rs575772	OID43495	CD6	-11.1275	7.1811e-27	1.08328e-23	-0.362292	0.0325583	-0.363554	0.132171	cis
rs12293191	OID43495	CD6	11.1275	7.1811e-27	1.08328e-23	0.362292	0.0325583	0.363554	0.132171	cis
rs175098	OID43495	CD6	11.1275	7.1811e-27	1.08328e-23	0.362292	0.0325583	0.363554	0.132171	cis
rs175099	OID43495	CD6	11.1275	7.1811e-27	1.08328e-23	0.362292	0.0325583	0.363554	0.132171	cis
rs175101	OID43495	CD6	11.1275	7.1811e-27	1.08328e-23	0.362292	0.0325583	0.363554	0.132171	cis
rs9851067	OID42496	GASK1A	11.1263	7.2613e-27	1.09532e-23	0.685505	0.061611	0.363521	0.132148	cis
rs4714902	OID44627	ENPP5	11.1257	7.30432e-27	1.10176e-23	0.365745	0.0328738	0.363504	0.132135	cis
rs2153576	OID43564	CRISP2	-11.125	7.35579e-27	1.10933e-23	-0.350055	0.0314656	-0.363484	0.13212	cis
rs1271196	OID43564	CRISP2	-11.125	7.35579e-27	1.10933e-23	-0.350055	0.0314656	-0.363484	0.13212	cis
rs1088096	OID43564	CRISP2	-11.125	7.35579e-27	1.10933e-23	-0.350055	0.0314656	-0.363484	0.13212	cis
rs2115677	OID43564	CRISP2	-11.125	7.35579e-27	1.10933e-23	-0.350055	0.0314656	-0.363484	0.13212	cis
rs34610948	OID43279	VSTM1	11.1236	7.45618e-27	1.12442e-23	0.403174	0.0362449	0.363444	0.132092	cis
rs6565647	OID44928	SGSH	11.1227	7.51942e-27	1.1339e-23	0.316791	0.0284813	0.36342	0.132074	cis
rs1856988	OID44486	C1QTNF9	-11.1222	7.55843e-27	1.13974e-23	-0.537849	0.0483581	-0.363404	0.132063	cis
rs2304200	OID45481	PGLYRP2	11.1214	7.61508e-27	1.14823e-23	0.484022	0.0435215	0.363383	0.132047	cis
rs999885	OID44847	PILRB	11.121	7.64788e-27	1.15312e-23	0.32149	0.0289083	0.36337	0.132038	cis
rs543046861	OID45413	SOD3	-11.1192	7.78397e-27	1.17359e-23	-1.21672	0.109425	-0.363319	0.132001	cis
rs11146000	OID44612	DPP7	11.1189	7.80732e-27	1.17705e-23	0.581827	0.0523278	0.36331	0.131994	cis
rs74374457	OID44689	GNPDA2	11.1176	7.90433e-27	1.19163e-23	0.692332	0.0622734	0.363274	0.131968	cis
rs599856	OID43495	CD6	-11.1174	7.92006e-27	1.19326e-23	-0.254732	0.0229129	-0.363268	0.131964	cis
rs117501902	OID44972	TCTN3	11.1173	7.93111e-27	1.19326e-23	0.502199	0.0451728	0.363264	0.131961	cis
rs114111042	OID44972	TCTN3	11.1173	7.93111e-27	1.19326e-23	0.502199	0.0451728	0.363264	0.131961	cis
rs115030653	OID44972	TCTN3	11.1173	7.93111e-27	1.19326e-23	0.502199	0.0451728	0.363264	0.131961	cis
rs116956146	OID44972	TCTN3	11.1173	7.93111e-27	1.19326e-23	0.502199	0.0451728	0.363264	0.131961	cis
rs117092631	OID44972	TCTN3	11.1173	7.93111e-27	1.19326e-23	0.502199	0.0451728	0.363264	0.131961	cis
rs115814820	OID44972	TCTN3	11.1173	7.93111e-27	1.19326e-23	0.502199	0.0451728	0.363264	0.131961	cis
rs3176887	OID44972	TCTN3	11.1173	7.93111e-27	1.19326e-23	0.502199	0.0451728	0.363264	0.131961	cis
rs147109208	OID44972	TCTN3	11.1173	7.93111e-27	1.19326e-23	0.502199	0.0451728	0.363264	0.131961	cis
rs7915682	OID44972	TCTN3	11.1173	7.93111e-27	1.19326e-23	0.502199	0.0451728	0.363264	0.131961	cis
rs114810029	OID44972	TCTN3	11.1173	7.93111e-27	1.19326e-23	0.502199	0.0451728	0.363264	0.131961	cis
rs117590671	OID44972	TCTN3	11.1173	7.93111e-27	1.19326e-23	0.502199	0.0451728	0.363264	0.131961	cis
rs116476488	OID44972	TCTN3	11.1173	7.93111e-27	1.19326e-23	0.502199	0.0451728	0.363264	0.131961	cis
chr10_95842302_A_AT	OID44972	TCTN3	11.1173	7.93111e-27	1.19326e-23	0.502199	0.0451728	0.363264	0.131961	cis
rs3181127	OID44972	TCTN3	11.1173	7.93111e-27	1.19326e-23	0.502199	0.0451728	0.363264	0.131961	cis
rs3181125	OID44972	TCTN3	11.1173	7.93111e-27	1.19326e-23	0.502199	0.0451728	0.363264	0.131961	cis
rs75761833	OID44972	TCTN3	11.1173	7.93111e-27	1.19326e-23	0.502199	0.0451728	0.363264	0.131961	cis
rs116024139	OID44972	TCTN3	11.1173	7.93111e-27	1.19326e-23	0.502199	0.0451728	0.363264	0.131961	cis
rs367638837	OID44972	TCTN3	11.1173	7.93111e-27	1.19326e-23	0.502199	0.0451728	0.363264	0.131961	cis
rs371346155	OID44972	TCTN3	11.1173	7.93111e-27	1.19326e-23	0.502199	0.0451728	0.363264	0.131961	cis
rs191295734	OID44972	TCTN3	11.1173	7.93111e-27	1.19326e-23	0.502199	0.0451728	0.363264	0.131961	cis
rs144991674	OID44972	TCTN3	11.1173	7.93111e-27	1.19326e-23	0.502199	0.0451728	0.363264	0.131961	cis
rs138791076	OID44972	TCTN3	11.1173	7.93111e-27	1.19326e-23	0.502199	0.0451728	0.363264	0.131961	cis
rs145957597	OID44972	TCTN3	11.1173	7.93111e-27	1.19326e-23	0.502199	0.0451728	0.363264	0.131961	cis
rs3181118	OID44972	TCTN3	11.1173	7.93111e-27	1.19326e-23	0.502199	0.0451728	0.363264	0.131961	cis
rs117662607	OID44972	TCTN3	11.1173	7.93111e-27	1.19326e-23	0.502199	0.0451728	0.363264	0.131961	cis
rs116257016	OID44972	TCTN3	11.1173	7.93111e-27	1.19326e-23	0.502199	0.0451728	0.363264	0.131961	cis
rs116307528	OID44972	TCTN3	11.1173	7.93111e-27	1.19326e-23	0.502199	0.0451728	0.363264	0.131961	cis
rs3181116	OID44972	TCTN3	11.1173	7.93111e-27	1.19326e-23	0.502199	0.0451728	0.363264	0.131961	cis
rs115869170	OID44972	TCTN3	11.1173	7.93111e-27	1.19326e-23	0.502199	0.0451728	0.363264	0.131961	cis
rs116278750	OID44972	TCTN3	11.1173	7.93111e-27	1.19326e-23	0.502199	0.0451728	0.363264	0.131961	cis
rs78518793	OID44972	TCTN3	11.1173	7.93111e-27	1.19326e-23	0.502199	0.0451728	0.363264	0.131961	cis
rs11542152	OID44972	TCTN3	11.1173	7.93111e-27	1.19326e-23	0.502199	0.0451728	0.363264	0.131961	cis
rs118115265	OID44972	TCTN3	11.1173	7.93111e-27	1.19326e-23	0.502199	0.0451728	0.363264	0.131961	cis
rs115760449	OID44972	TCTN3	11.1173	7.93111e-27	1.19326e-23	0.502199	0.0451728	0.363264	0.131961	cis
rs75584894	OID44972	TCTN3	11.1173	7.93111e-27	1.19326e-23	0.502199	0.0451728	0.363264	0.131961	cis
rs74412676	OID44972	TCTN3	11.1173	7.93111e-27	1.19326e-23	0.502199	0.0451728	0.363264	0.131961	cis
rs80150248	OID44972	TCTN3	11.1173	7.93111e-27	1.19326e-23	0.502199	0.0451728	0.363264	0.131961	cis
rs117586720	OID44972	TCTN3	11.1173	7.93111e-27	1.19326e-23	0.502199	0.0451728	0.363264	0.131961	cis
rs117573337	OID44972	TCTN3	11.1173	7.93111e-27	1.19326e-23	0.502199	0.0451728	0.363264	0.131961	cis
rs116948607	OID44972	TCTN3	11.1173	7.93111e-27	1.19326e-23	0.502199	0.0451728	0.363264	0.131961	cis
rs116064901	OID44972	TCTN3	11.1173	7.93111e-27	1.19326e-23	0.502199	0.0451728	0.363264	0.131961	cis
rs143275760	OID44972	TCTN3	11.1173	7.93111e-27	1.19326e-23	0.502199	0.0451728	0.363264	0.131961	cis
rs117769861	OID44972	TCTN3	11.1173	7.93111e-27	1.19326e-23	0.502199	0.0451728	0.363264	0.131961	cis
rs115263269	OID44972	TCTN3	11.1173	7.93111e-27	1.19326e-23	0.502199	0.0451728	0.363264	0.131961	cis
rs862821	OID45052	CCL15	-11.1171	7.9435e-27	1.19502e-23	-0.418409	0.0376365	-0.36326	0.131958	cis
rs854685	OID45052	CCL15	-11.1171	7.9435e-27	1.19502e-23	-0.418409	0.0376365	-0.36326	0.131958	cis
rs2845702	OID45206	OAF	11.1169	7.95633e-27	1.19689e-23	0.394968	0.0355285	0.363255	0.131954	cis
rs12069060	OID45454	CFHR2	11.1157	8.05433e-27	1.21131e-23	0.354626	0.0319032	0.363219	0.131928	cis
rs4657826	OID45454	CFHR2	11.1157	8.05433e-27	1.21131e-23	0.354626	0.0319032	0.363219	0.131928	cis
rs12124794	OID45454	CFHR2	11.1157	8.05433e-27	1.21131e-23	0.354626	0.0319032	0.363219	0.131928	cis
rs12041668	OID45454	CFHR2	11.1157	8.05433e-27	1.21131e-23	0.354626	0.0319032	0.363219	0.131928	cis
rs12032372	OID45454	CFHR2	11.1157	8.05433e-27	1.21131e-23	0.354626	0.0319032	0.363219	0.131928	cis
rs61819952	OID45454	CFHR2	11.1157	8.05433e-27	1.21131e-23	0.354626	0.0319032	0.363219	0.131928	cis
rs652641	OID42672	KIR3DL1	11.1154	8.07695e-27	1.21466e-23	1.23676	0.111265	0.363211	0.131922	cis
rs3894194	OID41268	GSDMA	11.1152	8.094e-27	1.21711e-23	0.526899	0.0474035	0.363205	0.131918	cis
rs8069202	OID41268	GSDMA	11.1152	8.094e-27	1.21711e-23	0.526899	0.0474035	0.363205	0.131918	cis
rs600972	OID42672	KIR3DL1	11.1131	8.25584e-27	1.24118e-23	1.23317	0.110965	0.363147	0.131876	cis
rs7218742	OID41268	GSDMA	11.1131	8.25774e-27	1.24118e-23	0.548343	0.0493419	0.363146	0.131875	cis
rs7218321	OID41268	GSDMA	11.1131	8.25774e-27	1.24118e-23	0.548343	0.0493419	0.363146	0.131875	cis
rs7219080	OID41268	GSDMA	11.1131	8.25774e-27	1.24118e-23	0.548343	0.0493419	0.363146	0.131875	cis
rs6503527	OID41268	GSDMA	11.1131	8.25774e-27	1.24118e-23	0.548343	0.0493419	0.363146	0.131875	cis
rs11424020	OID41268	GSDMA	11.1131	8.25774e-27	1.24118e-23	0.548343	0.0493419	0.363146	0.131875	cis
rs11869855	OID41268	GSDMA	11.1131	8.25774e-27	1.24118e-23	0.548343	0.0493419	0.363146	0.131875	cis
rs3902024	OID41268	GSDMA	11.1131	8.25774e-27	1.24118e-23	0.548343	0.0493419	0.363146	0.131875	cis
rs56396280	OID41268	GSDMA	11.1131	8.25774e-27	1.24118e-23	0.548343	0.0493419	0.363146	0.131875	cis
rs2001476	OID41268	GSDMA	11.1131	8.25774e-27	1.24118e-23	0.548343	0.0493419	0.363146	0.131875	cis
rs16846876	OID45467	GC	-11.1131	8.26117e-27	1.24164e-23	-0.256802	0.0231081	-0.363145	0.131874	cis
rs246389	OID45213	PDGFRB	11.1118	8.36206e-27	1.25675e-23	0.244522	0.0220056	0.36311	0.131849	cis
rs138495919	OID44935	SIRPB1	-11.1114	8.39632e-27	1.26184e-23	-0.312597	0.028133	-0.363098	0.13184	cis
rs2280177	OID43489	CD300LF	11.111	8.42716e-27	1.26642e-23	0.598094	0.0538289	0.363087	0.131832	cis
rs513944	OID45206	OAF	11.111	8.4337e-27	1.26734e-23	0.398333	0.0358505	0.363085	0.131831	cis
rs1125030	OID44848	PINLYP	11.1106	8.45979e-27	1.27107e-23	0.377014	0.0339327	0.363076	0.131824	cis
rs2682549	OID44848	PINLYP	11.1106	8.45979e-27	1.27107e-23	0.377014	0.0339327	0.363076	0.131824	cis
rs660437	OID42672	KIR3DL1	11.1106	8.46e-27	1.27107e-23	1.23748	0.111378	0.363076	0.131824	cis
rs652671	OID42672	KIR3DL1	11.1106	8.46e-27	1.27107e-23	1.23748	0.111378	0.363076	0.131824	cis
rs4458030	OID41268	GSDMA	11.1084	8.64147e-27	1.29827e-23	0.545996	0.0491515	0.363014	0.131779	cis
rs7554641	OID42450	FCRL3	-11.1074	8.73327e-27	1.31201e-23	-0.497562	0.0447957	-0.362983	0.131757	cis
rs180934092	OID43677	ENTPD5	11.1066	8.80036e-27	1.32191e-23	0.321876	0.0289807	0.362961	0.13174	cis
rs117292950	OID43677	ENTPD5	11.1066	8.80036e-27	1.32191e-23	0.321876	0.0289807	0.362961	0.13174	cis
rs182456433	OID43677	ENTPD5	11.1066	8.80036e-27	1.32191e-23	0.321876	0.0289807	0.362961	0.13174	cis
rs9395515	OID43564	CRISP2	11.1065	8.806e-27	1.3227e-23	0.319246	0.028744	0.362959	0.131739	cis
rs31554	OID44744	LECT2	11.1062	8.83041e-27	1.32631e-23	0.632781	0.0569753	0.362951	0.131733	cis
rs684941	OID42672	KIR3DL1	11.106	8.85378e-27	1.32976e-23	1.24229	0.111858	0.362943	0.131728	cis
rs35519415	OID44482	BST1	11.1059	8.85457e-27	1.32982e-23	0.261483	0.0235444	0.362943	0.131727	cis
rs2553780	OID43374	APIP	-11.1058	8.86888e-27	1.33191e-23	-0.490614	0.0441764	-0.362938	0.131724	cis
rs4280313	OID45300	ACE	11.1051	8.9261e-27	1.34038e-23	0.272935	0.0245774	0.362919	0.13171	cis
rs7502639	OID45300	ACE	11.1051	8.9261e-27	1.34038e-23	0.272935	0.0245774	0.362919	0.13171	cis
rs3857546	OID43429	BTN3A2	11.1048	8.95624e-27	1.34472e-23	0.479112	0.0431447	0.362909	0.131703	cis
rs7749823	OID43429	BTN3A2	11.1048	8.95624e-27	1.34472e-23	0.479112	0.0431447	0.362909	0.131703	cis
rs1417998	OID43429	BTN3A2	11.1048	8.95624e-27	1.34472e-23	0.479112	0.0431447	0.362909	0.131703	cis
rs58419357	OID42438	FAM114A1	-11.104	9.01932e-27	1.35365e-23	-0.275134	0.0247778	-0.362889	0.131688	cis
rs766491	OID42438	FAM114A1	-11.104	9.01932e-27	1.35365e-23	-0.275134	0.0247778	-0.362889	0.131688	cis
rs7655069	OID42438	FAM114A1	-11.104	9.01932e-27	1.35365e-23	-0.275134	0.0247778	-0.362889	0.131688	cis
rs7676710	OID42438	FAM114A1	-11.104	9.01932e-27	1.35365e-23	-0.275134	0.0247778	-0.362889	0.131688	cis
rs7681448	OID42438	FAM114A1	-11.104	9.01932e-27	1.35365e-23	-0.275134	0.0247778	-0.362889	0.131688	cis
rs7681449	OID42438	FAM114A1	-11.104	9.01932e-27	1.35365e-23	-0.275134	0.0247778	-0.362889	0.131688	cis
rs7682017	OID42438	FAM114A1	-11.104	9.01932e-27	1.35365e-23	-0.275134	0.0247778	-0.362889	0.131688	cis
rs7683481	OID42438	FAM114A1	-11.104	9.01932e-27	1.35365e-23	-0.275134	0.0247778	-0.362889	0.131688	cis
rs7682238	OID42438	FAM114A1	-11.104	9.01932e-27	1.35365e-23	-0.275134	0.0247778	-0.362889	0.131688	cis
rs9937925	OID43630	DPEP1	11.1038	9.04385e-27	1.35727e-23	0.296654	0.0267165	0.362881	0.131683	cis
rs183235455	OID42991	RARRES1	-11.1031	9.10574e-27	1.3665e-23	-0.876723	0.0789623	-0.362861	0.131668	cis
rs2070767	OID43784	GSTT2B	11.103	9.11045e-27	1.36715e-23	1.20036	0.108111	0.36286	0.131667	cis
rs34476881	OID42420	EPHX2	11.1024	9.16601e-27	1.37542e-23	1.34783	0.1214	0.362842	0.131654	cis
rs111761296	OID45324	CCL14	11.1011	9.27741e-27	1.39208e-23	0.300348	0.0270556	0.362807	0.131629	cis
rs1999793	OID42450	FCRL3	-11.101	9.29164e-27	1.39396e-23	-0.58138	0.0523719	-0.362802	0.131625	cis
rs10908588	OID42450	FCRL3	-11.101	9.29164e-27	1.39396e-23	-0.58138	0.0523719	-0.362802	0.131625	cis
rs10908589	OID42450	FCRL3	-11.101	9.29164e-27	1.39396e-23	-0.58138	0.0523719	-0.362802	0.131625	cis
rs6694875	OID42450	FCRL3	-11.101	9.29164e-27	1.39396e-23	-0.58138	0.0523719	-0.362802	0.131625	cis
rs7159262	OID44323	THTPA	11.1005	9.33478e-27	1.40018e-23	0.647573	0.0583372	0.362789	0.131616	cis
rs3835264	OID44323	THTPA	11.1005	9.33478e-27	1.40018e-23	0.647573	0.0583372	0.362789	0.131616	cis
rs12886523	OID44323	THTPA	11.1005	9.33478e-27	1.40018e-23	0.647573	0.0583372	0.362789	0.131616	cis
rs35309020	OID44323	THTPA	11.1005	9.33478e-27	1.40018e-23	0.647573	0.0583372	0.362789	0.131616	cis
rs1412636	OID45333	CFHR5	11.0997	9.41047e-27	1.41116e-23	0.317947	0.0286447	0.362765	0.131598	cis
rs10801583	OID45333	CFHR5	11.0997	9.41047e-27	1.41116e-23	0.317947	0.0286447	0.362765	0.131598	cis
rs10922151	OID45333	CFHR5	11.0997	9.41047e-27	1.41116e-23	0.317947	0.0286447	0.362765	0.131598	cis
rs10801584	OID45333	CFHR5	11.0997	9.41047e-27	1.41116e-23	0.317947	0.0286447	0.362765	0.131598	cis
rs1332664	OID45333	CFHR5	11.0997	9.41047e-27	1.41116e-23	0.317947	0.0286447	0.362765	0.131598	cis
rs12116643	OID45333	CFHR5	11.0997	9.41047e-27	1.41116e-23	0.317947	0.0286447	0.362765	0.131598	cis
rs30739	OID44744	LECT2	-11.0992	9.45053e-27	1.4171e-23	-0.633019	0.0570326	-0.362753	0.131589	cis
rs142895065	OID42438	FAM114A1	-11.099	9.4769e-27	1.42099e-23	-0.275039	0.0247806	-0.362744	0.131584	cis
rs76866967	OID42672	KIR3DL1	11.0988	9.48642e-27	1.42236e-23	1.20538	0.108604	0.362741	0.131581	cis
rs11835452	OID43535	CLEC4C	11.0974	9.61654e-27	1.44174e-23	0.325786	0.0293568	0.362702	0.131553	cis
rs61938677	OID43535	CLEC4C	11.0974	9.61654e-27	1.44174e-23	0.325786	0.0293568	0.362702	0.131553	cis
rs13243252	OID41046	COL26A1	11.0974	9.62118e-27	1.44218e-23	0.585489	0.0527591	0.3627	0.131551	cis
rs34034933	OID41046	COL26A1	11.0974	9.62118e-27	1.44218e-23	0.585489	0.0527591	0.3627	0.131551	cis
rs221	OID41046	COL26A1	11.0974	9.62118e-27	1.44218e-23	0.585489	0.0527591	0.3627	0.131551	cis
rs10435333	OID41046	COL26A1	11.0974	9.62118e-27	1.44218e-23	0.585489	0.0527591	0.3627	0.131551	cis
rs7158970	OID44553	COCH	-11.097	9.65398e-27	1.44259e-23	-0.92796	0.0836222	-0.36269	0.131544	cis
rs17348844	OID44553	COCH	-11.097	9.65398e-27	1.44259e-23	-0.92796	0.0836222	-0.36269	0.131544	cis
rs4981763	OID44553	COCH	-11.097	9.65398e-27	1.44259e-23	-0.92796	0.0836222	-0.36269	0.131544	cis
rs229229	OID44553	COCH	-11.097	9.65398e-27	1.44259e-23	-0.92796	0.0836222	-0.36269	0.131544	cis
rs229230	OID44553	COCH	-11.097	9.65398e-27	1.44259e-23	-0.92796	0.0836222	-0.36269	0.131544	cis
rs229238	OID44553	COCH	-11.097	9.65398e-27	1.44259e-23	-0.92796	0.0836222	-0.36269	0.131544	cis
rs229239	OID44553	COCH	-11.097	9.65398e-27	1.44259e-23	-0.92796	0.0836222	-0.36269	0.131544	cis
rs10148858	OID44553	COCH	-11.097	9.65398e-27	1.44259e-23	-0.92796	0.0836222	-0.36269	0.131544	cis
rs57486316	OID44553	COCH	-11.097	9.65398e-27	1.44259e-23	-0.92796	0.0836222	-0.36269	0.131544	cis
rs28679478	OID44553	COCH	-11.097	9.65398e-27	1.44259e-23	-0.92796	0.0836222	-0.36269	0.131544	cis
rs229140	OID44553	COCH	-11.097	9.65398e-27	1.44259e-23	-0.92796	0.0836222	-0.36269	0.131544	cis
rs17096955	OID44553	COCH	-11.097	9.65398e-27	1.44259e-23	-0.92796	0.0836222	-0.36269	0.131544	cis
rs202155596	OID44553	COCH	-11.097	9.65398e-27	1.44259e-23	-0.92796	0.0836222	-0.36269	0.131544	cis
rs11622971	OID44553	COCH	-11.097	9.65398e-27	1.44259e-23	-0.92796	0.0836222	-0.36269	0.131544	cis
rs201656844	OID44553	COCH	-11.097	9.65398e-27	1.44259e-23	-0.92796	0.0836222	-0.36269	0.131544	cis
rs8014225	OID44553	COCH	-11.097	9.65398e-27	1.44259e-23	-0.92796	0.0836222	-0.36269	0.131544	cis
rs4981075	OID44553	COCH	-11.097	9.65398e-27	1.44259e-23	-0.92796	0.0836222	-0.36269	0.131544	cis
rs10143215	OID44553	COCH	-11.097	9.65398e-27	1.44259e-23	-0.92796	0.0836222	-0.36269	0.131544	cis
rs229165	OID44553	COCH	-11.097	9.65398e-27	1.44259e-23	-0.92796	0.0836222	-0.36269	0.131544	cis
rs455614	OID44553	COCH	-11.097	9.65398e-27	1.44259e-23	-0.92796	0.0836222	-0.36269	0.131544	cis
rs392101	OID44553	COCH	-11.097	9.65398e-27	1.44259e-23	-0.92796	0.0836222	-0.36269	0.131544	cis
rs229203	OID44553	COCH	-11.097	9.65398e-27	1.44259e-23	-0.92796	0.0836222	-0.36269	0.131544	cis
rs229204	OID44553	COCH	-11.097	9.65398e-27	1.44259e-23	-0.92796	0.0836222	-0.36269	0.131544	cis
rs2124159	OID44553	COCH	-11.097	9.65398e-27	1.44259e-23	-0.92796	0.0836222	-0.36269	0.131544	cis
rs11405918	OID44553	COCH	-11.097	9.65398e-27	1.44259e-23	-0.92796	0.0836222	-0.36269	0.131544	cis
rs28715012	OID44553	COCH	-11.097	9.65398e-27	1.44259e-23	-0.92796	0.0836222	-0.36269	0.131544	cis
rs78947745	OID44553	COCH	-11.097	9.65398e-27	1.44259e-23	-0.92796	0.0836222	-0.36269	0.131544	cis
rs230342	OID44553	COCH	-11.097	9.65398e-27	1.44259e-23	-0.92796	0.0836222	-0.36269	0.131544	cis
rs57057168	OID44553	COCH	-11.097	9.65398e-27	1.44259e-23	-0.92796	0.0836222	-0.36269	0.131544	cis
rs230345	OID44553	COCH	-11.097	9.65398e-27	1.44259e-23	-0.92796	0.0836222	-0.36269	0.131544	cis
rs230350	OID44553	COCH	-11.097	9.65398e-27	1.44259e-23	-0.92796	0.0836222	-0.36269	0.131544	cis
rs230354	OID44553	COCH	-11.097	9.65398e-27	1.44259e-23	-0.92796	0.0836222	-0.36269	0.131544	cis
rs230357	OID44553	COCH	-11.097	9.65398e-27	1.44259e-23	-0.92796	0.0836222	-0.36269	0.131544	cis
rs10140887	OID44553	COCH	-11.097	9.65398e-27	1.44259e-23	-0.92796	0.0836222	-0.36269	0.131544	cis
rs230365	OID44553	COCH	-11.097	9.65398e-27	1.44259e-23	-0.92796	0.0836222	-0.36269	0.131544	cis
rs17097068	OID44553	COCH	-11.097	9.65398e-27	1.44259e-23	-0.92796	0.0836222	-0.36269	0.131544	cis
rs79599573	OID44553	COCH	-11.097	9.65398e-27	1.44259e-23	-0.92796	0.0836222	-0.36269	0.131544	cis
rs17097077	OID44553	COCH	-11.097	9.65398e-27	1.44259e-23	-0.92796	0.0836222	-0.36269	0.131544	cis
rs11624441	OID44553	COCH	-11.097	9.65398e-27	1.44259e-23	-0.92796	0.0836222	-0.36269	0.131544	cis
rs10139188	OID44553	COCH	-11.097	9.65398e-27	1.44259e-23	-0.92796	0.0836222	-0.36269	0.131544	cis
rs10483365	OID44553	COCH	-11.097	9.65398e-27	1.44259e-23	-0.92796	0.0836222	-0.36269	0.131544	cis
rs77434550	OID44553	COCH	-11.097	9.65398e-27	1.44259e-23	-0.92796	0.0836222	-0.36269	0.131544	cis
rs79378216	OID44553	COCH	-11.097	9.65398e-27	1.44259e-23	-0.92796	0.0836222	-0.36269	0.131544	cis
rs11628947	OID44553	COCH	-11.097	9.65398e-27	1.44259e-23	-0.92796	0.0836222	-0.36269	0.131544	cis
rs8011610	OID44553	COCH	-11.097	9.65398e-27	1.44259e-23	-0.92796	0.0836222	-0.36269	0.131544	cis
chr14_30694207_T_C	OID44553	COCH	-11.097	9.65398e-27	1.44259e-23	-0.92796	0.0836222	-0.36269	0.131544	cis
rs8012506	OID44553	COCH	-11.097	9.65398e-27	1.44259e-23	-0.92796	0.0836222	-0.36269	0.131544	cis
rs76926447	OID44553	COCH	-11.097	9.65398e-27	1.44259e-23	-0.92796	0.0836222	-0.36269	0.131544	cis
rs117721207	OID44553	COCH	-11.097	9.65398e-27	1.44259e-23	-0.92796	0.0836222	-0.36269	0.131544	cis
rs6571360	OID44553	COCH	-11.097	9.65398e-27	1.44259e-23	-0.92796	0.0836222	-0.36269	0.131544	cis
rs4981769	OID44553	COCH	-11.097	9.65398e-27	1.44259e-23	-0.92796	0.0836222	-0.36269	0.131544	cis
rs17364127	OID44553	COCH	-11.097	9.65398e-27	1.44259e-23	-0.92796	0.0836222	-0.36269	0.131544	cis
rs17097124	OID44553	COCH	-11.097	9.65398e-27	1.44259e-23	-0.92796	0.0836222	-0.36269	0.131544	cis
rs117926361	OID44553	COCH	-11.097	9.65398e-27	1.44259e-23	-0.92796	0.0836222	-0.36269	0.131544	cis
rs17097127	OID44553	COCH	-11.097	9.65398e-27	1.44259e-23	-0.92796	0.0836222	-0.36269	0.131544	cis
chr14_30721323_T_TGTAA	OID44553	COCH	-11.097	9.65398e-27	1.44259e-23	-0.92796	0.0836222	-0.36269	0.131544	cis
rs1548257	OID44553	COCH	-11.097	9.65398e-27	1.44259e-23	-0.92796	0.0836222	-0.36269	0.131544	cis
rs28435745	OID44553	COCH	-11.097	9.65398e-27	1.44259e-23	-0.92796	0.0836222	-0.36269	0.131544	cis
rs11352915	OID44553	COCH	-11.097	9.65398e-27	1.44259e-23	-0.92796	0.0836222	-0.36269	0.131544	cis
rs78432125	OID44553	COCH	-11.097	9.65398e-27	1.44259e-23	-0.92796	0.0836222	-0.36269	0.131544	cis
chr14_30726200_T_TA	OID44553	COCH	-11.097	9.65398e-27	1.44259e-23	-0.92796	0.0836222	-0.36269	0.131544	cis
rs140353300	OID44553	COCH	-11.097	9.65398e-27	1.44259e-23	-0.92796	0.0836222	-0.36269	0.131544	cis
rs2301547	OID44553	COCH	-11.097	9.65398e-27	1.44259e-23	-0.92796	0.0836222	-0.36269	0.131544	cis
rs8017446	OID44553	COCH	-11.097	9.65398e-27	1.44259e-23	-0.92796	0.0836222	-0.36269	0.131544	cis
rs11628284	OID44553	COCH	-11.097	9.65398e-27	1.44259e-23	-0.92796	0.0836222	-0.36269	0.131544	cis
rs10149721	OID44553	COCH	-11.097	9.65398e-27	1.44259e-23	-0.92796	0.0836222	-0.36269	0.131544	cis
rs2273517	OID44553	COCH	-11.097	9.65398e-27	1.44259e-23	-0.92796	0.0836222	-0.36269	0.131544	cis
rs60495706	OID44553	COCH	-11.097	9.65398e-27	1.44259e-23	-0.92796	0.0836222	-0.36269	0.131544	cis
rs7140980	OID44553	COCH	-11.097	9.65398e-27	1.44259e-23	-0.92796	0.0836222	-0.36269	0.131544	cis
rs7161321	OID44553	COCH	-11.097	9.65398e-27	1.44259e-23	-0.92796	0.0836222	-0.36269	0.131544	cis
rs6698806	OID45358	FCGR2A	-11.0967	9.68913e-27	1.44778e-23	-0.36702	0.0330748	-0.36268	0.131537	cis
rs2512323	OID44578	CTSC	-11.0965	9.70163e-27	1.44959e-23	-0.387147	0.034889	-0.362676	0.131534	cis
rs6488334	OID44872	PRR4	11.0949	9.85338e-27	1.4722e-23	0.588569	0.0530484	0.362631	0.131501	cis
rs74813291	OID42672	KIR3DL1	11.0946	9.88688e-27	1.47714e-23	1.31613	0.118628	0.362621	0.131494	cis
rs3894193	OID41268	GSDMA	11.094	9.94511e-27	1.48577e-23	0.52841	0.0476303	0.362604	0.131481	cis
rs11975945	OID43551	COL28A1	-11.0926	1.00756e-26	1.5052e-23	-0.614221	0.0553719	-0.362565	0.131454	cis
rs9442984	OID45056	CD109	-11.0917	1.01684e-26	1.51852e-23	-0.219214	0.0197638	-0.362539	0.131434	cis
rs4706559	OID45056	CD109	-11.0917	1.01684e-26	1.51852e-23	-0.219214	0.0197638	-0.362539	0.131434	cis
rs9447068	OID45056	CD109	-11.0917	1.01684e-26	1.51852e-23	-0.219214	0.0197638	-0.362539	0.131434	cis
rs9447069	OID45056	CD109	-11.0917	1.01684e-26	1.51852e-23	-0.219214	0.0197638	-0.362539	0.131434	cis
rs9442986	OID45056	CD109	-11.0917	1.01684e-26	1.51852e-23	-0.219214	0.0197638	-0.362539	0.131434	cis
rs2882704	OID45056	CD109	-11.0917	1.01684e-26	1.51852e-23	-0.219214	0.0197638	-0.362539	0.131434	cis
rs35180157	OID45056	CD109	-11.0917	1.01684e-26	1.51852e-23	-0.219214	0.0197638	-0.362539	0.131434	cis
rs34127389	OID45056	CD109	-11.0917	1.01684e-26	1.51852e-23	-0.219214	0.0197638	-0.362539	0.131434	cis
rs4639796	OID45333	CFHR5	11.0909	1.02459e-26	1.53002e-23	0.316667	0.0285519	0.362516	0.131418	cis
rs7308222	OID44398	VSIG10	-11.0904	1.02954e-26	1.53728e-23	-0.276961	0.024973	-0.362502	0.131408	cis
rs7296643	OID44398	VSIG10	-11.0904	1.02954e-26	1.53728e-23	-0.276961	0.024973	-0.362502	0.131408	cis
rs587848	OID42672	KIR3DL1	11.0902	1.03224e-26	1.54124e-23	1.22686	0.110626	0.362495	0.131402	cis
rs11168434	OID43552	COL2A1	11.0897	1.03722e-26	1.54854e-23	0.798398	0.0719949	0.362481	0.131392	cis
rs11168435	OID43552	COL2A1	11.0897	1.03722e-26	1.54854e-23	0.798398	0.0719949	0.362481	0.131392	cis
rs2190622	OID45421	TGFBI	11.0892	1.04211e-26	1.55561e-23	0.182537	0.0164608	0.362467	0.131382	cis
rs60310982	OID42438	FAM114A1	-11.089	1.04427e-26	1.55561e-23	-0.275023	0.0248016	-0.362461	0.131378	cis
rs12642241	OID42438	FAM114A1	-11.089	1.04427e-26	1.55561e-23	-0.275023	0.0248016	-0.362461	0.131378	cis
rs73236653	OID42438	FAM114A1	-11.089	1.04427e-26	1.55561e-23	-0.275023	0.0248016	-0.362461	0.131378	cis
rs55860365	OID42438	FAM114A1	-11.089	1.04427e-26	1.55561e-23	-0.275023	0.0248016	-0.362461	0.131378	cis
rs56220868	OID42438	FAM114A1	-11.089	1.04427e-26	1.55561e-23	-0.275023	0.0248016	-0.362461	0.131378	cis
rs12505100	OID42438	FAM114A1	-11.089	1.04427e-26	1.55561e-23	-0.275023	0.0248016	-0.362461	0.131378	cis
rs6827942	OID42438	FAM114A1	-11.089	1.04427e-26	1.55561e-23	-0.275023	0.0248016	-0.362461	0.131378	cis
rs6838350	OID42438	FAM114A1	-11.089	1.04427e-26	1.55561e-23	-0.275023	0.0248016	-0.362461	0.131378	cis
rs150173554	OID42438	FAM114A1	-11.089	1.04427e-26	1.55561e-23	-0.275023	0.0248016	-0.362461	0.131378	cis
rs6856696	OID42438	FAM114A1	-11.089	1.04427e-26	1.55561e-23	-0.275023	0.0248016	-0.362461	0.131378	cis
rs6858492	OID42438	FAM114A1	-11.089	1.04427e-26	1.55561e-23	-0.275023	0.0248016	-0.362461	0.131378	cis
rs6814341	OID42438	FAM114A1	-11.089	1.04427e-26	1.55561e-23	-0.275023	0.0248016	-0.362461	0.131378	cis
rs12508035	OID42438	FAM114A1	-11.089	1.04427e-26	1.55561e-23	-0.275023	0.0248016	-0.362461	0.131378	cis
rs12507190	OID42438	FAM114A1	-11.089	1.04427e-26	1.55561e-23	-0.275023	0.0248016	-0.362461	0.131378	cis
rs12508175	OID42438	FAM114A1	-11.089	1.04427e-26	1.55561e-23	-0.275023	0.0248016	-0.362461	0.131378	cis
rs12510824	OID42438	FAM114A1	-11.089	1.04427e-26	1.55561e-23	-0.275023	0.0248016	-0.362461	0.131378	cis
rs879574019	OID42438	FAM114A1	-11.089	1.04427e-26	1.55561e-23	-0.275023	0.0248016	-0.362461	0.131378	cis
rs573430419	OID42438	FAM114A1	-11.089	1.04427e-26	1.55561e-23	-0.275023	0.0248016	-0.362461	0.131378	cis
rs376810167	OID42438	FAM114A1	-11.089	1.04427e-26	1.55561e-23	-0.275023	0.0248016	-0.362461	0.131378	cis
rs12503376	OID42438	FAM114A1	-11.089	1.04427e-26	1.55561e-23	-0.275023	0.0248016	-0.362461	0.131378	cis
rs59944943	OID42438	FAM114A1	-11.089	1.04427e-26	1.55561e-23	-0.275023	0.0248016	-0.362461	0.131378	cis
rs56229790	OID42438	FAM114A1	-11.089	1.04427e-26	1.55561e-23	-0.275023	0.0248016	-0.362461	0.131378	cis
rs6821490	OID42438	FAM114A1	-11.089	1.04427e-26	1.55561e-23	-0.275023	0.0248016	-0.362461	0.131378	cis
rs6822313	OID42438	FAM114A1	-11.089	1.04427e-26	1.55561e-23	-0.275023	0.0248016	-0.362461	0.131378	cis
rs112339360	OID42438	FAM114A1	-11.089	1.04427e-26	1.55561e-23	-0.275023	0.0248016	-0.362461	0.131378	cis
rs138127331	OID42438	FAM114A1	-11.089	1.04427e-26	1.55561e-23	-0.275023	0.0248016	-0.362461	0.131378	cis
rs73236661	OID42438	FAM114A1	-11.089	1.04427e-26	1.55561e-23	-0.275023	0.0248016	-0.362461	0.131378	cis
rs11096964	OID42438	FAM114A1	-11.089	1.04427e-26	1.55561e-23	-0.275023	0.0248016	-0.362461	0.131378	cis
rs11555334	OID42438	FAM114A1	-11.089	1.04427e-26	1.55561e-23	-0.275023	0.0248016	-0.362461	0.131378	cis
rs11943209	OID42438	FAM114A1	-11.089	1.04427e-26	1.55561e-23	-0.275023	0.0248016	-0.362461	0.131378	cis
rs11938589	OID42438	FAM114A1	-11.089	1.04427e-26	1.55561e-23	-0.275023	0.0248016	-0.362461	0.131378	cis
rs111676993	OID42438	FAM114A1	-11.089	1.04427e-26	1.55561e-23	-0.275023	0.0248016	-0.362461	0.131378	cis
rs11944231	OID42438	FAM114A1	-11.089	1.04427e-26	1.55561e-23	-0.275023	0.0248016	-0.362461	0.131378	cis
rs73236662	OID42438	FAM114A1	-11.089	1.04427e-26	1.55561e-23	-0.275023	0.0248016	-0.362461	0.131378	cis
rs56106459	OID42438	FAM114A1	-11.089	1.04427e-26	1.55561e-23	-0.275023	0.0248016	-0.362461	0.131378	cis
rs55808427	OID42438	FAM114A1	-11.089	1.04427e-26	1.55561e-23	-0.275023	0.0248016	-0.362461	0.131378	cis
rs56069076	OID42438	FAM114A1	-11.089	1.04427e-26	1.55561e-23	-0.275023	0.0248016	-0.362461	0.131378	cis
rs113121070	OID42438	FAM114A1	-11.089	1.04427e-26	1.55561e-23	-0.275023	0.0248016	-0.362461	0.131378	cis
rs57948218	OID42438	FAM114A1	-11.089	1.04427e-26	1.55561e-23	-0.275023	0.0248016	-0.362461	0.131378	cis
rs11939674	OID42438	FAM114A1	-11.089	1.04427e-26	1.55561e-23	-0.275023	0.0248016	-0.362461	0.131378	cis
rs11942839	OID42438	FAM114A1	-11.089	1.04427e-26	1.55561e-23	-0.275023	0.0248016	-0.362461	0.131378	cis
rs2890686	OID42438	FAM114A1	-11.089	1.04427e-26	1.55561e-23	-0.275023	0.0248016	-0.362461	0.131378	cis
rs11938910	OID42438	FAM114A1	-11.089	1.04427e-26	1.55561e-23	-0.275023	0.0248016	-0.362461	0.131378	cis
rs2381346	OID42438	FAM114A1	-11.089	1.04427e-26	1.55561e-23	-0.275023	0.0248016	-0.362461	0.131378	cis
rs752193	OID42438	FAM114A1	-11.089	1.04427e-26	1.55561e-23	-0.275023	0.0248016	-0.362461	0.131378	cis
rs4370143	OID42438	FAM114A1	-11.089	1.04427e-26	1.55561e-23	-0.275023	0.0248016	-0.362461	0.131378	cis
rs11944515	OID42438	FAM114A1	-11.089	1.04427e-26	1.55561e-23	-0.275023	0.0248016	-0.362461	0.131378	cis
rs11942199	OID42438	FAM114A1	-11.089	1.04427e-26	1.55561e-23	-0.275023	0.0248016	-0.362461	0.131378	cis
rs2890684	OID42438	FAM114A1	-11.089	1.04427e-26	1.55561e-23	-0.275023	0.0248016	-0.362461	0.131378	cis
rs72627105	OID43677	ENTPD5	11.0885	1.04907e-26	1.55965e-23	0.317678	0.0286494	0.362447	0.131368	cis
rs72627106	OID43677	ENTPD5	11.0885	1.04907e-26	1.55965e-23	0.317678	0.0286494	0.362447	0.131368	cis
rs139583567	OID43677	ENTPD5	11.0885	1.04907e-26	1.55965e-23	0.317678	0.0286494	0.362447	0.131368	cis
rs140573932	OID43677	ENTPD5	11.0885	1.04907e-26	1.55965e-23	0.317678	0.0286494	0.362447	0.131368	cis
rs17092737	OID43677	ENTPD5	11.0885	1.04907e-26	1.55965e-23	0.317678	0.0286494	0.362447	0.131368	cis
rs72627109	OID43677	ENTPD5	11.0885	1.04907e-26	1.55965e-23	0.317678	0.0286494	0.362447	0.131368	cis
chr14_73853201_A_AG	OID43677	ENTPD5	11.0885	1.04907e-26	1.55965e-23	0.317678	0.0286494	0.362447	0.131368	cis
rs17092878	OID43677	ENTPD5	11.0885	1.04907e-26	1.55965e-23	0.317678	0.0286494	0.362447	0.131368	cis
rs1008701	OID43677	ENTPD5	11.0885	1.04907e-26	1.55965e-23	0.317678	0.0286494	0.362447	0.131368	cis
rs11159040	OID43677	ENTPD5	11.0885	1.04907e-26	1.55965e-23	0.317678	0.0286494	0.362447	0.131368	cis
rs72627111	OID43677	ENTPD5	11.0885	1.04907e-26	1.55965e-23	0.317678	0.0286494	0.362447	0.131368	cis
rs3926910	OID43677	ENTPD5	11.0885	1.04907e-26	1.55965e-23	0.317678	0.0286494	0.362447	0.131368	cis
rs2878736	OID43677	ENTPD5	11.0885	1.04907e-26	1.55965e-23	0.317678	0.0286494	0.362447	0.131368	cis
rs72627113	OID43677	ENTPD5	11.0885	1.04907e-26	1.55965e-23	0.317678	0.0286494	0.362447	0.131368	cis
rs12050434	OID43677	ENTPD5	11.0885	1.04907e-26	1.55965e-23	0.317678	0.0286494	0.362447	0.131368	cis
rs1963799	OID43677	ENTPD5	11.0885	1.04907e-26	1.55965e-23	0.317678	0.0286494	0.362447	0.131368	cis
rs17093520	OID43677	ENTPD5	11.0885	1.04907e-26	1.55965e-23	0.317678	0.0286494	0.362447	0.131368	cis
rs144516364	OID43677	ENTPD5	11.0885	1.04907e-26	1.55965e-23	0.317678	0.0286494	0.362447	0.131368	cis
rs72627114	OID43677	ENTPD5	11.0885	1.04907e-26	1.55965e-23	0.317678	0.0286494	0.362447	0.131368	cis
rs59421227	OID43677	ENTPD5	11.0885	1.04907e-26	1.55965e-23	0.317678	0.0286494	0.362447	0.131368	cis
rs141069113	OID43677	ENTPD5	11.0885	1.04907e-26	1.55965e-23	0.317678	0.0286494	0.362447	0.131368	cis
rs72627115	OID43677	ENTPD5	11.0885	1.04907e-26	1.55965e-23	0.317678	0.0286494	0.362447	0.131368	cis
rs72627118	OID43677	ENTPD5	11.0885	1.04907e-26	1.55965e-23	0.317678	0.0286494	0.362447	0.131368	cis
rs74337992	OID43677	ENTPD5	11.0885	1.04907e-26	1.55965e-23	0.317678	0.0286494	0.362447	0.131368	cis
rs144918786	OID43677	ENTPD5	11.0885	1.04907e-26	1.55965e-23	0.317678	0.0286494	0.362447	0.131368	cis
rs72627121	OID43677	ENTPD5	11.0885	1.04907e-26	1.55965e-23	0.317678	0.0286494	0.362447	0.131368	cis
rs1013644	OID43677	ENTPD5	11.0885	1.04907e-26	1.55965e-23	0.317678	0.0286494	0.362447	0.131368	cis
rs183701795	OID43677	ENTPD5	11.0885	1.04907e-26	1.55965e-23	0.317678	0.0286494	0.362447	0.131368	cis
rs34579846	OID43677	ENTPD5	11.0885	1.04907e-26	1.55965e-23	0.317678	0.0286494	0.362447	0.131368	cis
rs72627128	OID43677	ENTPD5	11.0885	1.04907e-26	1.55965e-23	0.317678	0.0286494	0.362447	0.131368	cis
rs72627131	OID43677	ENTPD5	11.0885	1.04907e-26	1.55965e-23	0.317678	0.0286494	0.362447	0.131368	cis
rs72627132	OID43677	ENTPD5	11.0885	1.04907e-26	1.55965e-23	0.317678	0.0286494	0.362447	0.131368	cis
rs116568714	OID43677	ENTPD5	11.0885	1.04907e-26	1.55965e-23	0.317678	0.0286494	0.362447	0.131368	cis
rs145121907	OID43677	ENTPD5	11.0885	1.04907e-26	1.55965e-23	0.317678	0.0286494	0.362447	0.131368	cis
rs192516248	OID43677	ENTPD5	11.0885	1.04907e-26	1.55965e-23	0.317678	0.0286494	0.362447	0.131368	cis
rs12050300	OID43677	ENTPD5	11.0885	1.04907e-26	1.55965e-23	0.317678	0.0286494	0.362447	0.131368	cis
rs12050413	OID43677	ENTPD5	11.0885	1.04907e-26	1.55965e-23	0.317678	0.0286494	0.362447	0.131368	cis
rs72627134	OID43677	ENTPD5	11.0885	1.04907e-26	1.55965e-23	0.317678	0.0286494	0.362447	0.131368	cis
rs17094045	OID43677	ENTPD5	11.0885	1.04907e-26	1.55965e-23	0.317678	0.0286494	0.362447	0.131368	cis
rs72627135	OID43677	ENTPD5	11.0885	1.04907e-26	1.55965e-23	0.317678	0.0286494	0.362447	0.131368	cis
rs113954406	OID43677	ENTPD5	11.0885	1.04907e-26	1.55965e-23	0.317678	0.0286494	0.362447	0.131368	cis
rs17094056	OID43677	ENTPD5	11.0885	1.04907e-26	1.55965e-23	0.317678	0.0286494	0.362447	0.131368	cis
rs72627137	OID43677	ENTPD5	11.0885	1.04907e-26	1.55965e-23	0.317678	0.0286494	0.362447	0.131368	cis
rs17094107	OID43677	ENTPD5	11.0885	1.04907e-26	1.55965e-23	0.317678	0.0286494	0.362447	0.131368	cis
rs75730360	OID43677	ENTPD5	11.0885	1.04907e-26	1.55965e-23	0.317678	0.0286494	0.362447	0.131368	cis
rs2140581354	OID43579	CTSH	11.0874	1.0602e-26	1.57613e-23	0.636768	0.0574317	0.362417	0.131346	cis
rs370480877	OID43937	LRRC37A2	-11.0872	1.06256e-26	1.57958e-23	-0.538324	0.0485538	-0.36241	0.131341	cis
rs1049392	OID43552	COL2A1	11.0871	1.06356e-26	1.58092e-23	0.799726	0.0721314	0.362407	0.131339	cis
rs11168424	OID43552	COL2A1	11.0871	1.06356e-26	1.58092e-23	0.799726	0.0721314	0.362407	0.131339	cis
rs148645743	OID44486	C1QTNF9	11.087	1.06423e-26	1.58178e-23	0.443172	0.0399722	0.362405	0.131338	cis
rs57773983	OID44486	C1QTNF9	11.087	1.06423e-26	1.58178e-23	0.443172	0.0399722	0.362405	0.131338	cis
rs2072039	OID45287	TNN	-11.0865	1.06926e-26	1.58919e-23	-0.299844	0.0270458	-0.362392	0.131328	cis
rs67480438	OID41268	GSDMA	11.0861	1.07405e-26	1.59463e-23	0.545648	0.0492192	0.362379	0.131318	cis
rs79544721	OID43387	ASAH2	11.086	1.07421e-26	1.59463e-23	0.457394	0.0412585	0.362378	0.131318	cis
rs78525559	OID43387	ASAH2	11.086	1.07421e-26	1.59463e-23	0.457394	0.0412585	0.362378	0.131318	cis
rs377645342	OID43387	ASAH2	11.086	1.07421e-26	1.59463e-23	0.457394	0.0412585	0.362378	0.131318	cis
rs879060573	OID43387	ASAH2	11.086	1.07421e-26	1.59463e-23	0.457394	0.0412585	0.362378	0.131318	cis
rs375489771	OID43387	ASAH2	11.086	1.07421e-26	1.59463e-23	0.457394	0.0412585	0.362378	0.131318	cis
rs34661912	OID43387	ASAH2	11.086	1.07421e-26	1.59463e-23	0.457394	0.0412585	0.362378	0.131318	cis
rs1280702486	OID43387	ASAH2	11.086	1.07421e-26	1.59463e-23	0.457394	0.0412585	0.362378	0.131318	cis
rs2175727	OID43387	ASAH2	11.086	1.07421e-26	1.59463e-23	0.457394	0.0412585	0.362378	0.131318	cis
rs1392798271	OID43387	ASAH2	11.086	1.07421e-26	1.59463e-23	0.457394	0.0412585	0.362378	0.131318	cis
rs77598225	OID43387	ASAH2	11.086	1.07421e-26	1.59463e-23	0.457394	0.0412585	0.362378	0.131318	cis
rs1022877572	OID43387	ASAH2	11.086	1.07421e-26	1.59463e-23	0.457394	0.0412585	0.362378	0.131318	cis
rs35404938	OID43387	ASAH2	11.086	1.07421e-26	1.59463e-23	0.457394	0.0412585	0.362378	0.131318	cis
rs35168096	OID43387	ASAH2	11.086	1.07421e-26	1.59463e-23	0.457394	0.0412585	0.362378	0.131318	cis
rs34082169	OID43387	ASAH2	11.086	1.07421e-26	1.59463e-23	0.457394	0.0412585	0.362378	0.131318	cis
rs34158899	OID43387	ASAH2	11.086	1.07421e-26	1.59463e-23	0.457394	0.0412585	0.362378	0.131318	cis
rs35332054	OID43387	ASAH2	11.086	1.07421e-26	1.59463e-23	0.457394	0.0412585	0.362378	0.131318	cis
rs1028143296	OID43387	ASAH2	-11.086	1.07421e-26	1.59463e-23	-0.457394	0.0412585	-0.362378	0.131318	cis
rs990781545	OID43387	ASAH2	-11.086	1.07421e-26	1.59463e-23	-0.457394	0.0412585	-0.362378	0.131318	cis
rs992902876	OID43387	ASAH2	-11.086	1.07421e-26	1.59463e-23	-0.457394	0.0412585	-0.362378	0.131318	cis
rs2813325	OID43387	ASAH2	-11.086	1.07421e-26	1.59463e-23	-0.457394	0.0412585	-0.362378	0.131318	cis
rs1001619248	OID43387	ASAH2	-11.086	1.07421e-26	1.59463e-23	-0.457394	0.0412585	-0.362378	0.131318	cis
rs2813321	OID43387	ASAH2	-11.086	1.07421e-26	1.59463e-23	-0.457394	0.0412585	-0.362378	0.131318	cis
rs990138875	OID43387	ASAH2	-11.086	1.07421e-26	1.59463e-23	-0.457394	0.0412585	-0.362378	0.131318	cis
rs965551210	OID43387	ASAH2	-11.086	1.07421e-26	1.59463e-23	-0.457394	0.0412585	-0.362378	0.131318	cis
rs2813314	OID43387	ASAH2	-11.086	1.07421e-26	1.59463e-23	-0.457394	0.0412585	-0.362378	0.131318	cis
rs2669680	OID43387	ASAH2	-11.086	1.07421e-26	1.59463e-23	-0.457394	0.0412585	-0.362378	0.131318	cis
rs6829476	OID44327	TLR3	11.0855	1.07981e-26	1.60288e-23	0.438902	0.0395924	0.362363	0.131307	cis
rs77903546	OID45056	CD109	-11.0851	1.08375e-26	1.60866e-23	-0.224998	0.0202973	-0.362352	0.131299	cis
rs6689162	OID44750	LGALS8	-11.0848	1.08706e-26	1.6135e-23	-0.253795	0.0228958	-0.362343	0.131293	cis
rs4862639	OID44327	TLR3	11.0824	1.11265e-26	1.65141e-23	0.437767	0.039501	0.362275	0.131243	cis
rs10857443	OID42016	VSTM4	-11.0817	1.12022e-26	1.66257e-23	-0.58857	0.0531117	-0.362255	0.131229	cis
rs4843094	OID40778	AKAP13	-11.0816	1.12119e-26	1.66393e-23	-0.665156	0.0600233	-0.362253	0.131227	cis
rs658919	OID42672	KIR3DL1	11.0816	1.1218e-26	1.66477e-23	1.24404	0.112262	0.362251	0.131226	cis
rs62124093	OID42672	KIR3DL1	11.0815	1.12295e-26	1.66641e-23	1.20356	0.10861	0.362248	0.131224	cis
rs186602425	OID42672	KIR3DL1	11.081	1.12769e-26	1.67336e-23	1.36007	0.122738	0.362236	0.131215	cis
rs28403575	OID44323	THTPA	11.0807	1.13102e-26	1.67807e-23	0.64557	0.0582605	0.362227	0.131209	cis
rs34015250	OID44323	THTPA	11.0807	1.13102e-26	1.67807e-23	0.64557	0.0582605	0.362227	0.131209	cis
rs2281679	OID44323	THTPA	11.0807	1.13102e-26	1.67807e-23	0.64557	0.0582605	0.362227	0.131209	cis
rs13045477	OID44575	CST1	11.0803	1.13568e-26	1.68493e-23	0.695402	0.0627601	0.362215	0.1312	cis
rs7025162	OID45299	ABO	-11.0794	1.1459e-26	1.70001e-23	-1.05559	0.0952755	-0.362189	0.131181	cis
rs12385764	OID45479	MBL2	11.0785	1.15533e-26	1.7137e-23	0.817474	0.0737889	0.362165	0.131164	cis
rs12385751	OID45479	MBL2	11.0785	1.15533e-26	1.7137e-23	0.817474	0.0737889	0.362165	0.131164	cis
rs112853908	OID45479	MBL2	11.0785	1.15533e-26	1.7137e-23	0.817474	0.0737889	0.362165	0.131164	cis
rs11003100	OID45479	MBL2	11.0785	1.15533e-26	1.7137e-23	0.817474	0.0737889	0.362165	0.131164	cis
rs6978853	OID44502	CCL24	-11.0778	1.16368e-26	1.72601e-23	-0.669461	0.0604327	-0.362144	0.131148	cis
rs28699989	OID43579	CTSH	-11.0777	1.16537e-26	1.72843e-23	-0.559241	0.0504837	-0.36214	0.131145	cis
rs11323880	OID45399	PON1	-11.0776	1.16559e-26	1.7286e-23	-0.15862	0.014319	-0.362139	0.131145	cis
rs740265	OID45399	PON1	-11.0776	1.16559e-26	1.7286e-23	-0.15862	0.014319	-0.362139	0.131145	cis
rs2254078	OID41432	LTK	-11.0758	1.1868e-26	1.75944e-23	-0.292664	0.0264238	-0.362086	0.131107	cis
rs2253936	OID41432	LTK	-11.0758	1.1868e-26	1.75944e-23	-0.292664	0.0264238	-0.362086	0.131107	cis
rs1867419	OID41432	LTK	-11.0758	1.1868e-26	1.75944e-23	-0.292664	0.0264238	-0.362086	0.131107	cis
rs3759793	OID41432	LTK	-11.0758	1.1868e-26	1.75944e-23	-0.292664	0.0264238	-0.362086	0.131107	cis
rs8035575	OID41432	LTK	-11.0758	1.1868e-26	1.75944e-23	-0.292664	0.0264238	-0.362086	0.131107	cis
rs8035331	OID41432	LTK	-11.0758	1.1868e-26	1.75944e-23	-0.292664	0.0264238	-0.362086	0.131107	cis
rs66616178	OID41432	LTK	-11.0758	1.1868e-26	1.75944e-23	-0.292664	0.0264238	-0.362086	0.131107	cis
rs11070331	OID41432	LTK	-11.0758	1.1868e-26	1.75944e-23	-0.292664	0.0264238	-0.362086	0.131107	cis
rs143722131	OID42623	IL34	11.0752	1.19384e-26	1.7698e-23	0.377873	0.034119	0.362069	0.131094	cis
rs28526689	OID41432	LTK	-11.0751	1.19466e-26	1.77079e-23	-0.302073	0.027275	-0.362067	0.131093	cis
rs28444909	OID41432	LTK	-11.0751	1.19466e-26	1.77079e-23	-0.302073	0.027275	-0.362067	0.131093	cis
rs1107858	OID41432	LTK	-11.0751	1.19466e-26	1.77079e-23	-0.302073	0.027275	-0.362067	0.131093	cis
rs34256128	OID45223	PILRA	11.0744	1.20272e-26	1.78265e-23	0.277055	0.0250176	0.362047	0.131078	cis
rs682148	OID42672	KIR3DL1	11.074	1.20771e-26	1.78998e-23	1.23431	0.11146	0.362035	0.13107	cis
rs8034454	OID40778	AKAP13	-11.0739	1.20834e-26	1.79082e-23	-0.665192	0.0600683	-0.362034	0.131068	cis
rs8065126	OID41268	GSDMA	11.0727	1.223e-26	1.81063e-23	0.546331	0.0493405	0.361998	0.131043	cis
rs3848395	OID41268	GSDMA	11.0727	1.223e-26	1.81063e-23	0.546331	0.0493405	0.361998	0.131043	cis
rs10589831	OID41268	GSDMA	11.0727	1.223e-26	1.81063e-23	0.546331	0.0493405	0.361998	0.131043	cis
rs9889711	OID41268	GSDMA	11.0727	1.223e-26	1.81063e-23	0.546331	0.0493405	0.361998	0.131043	cis
rs9889716	OID41268	GSDMA	11.0727	1.223e-26	1.81063e-23	0.546331	0.0493405	0.361998	0.131043	cis
rs9895948	OID41268	GSDMA	11.0727	1.223e-26	1.81063e-23	0.546331	0.0493405	0.361998	0.131043	cis
rs7223318	OID41268	GSDMA	11.0727	1.223e-26	1.81063e-23	0.546331	0.0493405	0.361998	0.131043	cis
rs7209742	OID41268	GSDMA	11.0727	1.223e-26	1.81063e-23	0.546331	0.0493405	0.361998	0.131043	cis
rs60667221	OID41268	GSDMA	11.0727	1.223e-26	1.81063e-23	0.546331	0.0493405	0.361998	0.131043	cis
rs17609240	OID41268	GSDMA	11.0727	1.223e-26	1.81063e-23	0.546331	0.0493405	0.361998	0.131043	cis
rs8076474	OID41268	GSDMA	11.0727	1.223e-26	1.81063e-23	0.546331	0.0493405	0.361998	0.131043	cis
rs1007654	OID41268	GSDMA	11.0727	1.223e-26	1.81063e-23	0.546331	0.0493405	0.361998	0.131043	cis
rs1007655	OID41268	GSDMA	11.0727	1.223e-26	1.81063e-23	0.546331	0.0493405	0.361998	0.131043	cis
rs1563103	OID41268	GSDMA	11.0727	1.223e-26	1.81063e-23	0.546331	0.0493405	0.361998	0.131043	cis
rs2313640	OID41268	GSDMA	11.0727	1.223e-26	1.81063e-23	0.546331	0.0493405	0.361998	0.131043	cis
rs8068522	OID41268	GSDMA	11.0727	1.223e-26	1.81063e-23	0.546331	0.0493405	0.361998	0.131043	cis
rs8081437	OID41268	GSDMA	11.0727	1.223e-26	1.81063e-23	0.546331	0.0493405	0.361998	0.131043	cis
rs62068174	OID41268	GSDMA	11.0727	1.223e-26	1.81063e-23	0.546331	0.0493405	0.361998	0.131043	cis
rs62068175	OID41268	GSDMA	11.0727	1.223e-26	1.81063e-23	0.546331	0.0493405	0.361998	0.131043	cis
rs62068180	OID41268	GSDMA	11.0727	1.223e-26	1.81063e-23	0.546331	0.0493405	0.361998	0.131043	cis
rs62068181	OID41268	GSDMA	11.0727	1.223e-26	1.81063e-23	0.546331	0.0493405	0.361998	0.131043	cis
rs62068182	OID41268	GSDMA	11.0727	1.223e-26	1.81063e-23	0.546331	0.0493405	0.361998	0.131043	cis
rs62068183	OID41268	GSDMA	11.0727	1.223e-26	1.81063e-23	0.546331	0.0493405	0.361998	0.131043	cis
rs62068184	OID41268	GSDMA	11.0727	1.223e-26	1.81063e-23	0.546331	0.0493405	0.361998	0.131043	cis
rs7894836	OID43971	MGMT	11.0718	1.2329e-26	1.82522e-23	0.444441	0.0401416	0.361975	0.131026	cis
rs7923750	OID43971	MGMT	11.0714	1.23805e-26	1.83259e-23	0.444075	0.04011	0.361963	0.131017	cis
rs7904404	OID43971	MGMT	11.0714	1.23805e-26	1.83259e-23	0.444075	0.04011	0.361963	0.131017	cis
rs2026976	OID43971	MGMT	11.0714	1.23805e-26	1.83259e-23	0.444075	0.04011	0.361963	0.131017	cis
rs6715456	OID43945	LY75	11.0707	1.24717e-26	1.84528e-23	0.291093	0.0262941	0.361941	0.131001	cis
rs28703121	OID43945	LY75	11.0707	1.24717e-26	1.84528e-23	0.291093	0.0262941	0.361941	0.131001	cis
rs77564652	OID43945	LY75	11.0707	1.24717e-26	1.84528e-23	0.291093	0.0262941	0.361941	0.131001	cis
rs80018320	OID43945	LY75	11.0707	1.24717e-26	1.84528e-23	0.291093	0.0262941	0.361941	0.131001	cis
rs76835868	OID43945	LY75	11.0707	1.24717e-26	1.84528e-23	0.291093	0.0262941	0.361941	0.131001	cis
rs74823844	OID43945	LY75	11.0707	1.24717e-26	1.84528e-23	0.291093	0.0262941	0.361941	0.131001	cis
rs75291007	OID43945	LY75	11.0707	1.24717e-26	1.84528e-23	0.291093	0.0262941	0.361941	0.131001	cis
rs74529120	OID43945	LY75	11.0707	1.24717e-26	1.84528e-23	0.291093	0.0262941	0.361941	0.131001	cis
rs6710996	OID43945	LY75	11.0707	1.24717e-26	1.84528e-23	0.291093	0.0262941	0.361941	0.131001	cis
rs75740544	OID43945	LY75	11.0707	1.24717e-26	1.84528e-23	0.291093	0.0262941	0.361941	0.131001	cis
rs2107331	OID45421	TGFBI	-11.0701	1.25366e-26	1.85457e-23	-0.17357	0.0156792	-0.361926	0.13099	cis
rs7719624	OID45421	TGFBI	-11.0701	1.25366e-26	1.85457e-23	-0.17357	0.0156792	-0.361926	0.13099	cis
rs2282791	OID45421	TGFBI	-11.0701	1.25366e-26	1.85457e-23	-0.17357	0.0156792	-0.361926	0.13099	cis
rs1989972	OID45421	TGFBI	-11.0701	1.25366e-26	1.85457e-23	-0.17357	0.0156792	-0.361926	0.13099	cis
rs6465036	OID44502	CCL24	-11.0684	1.2743e-26	1.88501e-23	-0.572446	0.0517187	-0.361878	0.130956	cis
rs10953019	OID44430	ZP3	-11.0674	1.28699e-26	1.9037e-23	-1.65748	0.149762	-0.361849	0.130935	cis
rs112585717	OID45460	ECM1	11.063	1.34322e-26	1.98678e-23	0.314815	0.0284566	0.361724	0.130844	cis
rs10903002	OID44356	TPSAB1	-11.0623	1.35213e-26	1.99988e-23	-0.363617	0.0328698	-0.361704	0.13083	cis
rs12909648	OID40778	AKAP13	11.0619	1.35745e-26	2.00765e-23	0.64772	0.058554	0.361693	0.130822	cis
rs3763843	OID44330	TMEM132A	-11.0606	1.37476e-26	2.03317e-23	-0.611531	0.0552891	-0.361656	0.130795	cis
rs144853920	OID43885	KAZALD1	11.06	1.38344e-26	2.04582e-23	1.2796	0.115697	0.361637	0.130781	cis
rs553794734	OID43885	KAZALD1	11.06	1.38344e-26	2.04582e-23	1.2796	0.115697	0.361637	0.130781	cis
rs4549181	OID44575	CST1	11.0588	1.39852e-26	2.06776e-23	0.689492	0.0623476	0.361605	0.130758	cis
rs4528835	OID44575	CST1	11.0588	1.39852e-26	2.06776e-23	0.689492	0.0623476	0.361605	0.130758	cis
rs5841003	OID44575	CST1	11.0588	1.39852e-26	2.06776e-23	0.689492	0.0623476	0.361605	0.130758	cis
rs4260306	OID44575	CST1	11.0588	1.39852e-26	2.06776e-23	0.689492	0.0623476	0.361605	0.130758	cis
rs10824834	OID45479	MBL2	11.0584	1.40516e-26	2.07748e-23	1.1963	0.10818	0.361591	0.130748	cis
rs3781562	OID44859	PNLIPRP2	-11.0583	1.40532e-26	2.07764e-23	-1.61007	0.145597	-0.361591	0.130748	cis
rs1224036	OID44330	TMEM132A	11.0572	1.42033e-26	2.09974e-23	0.594329	0.0537502	0.36156	0.130726	cis
rs78324273	OID44692	GPNMB	-11.0548	1.45462e-26	2.15023e-23	-0.363032	0.0328394	-0.36149	0.130675	cis
rs77982996	OID44692	GPNMB	-11.0548	1.45462e-26	2.15023e-23	-0.363032	0.0328394	-0.36149	0.130675	cis
rs73359298	OID43489	CD300LF	11.0531	1.47833e-26	2.18499e-23	0.598975	0.0541906	0.361442	0.130641	cis
rs12947236	OID43489	CD300LF	11.0531	1.47833e-26	2.18499e-23	0.598975	0.0541906	0.361442	0.130641	cis
rs12602797	OID43489	CD300LF	11.0531	1.47833e-26	2.18499e-23	0.598975	0.0541906	0.361442	0.130641	cis
rs1001581	OID44848	PINLYP	-11.0529	1.48153e-26	2.18963e-23	-0.388838	0.0351798	-0.361436	0.130636	cis
rs587600964	OID45299	ABO	-11.0528	1.48278e-26	2.19137e-23	-1.47654	0.13359	-0.361434	0.130634	cis
rs8110081	OID43514	CEACAM21	-11.0515	1.50154e-26	2.21882e-23	-0.582395	0.0526982	-0.361397	0.130608	cis
rs4803472	OID43514	CEACAM21	-11.0515	1.50154e-26	2.21882e-23	-0.582395	0.0526982	-0.361397	0.130608	cis
rs4803473	OID43514	CEACAM21	-11.0515	1.50154e-26	2.21882e-23	-0.582395	0.0526982	-0.361397	0.130608	cis
rs12449782	OID45300	ACE	11.0513	1.50502e-26	2.22386e-23	0.268137	0.024263	0.36139	0.130603	cis
rs1476284	OID45196	NID2	11.0506	1.51413e-26	2.23723e-23	0.478862	0.0433334	0.361372	0.13059	cis
rs10425835	OID45058	CD177	-11.0505	1.5164e-26	2.24048e-23	-0.944199	0.085444	-0.361368	0.130587	cis
rs2412641	OID41432	LTK	-11.0503	1.51866e-26	2.24362e-23	-0.3001	0.0271575	-0.361363	0.130584	cis
rs11635067	OID41432	LTK	-11.0503	1.51866e-26	2.24362e-23	-0.3001	0.0271575	-0.361363	0.130584	cis
rs4814731	OID45259	SIRPA	11.0499	1.52573e-26	2.25397e-23	0.305639	0.02766	0.36135	0.130574	cis
rs12598172	OID42623	IL34	11.0497	1.5278e-26	2.25692e-23	0.341779	0.030931	0.361346	0.130571	cis
rs2005832	OID43514	CEACAM21	-11.0496	1.52917e-26	2.25884e-23	-0.581004	0.0525814	-0.361343	0.130569	cis
rs12385766	OID45479	MBL2	11.0495	1.5309e-26	2.26131e-23	0.815029	0.0737615	0.36134	0.130567	cis
rs10875718	OID43552	COL2A1	-11.048	1.55364e-26	2.29469e-23	-0.607579	0.0549945	-0.361297	0.130535	cis
rs10875719	OID43552	COL2A1	-11.048	1.55364e-26	2.29469e-23	-0.607579	0.0549945	-0.361297	0.130535	cis
rs4364226	OID45414	SPARCL1	11.0479	1.55546e-26	2.29728e-23	0.191818	0.0173625	0.361293	0.130533	cis
rs7965744	OID43902	KLRK1	11.0478	1.55581e-26	2.2976e-23	0.291923	0.0264235	0.361293	0.130532	cis
rs7980379	OID43902	KLRK1	11.0478	1.55581e-26	2.2976e-23	0.291923	0.0264235	0.361293	0.130532	cis
rs4373948	OID44330	TMEM132A	-11.0474	1.56174e-26	2.30625e-23	-0.611054	0.0553118	-0.361281	0.130524	cis
rs375173278	OID42672	KIR3DL1	11.0469	1.5701e-26	2.3185e-23	1.36085	0.123188	0.361266	0.130513	cis
rs151186597	OID42849	NQO1	11.0456	1.58957e-26	2.34714e-23	1.15718	0.104764	0.361229	0.130487	cis
chr6_166999644_GC_G	OID45248	RNASET2	11.0453	1.59387e-26	2.35338e-23	0.192371	0.0174164	0.361222	0.130481	cis
rs111402007	OID45358	FCGR2A	11.0439	1.61687e-26	2.38725e-23	0.787888	0.0713417	0.361179	0.130451	cis
rs139531336	OID42623	IL34	11.0429	1.63262e-26	2.41038e-23	0.68098	0.061667	0.361151	0.13043	cis
rs1398009	OID44327	TLR3	11.0426	1.63633e-26	2.41575e-23	0.437669	0.0396345	0.361144	0.130425	cis
rs4472593	OID45361	FCN2	11.0425	1.63774e-26	2.41764e-23	0.46697	0.0422883	0.361142	0.130423	cis
rs4545169	OID45361	FCN2	11.0425	1.63774e-26	2.41764e-23	0.46697	0.0422883	0.361142	0.130423	cis
rs6693039	OID44320	TGFB2	-11.0419	1.64805e-26	2.42551e-23	-0.414523	0.037541	-0.361123	0.13041	cis
rs12040654	OID44320	TGFB2	-11.0419	1.64805e-26	2.42551e-23	-0.414523	0.037541	-0.361123	0.13041	cis
rs200527071	OID44320	TGFB2	-11.0419	1.64805e-26	2.42551e-23	-0.414523	0.037541	-0.361123	0.13041	cis
rs4012266	OID44320	TGFB2	-11.0419	1.64805e-26	2.42551e-23	-0.414523	0.037541	-0.361123	0.13041	cis
rs1015275	OID44320	TGFB2	-11.0419	1.64805e-26	2.42551e-23	-0.414523	0.037541	-0.361123	0.13041	cis
rs72738842	OID44320	TGFB2	-11.0419	1.64805e-26	2.42551e-23	-0.414523	0.037541	-0.361123	0.13041	cis
rs11118112	OID44320	TGFB2	-11.0419	1.64805e-26	2.42551e-23	-0.414523	0.037541	-0.361123	0.13041	cis
rs12046780	OID44320	TGFB2	-11.0419	1.64805e-26	2.42551e-23	-0.414523	0.037541	-0.361123	0.13041	cis
rs12039922	OID44320	TGFB2	-11.0419	1.64805e-26	2.42551e-23	-0.414523	0.037541	-0.361123	0.13041	cis
rs12025796	OID44320	TGFB2	-11.0419	1.64805e-26	2.42551e-23	-0.414523	0.037541	-0.361123	0.13041	cis
rs72738843	OID44320	TGFB2	-11.0419	1.64805e-26	2.42551e-23	-0.414523	0.037541	-0.361123	0.13041	cis
rs72738844	OID44320	TGFB2	-11.0419	1.64805e-26	2.42551e-23	-0.414523	0.037541	-0.361123	0.13041	cis
rs6666152	OID44320	TGFB2	-11.0419	1.64805e-26	2.42551e-23	-0.414523	0.037541	-0.361123	0.13041	cis
rs6668599	OID44320	TGFB2	-11.0419	1.64805e-26	2.42551e-23	-0.414523	0.037541	-0.361123	0.13041	cis
rs6656475	OID44320	TGFB2	-11.0419	1.64805e-26	2.42551e-23	-0.414523	0.037541	-0.361123	0.13041	cis
rs6604617	OID44320	TGFB2	-11.0419	1.64805e-26	2.42551e-23	-0.414523	0.037541	-0.361123	0.13041	cis
rs7537063	OID44320	TGFB2	-11.0419	1.64805e-26	2.42551e-23	-0.414523	0.037541	-0.361123	0.13041	cis
rs882251	OID44320	TGFB2	-11.0419	1.64805e-26	2.42551e-23	-0.414523	0.037541	-0.361123	0.13041	cis
rs882252	OID44320	TGFB2	-11.0419	1.64805e-26	2.42551e-23	-0.414523	0.037541	-0.361123	0.13041	cis
rs12041344	OID44320	TGFB2	-11.0419	1.64805e-26	2.42551e-23	-0.414523	0.037541	-0.361123	0.13041	cis
chr1_218504336_TATC_T	OID44320	TGFB2	-11.0419	1.64805e-26	2.42551e-23	-0.414523	0.037541	-0.361123	0.13041	cis
rs150751768	OID44320	TGFB2	-11.0419	1.64805e-26	2.42551e-23	-0.414523	0.037541	-0.361123	0.13041	cis
rs12039493	OID44320	TGFB2	-11.0419	1.64805e-26	2.42551e-23	-0.414523	0.037541	-0.361123	0.13041	cis
rs56398881	OID44320	TGFB2	-11.0419	1.64805e-26	2.42551e-23	-0.414523	0.037541	-0.361123	0.13041	cis
rs6690726	OID44320	TGFB2	-11.0419	1.64805e-26	2.42551e-23	-0.414523	0.037541	-0.361123	0.13041	cis
rs11354005	OID44320	TGFB2	-11.0419	1.64805e-26	2.42551e-23	-0.414523	0.037541	-0.361123	0.13041	cis
rs7536603	OID44320	TGFB2	-11.0419	1.64805e-26	2.42551e-23	-0.414523	0.037541	-0.361123	0.13041	cis
rs11118114	OID44320	TGFB2	-11.0419	1.64805e-26	2.42551e-23	-0.414523	0.037541	-0.361123	0.13041	cis
rs12563082	OID44320	TGFB2	-11.0419	1.64805e-26	2.42551e-23	-0.414523	0.037541	-0.361123	0.13041	cis
rs7528401	OID44320	TGFB2	-11.0419	1.64805e-26	2.42551e-23	-0.414523	0.037541	-0.361123	0.13041	cis
rs10429951	OID44320	TGFB2	-11.0419	1.64805e-26	2.42551e-23	-0.414523	0.037541	-0.361123	0.13041	cis
rs10429952	OID44320	TGFB2	-11.0419	1.64805e-26	2.42551e-23	-0.414523	0.037541	-0.361123	0.13041	cis
rs72738851	OID44320	TGFB2	-11.0419	1.64805e-26	2.42551e-23	-0.414523	0.037541	-0.361123	0.13041	cis
rs112756090	OID44320	TGFB2	-11.0419	1.64805e-26	2.42551e-23	-0.414523	0.037541	-0.361123	0.13041	cis
rs7553124	OID44320	TGFB2	-11.0419	1.64805e-26	2.42551e-23	-0.414523	0.037541	-0.361123	0.13041	cis
rs7553145	OID44320	TGFB2	-11.0419	1.64805e-26	2.42551e-23	-0.414523	0.037541	-0.361123	0.13041	cis
rs72738854	OID44320	TGFB2	-11.0419	1.64805e-26	2.42551e-23	-0.414523	0.037541	-0.361123	0.13041	cis
rs6675293	OID44320	TGFB2	-11.0419	1.64805e-26	2.42551e-23	-0.414523	0.037541	-0.361123	0.13041	cis
rs7532546	OID44320	TGFB2	-11.0419	1.64805e-26	2.42551e-23	-0.414523	0.037541	-0.361123	0.13041	cis
rs7532551	OID44320	TGFB2	-11.0419	1.64805e-26	2.42551e-23	-0.414523	0.037541	-0.361123	0.13041	cis
rs150581539	OID44320	TGFB2	-11.0419	1.64805e-26	2.42551e-23	-0.414523	0.037541	-0.361123	0.13041	cis
rs7545447	OID44320	TGFB2	-11.0419	1.64805e-26	2.42551e-23	-0.414523	0.037541	-0.361123	0.13041	cis
chr1_218510722_G_GT	OID44320	TGFB2	-11.0419	1.64805e-26	2.42551e-23	-0.414523	0.037541	-0.361123	0.13041	cis
rs12047243	OID44320	TGFB2	-11.0419	1.64805e-26	2.42551e-23	-0.414523	0.037541	-0.361123	0.13041	cis
rs12026169	OID44320	TGFB2	-11.0419	1.64805e-26	2.42551e-23	-0.414523	0.037541	-0.361123	0.13041	cis
rs12040383	OID44320	TGFB2	-11.0419	1.64805e-26	2.42551e-23	-0.414523	0.037541	-0.361123	0.13041	cis
rs12048013	OID44320	TGFB2	-11.0419	1.64805e-26	2.42551e-23	-0.414523	0.037541	-0.361123	0.13041	cis
rs72738857	OID44320	TGFB2	-11.0419	1.64805e-26	2.42551e-23	-0.414523	0.037541	-0.361123	0.13041	cis
rs6604620	OID44320	TGFB2	-11.0419	1.64805e-26	2.42551e-23	-0.414523	0.037541	-0.361123	0.13041	cis
rs6604621	OID44320	TGFB2	-11.0419	1.64805e-26	2.42551e-23	-0.414523	0.037541	-0.361123	0.13041	cis
rs6692090	OID44320	TGFB2	-11.0419	1.64805e-26	2.42551e-23	-0.414523	0.037541	-0.361123	0.13041	cis
rs6694706	OID44320	TGFB2	-11.0419	1.64805e-26	2.42551e-23	-0.414523	0.037541	-0.361123	0.13041	cis
rs12022110	OID44320	TGFB2	-11.0419	1.64805e-26	2.42551e-23	-0.414523	0.037541	-0.361123	0.13041	cis
rs6604623	OID44320	TGFB2	-11.0419	1.64805e-26	2.42551e-23	-0.414523	0.037541	-0.361123	0.13041	cis
rs7516501	OID44320	TGFB2	-11.0419	1.64805e-26	2.42551e-23	-0.414523	0.037541	-0.361123	0.13041	cis
rs4357586	OID44320	TGFB2	-11.0419	1.64805e-26	2.42551e-23	-0.414523	0.037541	-0.361123	0.13041	cis
rs12568141	OID44320	TGFB2	-11.0419	1.64805e-26	2.42551e-23	-0.414523	0.037541	-0.361123	0.13041	cis
rs6665024	OID44320	TGFB2	-11.0419	1.64805e-26	2.42551e-23	-0.414523	0.037541	-0.361123	0.13041	cis
rs12032263	OID44320	TGFB2	-11.0419	1.64805e-26	2.42551e-23	-0.414523	0.037541	-0.361123	0.13041	cis
rs12022585	OID44320	TGFB2	-11.0419	1.64805e-26	2.42551e-23	-0.414523	0.037541	-0.361123	0.13041	cis
rs12033060	OID44320	TGFB2	-11.0419	1.64805e-26	2.42551e-23	-0.414523	0.037541	-0.361123	0.13041	cis
rs12025970	OID44320	TGFB2	-11.0419	1.64805e-26	2.42551e-23	-0.414523	0.037541	-0.361123	0.13041	cis
rs61162909	OID44320	TGFB2	-11.0419	1.64805e-26	2.42551e-23	-0.414523	0.037541	-0.361123	0.13041	cis
rs12565438	OID44320	TGFB2	-11.0419	1.64805e-26	2.42551e-23	-0.414523	0.037541	-0.361123	0.13041	cis
rs11118118	OID44320	TGFB2	-11.0419	1.64805e-26	2.42551e-23	-0.414523	0.037541	-0.361123	0.13041	cis
rs12030863	OID44320	TGFB2	-11.0419	1.64805e-26	2.42551e-23	-0.414523	0.037541	-0.361123	0.13041	cis
rs12023695	OID44320	TGFB2	-11.0419	1.64805e-26	2.42551e-23	-0.414523	0.037541	-0.361123	0.13041	cis
rs12023777	OID44320	TGFB2	-11.0419	1.64805e-26	2.42551e-23	-0.414523	0.037541	-0.361123	0.13041	cis
rs12045035	OID44320	TGFB2	-11.0419	1.64805e-26	2.42551e-23	-0.414523	0.037541	-0.361123	0.13041	cis
rs7512552	OID45460	ECM1	-11.0409	1.66347e-26	2.44809e-23	-0.31354	0.028398	-0.361096	0.13039	cis
rs35160118	OID42672	KIR3DL1	-11.0408	1.66638e-26	2.45227e-23	-1.10145	0.0997625	-0.361091	0.130387	cis
rs112045635	OID43822	HSDL2	11.0406	1.66942e-26	2.45663e-23	0.360736	0.0326737	0.361085	0.130383	cis
rs670795	OID42672	KIR3DL1	11.0389	1.69621e-26	2.49595e-23	1.24018	0.112347	0.361039	0.130349	cis
rs12448482	OID44467	APOBR	11.0384	1.70411e-26	2.50747e-23	0.418144	0.0378807	0.361025	0.130339	cis
rs55872380	OID42623	IL34	11.0378	1.71455e-26	2.52271e-23	0.376619	0.0341208	0.361007	0.130326	cis
rs2512322	OID44578	CTSC	-11.0378	1.71512e-26	2.52344e-23	-0.383628	0.0347559	-0.361006	0.130325	cis
rs9612496	OID43784	GSTT2B	11.0375	1.71957e-26	2.52944e-23	0.931892	0.0844296	0.360998	0.13032	cis
rs2236620	OID43784	GSTT2B	11.0375	1.71957e-26	2.52944e-23	0.931892	0.0844296	0.360998	0.13032	cis
rs2236621	OID43784	GSTT2B	11.0375	1.71957e-26	2.52944e-23	0.931892	0.0844296	0.360998	0.13032	cis
rs9608213	OID43784	GSTT2B	11.0375	1.71957e-26	2.52944e-23	0.931892	0.0844296	0.360998	0.13032	cis
rs9612499	OID43784	GSTT2B	11.0375	1.71957e-26	2.52944e-23	0.931892	0.0844296	0.360998	0.13032	cis
rs6547617	OID43449	CAPG	11.0366	1.73399e-26	2.55054e-23	0.447886	0.0405817	0.360974	0.130302	cis
rs11574479	OID44508	CD276	11.0362	1.74178e-26	2.56188e-23	0.420655	0.038116	0.360961	0.130293	cis
rs248164	OID44744	LECT2	11.0361	1.74262e-26	2.56267e-23	0.645293	0.0584709	0.360959	0.130292	cis
rs2346010	OID44744	LECT2	11.0361	1.74262e-26	2.56267e-23	0.645293	0.0584709	0.360959	0.130292	cis
rs2520444	OID44744	LECT2	11.0361	1.74262e-26	2.56267e-23	0.645293	0.0584709	0.360959	0.130292	cis
rs2520443	OID44744	LECT2	11.0361	1.74262e-26	2.56267e-23	0.645293	0.0584709	0.360959	0.130292	cis
rs2240070	OID43804	HLA-A	-11.0352	1.75828e-26	2.58558e-23	-0.372412	0.0337476	-0.360933	0.130273	cis
rs852241	OID45160	IL7R	-11.0341	1.77714e-26	2.61309e-23	-0.348424	0.031577	-0.360902	0.13025	cis
rs700173	OID45160	IL7R	-11.0341	1.77714e-26	2.61309e-23	-0.348424	0.031577	-0.360902	0.13025	cis
rs874463	OID43538	CLEC7A	11.0335	1.78831e-26	2.62939e-23	0.622378	0.0564083	0.360883	0.130237	cis
rs79781172	OID44837	PDCD6	11.0328	1.79904e-26	2.64505e-23	1.11487	0.10105	0.360866	0.130224	cis
rs4838454	OID42016	VSTM4	11.0327	1.80218e-26	2.64955e-23	0.70401	0.0638115	0.360861	0.13022	cis
rs1713426	OID44860	PNP	11.0323	1.80914e-26	2.65967e-23	0.952815	0.0863663	0.360849	0.130212	cis
chr16_89705957_G_C	OID43630	DPEP1	-11.0321	1.81258e-26	2.66462e-23	-0.291746	0.0264453	-0.360844	0.130208	cis
rs116056475	OID45455	CFHR4	11.0308	1.83448e-26	2.69658e-23	0.780352	0.0707429	0.360808	0.130183	cis
rs12138995	OID45455	CFHR4	11.0308	1.83448e-26	2.69658e-23	0.780352	0.0707429	0.360808	0.130183	cis
rs849820	OID42450	FCRL3	-11.0303	1.84389e-26	2.70864e-23	-0.458993	0.041612	-0.360793	0.130172	cis
rs849819	OID42450	FCRL3	-11.0303	1.84389e-26	2.70864e-23	-0.458993	0.041612	-0.360793	0.130172	cis
rs849817	OID42450	FCRL3	-11.0303	1.84389e-26	2.70864e-23	-0.458993	0.041612	-0.360793	0.130172	cis
rs849816	OID42450	FCRL3	-11.0303	1.84389e-26	2.70864e-23	-0.458993	0.041612	-0.360793	0.130172	cis
rs849814	OID42450	FCRL3	-11.0303	1.84389e-26	2.70864e-23	-0.458993	0.041612	-0.360793	0.130172	cis
chr1_157572718_G_GGA	OID42450	FCRL3	-11.0303	1.84389e-26	2.70864e-23	-0.458993	0.041612	-0.360793	0.130172	cis
rs861998	OID42450	FCRL3	-11.0303	1.84389e-26	2.70864e-23	-0.458993	0.041612	-0.360793	0.130172	cis
rs849828	OID42450	FCRL3	-11.0303	1.84389e-26	2.70864e-23	-0.458993	0.041612	-0.360793	0.130172	cis
rs849827	OID42450	FCRL3	-11.0303	1.84389e-26	2.70864e-23	-0.458993	0.041612	-0.360793	0.130172	cis
rs849826	OID42450	FCRL3	-11.0303	1.84389e-26	2.70864e-23	-0.458993	0.041612	-0.360793	0.130172	cis
rs849825	OID42450	FCRL3	-11.0303	1.84389e-26	2.70864e-23	-0.458993	0.041612	-0.360793	0.130172	cis
rs1885561	OID42450	FCRL3	-11.0303	1.84389e-26	2.70864e-23	-0.458993	0.041612	-0.360793	0.130172	cis
rs2777968	OID42450	FCRL3	-11.0303	1.84389e-26	2.70864e-23	-0.458993	0.041612	-0.360793	0.130172	cis
rs2777967	OID42450	FCRL3	-11.0303	1.84389e-26	2.70864e-23	-0.458993	0.041612	-0.360793	0.130172	cis
rs2777966	OID42450	FCRL3	-11.0303	1.84389e-26	2.70864e-23	-0.458993	0.041612	-0.360793	0.130172	cis
rs76629238	OID43535	CLEC4C	11.0299	1.85027e-26	2.71788e-23	0.324061	0.0293801	0.360783	0.130164	cis
rs111285675	OID43885	KAZALD1	11.0294	1.86032e-26	2.73253e-23	1.25836	0.114091	0.360767	0.130153	cis
rs909975	OID45432	VNN1	-11.0293	1.86088e-26	2.73324e-23	-0.461661	0.0418576	-0.360766	0.130152	cis
rs2247325	OID45248	RNASET2	-11.0284	1.87726e-26	2.75717e-23	-0.194056	0.0175959	-0.36074	0.130134	cis
rs10489676	OID42450	FCRL3	-11.0276	1.89292e-26	2.77884e-23	-0.502542	0.0455714	-0.360716	0.130116	cis
rs12144103	OID42450	FCRL3	-11.0276	1.89292e-26	2.77884e-23	-0.502542	0.0455714	-0.360716	0.130116	cis
rs76874733	OID42450	FCRL3	-11.0276	1.89292e-26	2.77884e-23	-0.502542	0.0455714	-0.360716	0.130116	cis
rs67805319	OID42450	FCRL3	-11.0276	1.89292e-26	2.77884e-23	-0.502542	0.0455714	-0.360716	0.130116	cis
rs67070092	OID42450	FCRL3	-11.0276	1.89292e-26	2.77884e-23	-0.502542	0.0455714	-0.360716	0.130116	cis
rs7531547	OID42450	FCRL3	-11.0276	1.89292e-26	2.77884e-23	-0.502542	0.0455714	-0.360716	0.130116	cis
rs12128597	OID42450	FCRL3	-11.0276	1.89292e-26	2.77884e-23	-0.502542	0.0455714	-0.360716	0.130116	cis
rs2152710	OID42450	FCRL3	-11.0276	1.89292e-26	2.77884e-23	-0.502542	0.0455714	-0.360716	0.130116	cis
rs66931510	OID42450	FCRL3	-11.0276	1.89292e-26	2.77884e-23	-0.502542	0.0455714	-0.360716	0.130116	cis
rs1113662	OID42450	FCRL3	-11.0276	1.89292e-26	2.77884e-23	-0.502542	0.0455714	-0.360716	0.130116	cis
rs12125713	OID42450	FCRL3	-11.0276	1.89292e-26	2.77884e-23	-0.502542	0.0455714	-0.360716	0.130116	cis
rs4767017	OID43029	RPH3A	-11.0267	1.90911e-26	2.80248e-23	-0.530751	0.0481333	-0.360691	0.130098	cis
rs1075935	OID42849	NQO1	11.0265	1.91227e-26	2.80675e-23	1.15254	0.104524	0.360686	0.130094	cis
rs80215330	OID42849	NQO1	11.0265	1.91227e-26	2.80675e-23	1.15254	0.104524	0.360686	0.130094	cis
rs117686760	OID42849	NQO1	11.0265	1.91227e-26	2.80675e-23	1.15254	0.104524	0.360686	0.130094	cis
rs368896555	OID44356	TPSAB1	-11.0259	1.92337e-26	2.82279e-23	-1.26273	0.114524	-0.360669	0.130082	cis
rs183389467	OID44356	TPSAB1	-11.0259	1.92337e-26	2.82279e-23	-1.26273	0.114524	-0.360669	0.130082	cis
rs2777490	OID41432	LTK	-11.0259	1.92457e-26	2.82431e-23	-0.292014	0.0264845	-0.360667	0.130081	cis
rs35271314	OID41432	LTK	-11.0259	1.92457e-26	2.82431e-23	-0.292014	0.0264845	-0.360667	0.130081	cis
rs139455498	OID42413	ENTPD2	11.0255	1.93122e-26	2.83395e-23	1.09779	0.0995682	0.360657	0.130074	cis
rs72623858	OID45249	SBSN	-11.025	1.94118e-26	2.84843e-23	-0.234701	0.0212881	-0.360642	0.130063	cis
rs34472829	OID43568	CRYGD	-11.025	1.94157e-26	2.84876e-23	-0.475516	0.0431309	-0.360641	0.130062	cis
rs6732496	OID43568	CRYGD	-11.025	1.94157e-26	2.84876e-23	-0.475516	0.0431309	-0.360641	0.130062	cis
rs12874585	OID44486	C1QTNF9	11.0241	1.95852e-26	2.873e-23	0.440729	0.0399788	0.360616	0.130044	cis
rs59581951	OID44486	C1QTNF9	11.0241	1.95852e-26	2.873e-23	0.440729	0.0399788	0.360616	0.130044	cis
rs56258622	OID44486	C1QTNF9	11.0241	1.95852e-26	2.873e-23	0.440729	0.0399788	0.360616	0.130044	cis
rs9578710	OID44486	C1QTNF9	11.0241	1.95852e-26	2.873e-23	0.440729	0.0399788	0.360616	0.130044	cis
rs9580956	OID44486	C1QTNF9	11.0241	1.95852e-26	2.873e-23	0.440729	0.0399788	0.360616	0.130044	cis
rs6977389	OID44111	PON2	11.024	1.95892e-26	2.87347e-23	0.27531	0.0249736	0.360615	0.130043	cis
rs2550236	OID42787	MUC20	11.024	1.96024e-26	2.87516e-23	0.65205	0.0591485	0.360613	0.130042	cis
rs2550239	OID42787	MUC20	11.024	1.96024e-26	2.87516e-23	0.65205	0.0591485	0.360613	0.130042	cis
rs145211553	OID45333	CFHR5	11.0234	1.97109e-26	2.89031e-23	0.314928	0.0285691	0.360597	0.13003	cis
rs12028827	OID45333	CFHR5	11.0234	1.97109e-26	2.89031e-23	0.314928	0.0285691	0.360597	0.13003	cis
rs12128631	OID45333	CFHR5	11.0234	1.97109e-26	2.89031e-23	0.314928	0.0285691	0.360597	0.13003	cis
rs12137359	OID45333	CFHR5	11.0234	1.97109e-26	2.89031e-23	0.314928	0.0285691	0.360597	0.13003	cis
rs10922177	OID45333	CFHR5	11.0234	1.97109e-26	2.89031e-23	0.314928	0.0285691	0.360597	0.13003	cis
rs10922179	OID45333	CFHR5	11.0234	1.97109e-26	2.89031e-23	0.314928	0.0285691	0.360597	0.13003	cis
rs56320435	OID42438	FAM114A1	-11.0211	2.01506e-26	2.95465e-23	-0.280157	0.02542	-0.360532	0.129983	cis
rs35968532	OID45160	IL7R	-11.021	2.01677e-26	2.95704e-23	-0.375779	0.0340966	-0.360529	0.129981	cis
rs7072378	OID44927	SFTPD	11.0206	2.02507e-26	2.96895e-23	0.490337	0.0444928	0.360517	0.129973	cis
rs1885550	OID44927	SFTPD	11.0206	2.02507e-26	2.96895e-23	0.490337	0.0444928	0.360517	0.129973	cis
rs3858288	OID44266	SNCG	-11.0194	2.0486e-26	3.00319e-23	-0.582991	0.0529059	-0.360483	0.129948	cis
rs4934282	OID44266	SNCG	-11.0194	2.0486e-26	3.00319e-23	-0.582991	0.0529059	-0.360483	0.129948	cis
rs2858921	OID44698	HBZ	11.0186	2.06423e-26	3.0257e-23	0.699198	0.063456	0.360461	0.129932	cis
rs2858924	OID44698	HBZ	11.0186	2.06423e-26	3.0257e-23	0.699198	0.063456	0.360461	0.129932	cis
rs2461285	OID44698	HBZ	11.0186	2.06423e-26	3.0257e-23	0.699198	0.063456	0.360461	0.129932	cis
rs1692821	OID45099	CTSB	-11.0184	2.06761e-26	3.03052e-23	-0.49901	0.0452886	-0.360456	0.129929	cis
rs59269632	OID41268	GSDMA	11.0179	2.07886e-26	3.04687e-23	0.527013	0.0478325	0.36044	0.129917	cis
rs9580957	OID44486	C1QTNF9	11.0147	2.14285e-26	3.13262e-23	0.4398	0.0399283	0.360351	0.129853	cis
rs9580959	OID44486	C1QTNF9	11.0147	2.14285e-26	3.13262e-23	0.4398	0.0399283	0.360351	0.129853	cis
rs9580960	OID44486	C1QTNF9	11.0147	2.14285e-26	3.13262e-23	0.4398	0.0399283	0.360351	0.129853	cis
rs9580961	OID44486	C1QTNF9	11.0147	2.14285e-26	3.13262e-23	0.4398	0.0399283	0.360351	0.129853	cis
rs9511210	OID44486	C1QTNF9	-11.0147	2.14285e-26	3.13262e-23	-0.4398	0.0399283	-0.360351	0.129853	cis
rs1891127	OID44486	C1QTNF9	-11.0147	2.14285e-26	3.13262e-23	-0.4398	0.0399283	-0.360351	0.129853	cis
rs4769345	OID44486	C1QTNF9	-11.0147	2.14285e-26	3.13262e-23	-0.4398	0.0399283	-0.360351	0.129853	cis
rs9580965	OID44486	C1QTNF9	11.0147	2.14285e-26	3.13262e-23	0.4398	0.0399283	0.360351	0.129853	cis
rs9580966	OID44486	C1QTNF9	11.0147	2.14285e-26	3.13262e-23	0.4398	0.0399283	0.360351	0.129853	cis
rs9580967	OID44486	C1QTNF9	11.0147	2.14285e-26	3.13262e-23	0.4398	0.0399283	0.360351	0.129853	cis
rs9580968	OID44486	C1QTNF9	11.0147	2.14285e-26	3.13262e-23	0.4398	0.0399283	0.360351	0.129853	cis
rs12323046	OID44486	C1QTNF9	11.0147	2.14285e-26	3.13262e-23	0.4398	0.0399283	0.360351	0.129853	cis
rs12323308	OID44486	C1QTNF9	11.0147	2.14285e-26	3.13262e-23	0.4398	0.0399283	0.360351	0.129853	cis
rs9580969	OID44486	C1QTNF9	11.0147	2.14285e-26	3.13262e-23	0.4398	0.0399283	0.360351	0.129853	cis
rs9318492	OID44486	C1QTNF9	11.0147	2.14285e-26	3.13262e-23	0.4398	0.0399283	0.360351	0.129853	cis
rs9318493	OID44486	C1QTNF9	11.0147	2.14285e-26	3.13262e-23	0.4398	0.0399283	0.360351	0.129853	cis
rs58479601	OID44486	C1QTNF9	11.0147	2.14285e-26	3.13262e-23	0.4398	0.0399283	0.360351	0.129853	cis
rs4423286	OID44486	C1QTNF9	11.0147	2.14285e-26	3.13262e-23	0.4398	0.0399283	0.360351	0.129853	cis
rs9580970	OID44486	C1QTNF9	11.0147	2.14285e-26	3.13262e-23	0.4398	0.0399283	0.360351	0.129853	cis
rs9580971	OID44486	C1QTNF9	11.0147	2.14285e-26	3.13262e-23	0.4398	0.0399283	0.360351	0.129853	cis
rs9580972	OID44486	C1QTNF9	11.0147	2.14285e-26	3.13262e-23	0.4398	0.0399283	0.360351	0.129853	cis
rs9580973	OID44486	C1QTNF9	11.0147	2.14285e-26	3.13262e-23	0.4398	0.0399283	0.360351	0.129853	cis
rs9580974	OID44486	C1QTNF9	11.0147	2.14285e-26	3.13262e-23	0.4398	0.0399283	0.360351	0.129853	cis
rs9580975	OID44486	C1QTNF9	11.0147	2.14285e-26	3.13262e-23	0.4398	0.0399283	0.360351	0.129853	cis
rs9578712	OID44486	C1QTNF9	11.0147	2.14285e-26	3.13262e-23	0.4398	0.0399283	0.360351	0.129853	cis
rs9580976	OID44486	C1QTNF9	11.0147	2.14285e-26	3.13262e-23	0.4398	0.0399283	0.360351	0.129853	cis
rs9580977	OID44486	C1QTNF9	11.0147	2.14285e-26	3.13262e-23	0.4398	0.0399283	0.360351	0.129853	cis
rs9580978	OID44486	C1QTNF9	11.0147	2.14285e-26	3.13262e-23	0.4398	0.0399283	0.360351	0.129853	cis
rs9580979	OID44486	C1QTNF9	11.0147	2.14285e-26	3.13262e-23	0.4398	0.0399283	0.360351	0.129853	cis
rs9580980	OID44486	C1QTNF9	11.0147	2.14285e-26	3.13262e-23	0.4398	0.0399283	0.360351	0.129853	cis
rs9580981	OID44486	C1QTNF9	11.0147	2.14285e-26	3.13262e-23	0.4398	0.0399283	0.360351	0.129853	cis
rs113532539	OID44486	C1QTNF9	11.0147	2.14285e-26	3.13262e-23	0.4398	0.0399283	0.360351	0.129853	cis
rs9580982	OID44486	C1QTNF9	11.0147	2.14285e-26	3.13262e-23	0.4398	0.0399283	0.360351	0.129853	cis
rs74043124	OID44486	C1QTNF9	11.0147	2.14285e-26	3.13262e-23	0.4398	0.0399283	0.360351	0.129853	cis
rs74043125	OID44486	C1QTNF9	11.0147	2.14285e-26	3.13262e-23	0.4398	0.0399283	0.360351	0.129853	cis
rs9580983	OID44486	C1QTNF9	11.0147	2.14285e-26	3.13262e-23	0.4398	0.0399283	0.360351	0.129853	cis
rs9578714	OID44486	C1QTNF9	11.0147	2.14285e-26	3.13262e-23	0.4398	0.0399283	0.360351	0.129853	cis
rs114482804	OID44486	C1QTNF9	11.0147	2.14285e-26	3.13262e-23	0.4398	0.0399283	0.360351	0.129853	cis
rs143959469	OID44486	C1QTNF9	11.0147	2.14285e-26	3.13262e-23	0.4398	0.0399283	0.360351	0.129853	cis
rs9578716	OID44486	C1QTNF9	11.0147	2.14285e-26	3.13262e-23	0.4398	0.0399283	0.360351	0.129853	cis
rs9578717	OID44486	C1QTNF9	11.0147	2.14285e-26	3.13262e-23	0.4398	0.0399283	0.360351	0.129853	cis
rs9580984	OID44486	C1QTNF9	11.0147	2.14285e-26	3.13262e-23	0.4398	0.0399283	0.360351	0.129853	cis
rs9578718	OID44486	C1QTNF9	11.0147	2.14285e-26	3.13262e-23	0.4398	0.0399283	0.360351	0.129853	cis
rs9578719	OID44486	C1QTNF9	11.0147	2.14285e-26	3.13262e-23	0.4398	0.0399283	0.360351	0.129853	cis
rs7317481	OID44486	C1QTNF9	11.0147	2.14285e-26	3.13262e-23	0.4398	0.0399283	0.360351	0.129853	cis
rs7322360	OID44486	C1QTNF9	11.0147	2.14285e-26	3.13262e-23	0.4398	0.0399283	0.360351	0.129853	cis
rs7318296	OID44486	C1QTNF9	11.0147	2.14285e-26	3.13262e-23	0.4398	0.0399283	0.360351	0.129853	cis
rs7321050	OID44486	C1QTNF9	11.0147	2.14285e-26	3.13262e-23	0.4398	0.0399283	0.360351	0.129853	cis
rs7323136	OID44486	C1QTNF9	11.0147	2.14285e-26	3.13262e-23	0.4398	0.0399283	0.360351	0.129853	cis
rs7328045	OID44486	C1QTNF9	11.0147	2.14285e-26	3.13262e-23	0.4398	0.0399283	0.360351	0.129853	cis
rs4628804	OID44486	C1QTNF9	11.0147	2.14285e-26	3.13262e-23	0.4398	0.0399283	0.360351	0.129853	cis
rs2862890	OID44486	C1QTNF9	11.0147	2.14285e-26	3.13262e-23	0.4398	0.0399283	0.360351	0.129853	cis
rs2862891	OID44486	C1QTNF9	11.0147	2.14285e-26	3.13262e-23	0.4398	0.0399283	0.360351	0.129853	cis
rs34735778	OID44486	C1QTNF9	11.0147	2.14285e-26	3.13262e-23	0.4398	0.0399283	0.360351	0.129853	cis
rs9580985	OID44486	C1QTNF9	11.0147	2.14285e-26	3.13262e-23	0.4398	0.0399283	0.360351	0.129853	cis
rs9580986	OID44486	C1QTNF9	11.0147	2.14285e-26	3.13262e-23	0.4398	0.0399283	0.360351	0.129853	cis
rs1547799	OID44486	C1QTNF9	11.0147	2.14285e-26	3.13262e-23	0.4398	0.0399283	0.360351	0.129853	cis
rs7325847	OID44486	C1QTNF9	11.0147	2.14285e-26	3.13262e-23	0.4398	0.0399283	0.360351	0.129853	cis
rs74043135	OID44486	C1QTNF9	11.0147	2.14285e-26	3.13262e-23	0.4398	0.0399283	0.360351	0.129853	cis
rs2299257	OID45399	PON1	-11.0142	2.15322e-26	3.14764e-23	-0.160062	0.0145323	-0.360337	0.129842	cis
chr5_35815744_G_C	OID45160	IL7R	-11.014	2.15759e-26	3.15389e-23	-0.375086	0.0340553	-0.360331	0.129838	cis
rs3733678	OID45213	PDGFRB	11.0138	2.16342e-26	3.16227e-23	0.413	0.0374985	0.360323	0.129832	cis
rs11567685	OID45160	IL7R	-11.0137	2.16559e-26	3.1653e-23	-0.38266	0.0347441	-0.36032	0.12983	cis
rs6503526	OID41268	GSDMA	11.0136	2.16757e-26	3.16765e-23	0.523477	0.0475302	0.360317	0.129828	cis
rs12451084	OID41268	GSDMA	11.0136	2.16757e-26	3.16765e-23	0.523477	0.0475302	0.360317	0.129828	cis
rs12451100	OID41268	GSDMA	11.0136	2.16757e-26	3.16765e-23	0.523477	0.0475302	0.360317	0.129828	cis
rs4795409	OID41268	GSDMA	11.0136	2.16757e-26	3.16765e-23	0.523477	0.0475302	0.360317	0.129828	cis
rs183885046	OID44689	GNPDA2	11.0132	2.17585e-26	3.17961e-23	0.699102	0.0634787	0.360306	0.12982	cis
rs181334645	OID42672	KIR3DL1	11.0127	2.18467e-26	3.19236e-23	1.35076	0.122654	0.360294	0.129812	cis
rs75713100	OID43311	AAMDC	11.0127	2.18493e-26	3.19261e-23	0.476294	0.0432494	0.360294	0.129811	cis
rs12713198	OID44994	TP53I3	11.0122	2.19725e-26	3.21046e-23	0.299313	0.0271802	0.360277	0.1298	cis
rs7948365	OID44335	TMPRSS5	-11.0121	2.1975e-26	3.2107e-23	-0.237943	0.0216074	-0.360277	0.129799	cis
rs5993	OID45333	CFHR5	11.0109	2.22435e-26	3.24795e-23	0.31447	0.0285599	0.360241	0.129773	cis
rs10922161	OID45333	CFHR5	11.0109	2.22435e-26	3.24795e-23	0.31447	0.0285599	0.360241	0.129773	cis
rs12023713	OID45333	CFHR5	11.0109	2.22435e-26	3.24795e-23	0.31447	0.0285599	0.360241	0.129773	cis
rs1332660	OID45333	CFHR5	11.0109	2.22435e-26	3.24795e-23	0.31447	0.0285599	0.360241	0.129773	cis
rs71675127	OID45333	CFHR5	11.0109	2.22435e-26	3.24795e-23	0.31447	0.0285599	0.360241	0.129773	cis
rs10737686	OID45333	CFHR5	11.0109	2.22435e-26	3.24795e-23	0.31447	0.0285599	0.360241	0.129773	cis
rs10922162	OID45333	CFHR5	11.0109	2.22435e-26	3.24795e-23	0.31447	0.0285599	0.360241	0.129773	cis
rs12034362	OID45333	CFHR5	11.0109	2.22435e-26	3.24795e-23	0.31447	0.0285599	0.360241	0.129773	cis
rs10922167	OID45333	CFHR5	11.0109	2.22435e-26	3.24795e-23	0.31447	0.0285599	0.360241	0.129773	cis
rs12085377	OID45333	CFHR5	11.0109	2.22435e-26	3.24795e-23	0.31447	0.0285599	0.360241	0.129773	cis
rs10922168	OID45333	CFHR5	11.0109	2.22435e-26	3.24795e-23	0.31447	0.0285599	0.360241	0.129773	cis
rs12042442	OID45333	CFHR5	11.0109	2.22435e-26	3.24795e-23	0.31447	0.0285599	0.360241	0.129773	cis
rs4915344	OID45333	CFHR5	11.0109	2.22435e-26	3.24795e-23	0.31447	0.0285599	0.360241	0.129773	cis
rs61819092	OID45333	CFHR5	11.0109	2.22435e-26	3.24795e-23	0.31447	0.0285599	0.360241	0.129773	cis
rs316623	OID41432	LTK	-11.0108	2.226e-26	3.25021e-23	-0.291114	0.026439	-0.360239	0.129772	cis
rs61472021	OID43429	BTN3A2	11.0107	2.22926e-26	3.25483e-23	0.459928	0.0417712	0.360234	0.129769	cis
rs34878593	OID42623	IL34	11.0105	2.23341e-26	3.26075e-23	0.34066	0.0309396	0.360229	0.129765	cis
rs632126	OID42672	KIR3DL1	11.0085	2.27569e-26	3.32233e-23	1.22783	0.111534	0.360174	0.129725	cis
rs1415034	OID43335	ADGRB3	11.0085	2.2763e-26	3.32308e-23	0.231914	0.0210669	0.360173	0.129724	cis
rs7753766	OID45056	CD109	-11.0081	2.28536e-26	3.33544e-23	-0.218871	0.0198827	-0.360161	0.129716	cis
rs28859870	OID45056	CD109	-11.0081	2.28536e-26	3.33544e-23	-0.218871	0.0198827	-0.360161	0.129716	cis
rs4301271	OID45056	CD109	-11.0081	2.28536e-26	3.33544e-23	-0.218871	0.0198827	-0.360161	0.129716	cis
rs12198269	OID45056	CD109	-11.0081	2.28536e-26	3.33544e-23	-0.218871	0.0198827	-0.360161	0.129716	cis
rs77285044	OID45056	CD109	-11.0081	2.28536e-26	3.33544e-23	-0.218871	0.0198827	-0.360161	0.129716	cis
rs9447062	OID45056	CD109	-11.0081	2.28536e-26	3.33544e-23	-0.218871	0.0198827	-0.360161	0.129716	cis
rs3132586	OID43804	HLA-A	-11.0065	2.31948e-26	3.38509e-23	-0.384611	0.0349438	-0.360117	0.129685	cis
rs10191034	OID43568	CRYGD	11.0059	2.3336e-26	3.40525e-23	0.469386	0.0426485	0.360099	0.129672	cis
rs34680432	OID43568	CRYGD	11.0059	2.3336e-26	3.40525e-23	0.469386	0.0426485	0.360099	0.129672	cis
rs28446183	OID43568	CRYGD	11.0059	2.3336e-26	3.40525e-23	0.469386	0.0426485	0.360099	0.129672	cis
rs2162160	OID43374	APIP	-11.0055	2.34273e-26	3.41783e-23	-0.486637	0.0442176	-0.360088	0.129663	cis
rs2785150	OID43374	APIP	-11.0055	2.34273e-26	3.41783e-23	-0.486637	0.0442176	-0.360088	0.129663	cis
rs2785149	OID43374	APIP	-11.0055	2.34273e-26	3.41783e-23	-0.486637	0.0442176	-0.360088	0.129663	cis
rs12421005	OID43374	APIP	-11.0055	2.34273e-26	3.41783e-23	-0.486637	0.0442176	-0.360088	0.129663	cis
rs2553779	OID43374	APIP	-11.0055	2.34273e-26	3.41783e-23	-0.486637	0.0442176	-0.360088	0.129663	cis
rs10900387	OID43320	ACP6	-11.0048	2.35834e-26	3.44046e-23	-0.317643	0.028864	-0.360068	0.129649	cis
rs17734856	OID41432	LTK	-11.0044	2.36774e-26	3.45403e-23	-0.300991	0.0273518	-0.360057	0.129641	cis
rs4794821	OID41268	GSDMA	11.0035	2.38914e-26	3.48509e-23	0.523443	0.0475707	0.36003	0.129622	cis
rs62418296	OID43335	ADGRB3	-11.0018	2.42912e-26	3.54258e-23	-0.312884	0.0284395	-0.359981	0.129586	cis
rs12525831	OID43335	ADGRB3	-11.0018	2.42912e-26	3.54258e-23	-0.312884	0.0284395	-0.359981	0.129586	cis
rs62418299	OID43335	ADGRB3	-11.0018	2.42912e-26	3.54258e-23	-0.312884	0.0284395	-0.359981	0.129586	cis
rs12529646	OID43335	ADGRB3	-11.0018	2.42912e-26	3.54258e-23	-0.312884	0.0284395	-0.359981	0.129586	cis
rs62418303	OID43335	ADGRB3	-11.0018	2.42912e-26	3.54258e-23	-0.312884	0.0284395	-0.359981	0.129586	cis
rs113265096	OID43774	GPC5	11.0018	2.42929e-26	3.54258e-23	0.47652	0.0433131	0.359981	0.129586	cis
rs200337238	OID43774	GPC5	11.0018	2.42929e-26	3.54258e-23	0.47652	0.0433131	0.359981	0.129586	cis
rs43049	OID44111	PON2	11.001	2.44755e-26	3.56905e-23	0.290722	0.0264269	0.359959	0.12957	cis
rs652741	OID42672	KIR3DL1	11.0004	2.46183e-26	3.58956e-23	1.22697	0.111539	0.359942	0.129558	cis
rs660405	OID42672	KIR3DL1	11.0004	2.46183e-26	3.58956e-23	1.22697	0.111539	0.359942	0.129558	cis
rs10885992	OID44859	PNLIPRP2	-11.0001	2.46838e-26	3.59896e-23	-1.61288	0.146624	-0.359934	0.129552	cis
rs877172	OID44829	OXT	-10.9993	2.48809e-26	3.62754e-23	-0.821217	0.074661	-0.35991	0.129535	cis
rs10826075	OID45190	MSMB	10.999	2.49456e-26	3.63681e-23	0.559276	0.0508479	0.359903	0.12953	cis
rs62002090	OID41432	LTK	-10.9986	2.50443e-26	3.65089e-23	-0.299147	0.0271986	-0.359891	0.129522	cis
rs12441300	OID41432	LTK	-10.9986	2.50443e-26	3.65089e-23	-0.299147	0.0271986	-0.359891	0.129522	cis
rs4325633	OID45300	ACE	10.9978	2.52301e-26	3.67765e-23	0.269494	0.0245043	0.359869	0.129506	cis
rs4575595	OID45300	ACE	10.9978	2.52301e-26	3.67765e-23	0.269494	0.0245043	0.359869	0.129506	cis
rs2151376	OID44067	PAEP	-10.9973	2.53675e-26	3.69753e-23	-1.17245	0.106613	-0.359853	0.129494	cis
rs743208	OID45254	SERPINA11	10.997	2.54327e-26	3.70622e-23	0.322339	0.0293115	0.359846	0.129489	cis
rs12888805	OID45254	SERPINA11	10.997	2.54327e-26	3.70622e-23	0.322339	0.0293115	0.359846	0.129489	cis
rs1885137	OID45254	SERPINA11	10.997	2.54327e-26	3.70622e-23	0.322339	0.0293115	0.359846	0.129489	cis
rs35100186	OID45254	SERPINA11	10.997	2.54327e-26	3.70622e-23	0.322339	0.0293115	0.359846	0.129489	cis
rs1957042	OID45254	SERPINA11	10.997	2.54327e-26	3.70622e-23	0.322339	0.0293115	0.359846	0.129489	cis
rs12328374	OID43568	CRYGD	-10.9969	2.54639e-26	3.71061e-23	-0.473659	0.0430721	-0.359842	0.129486	cis
rs62124095	OID42672	KIR3DL1	10.9968	2.54774e-26	3.71225e-23	1.19607	0.108765	0.35984	0.129485	cis
rs62124096	OID42672	KIR3DL1	10.9968	2.54774e-26	3.71225e-23	1.19607	0.108765	0.35984	0.129485	cis
rs10885991	OID44859	PNLIPRP2	-10.9954	2.58258e-26	3.76285e-23	-1.61609	0.146978	-0.3598	0.129456	cis
rs12485733	OID45339	CPN2	10.9943	2.6114e-26	3.80468e-23	0.195852	0.0178141	0.359768	0.129433	cis
rs3751698	OID43630	DPEP1	10.9937	2.62541e-26	3.82361e-23	0.366156	0.033306	0.359752	0.129421	cis
rs3751700	OID43630	DPEP1	10.9937	2.62541e-26	3.82361e-23	0.366156	0.033306	0.359752	0.129421	cis
rs2277906	OID43630	DPEP1	10.9937	2.62541e-26	3.82361e-23	0.366156	0.033306	0.359752	0.129421	cis
rs62067158	OID43630	DPEP1	10.9937	2.62541e-26	3.82361e-23	0.366156	0.033306	0.359752	0.129421	cis
rs62067159	OID43630	DPEP1	10.9937	2.62541e-26	3.82361e-23	0.366156	0.033306	0.359752	0.129421	cis
rs3794637	OID43630	DPEP1	10.9937	2.62541e-26	3.82361e-23	0.366156	0.033306	0.359752	0.129421	cis
rs17784285	OID43630	DPEP1	10.9937	2.62541e-26	3.82361e-23	0.366156	0.033306	0.359752	0.129421	cis
rs3764256	OID43630	DPEP1	10.9937	2.62541e-26	3.82361e-23	0.366156	0.033306	0.359752	0.129421	cis
rs258324	OID43630	DPEP1	-10.9937	2.62541e-26	3.82361e-23	-0.366156	0.033306	-0.359752	0.129421	cis
rs3748979	OID44562	CPPED1	-10.9937	2.62671e-26	3.82534e-23	-0.476157	0.043312	-0.35975	0.12942	cis
rs2794794	OID44750	LGALS8	10.9936	2.62891e-26	3.82837e-23	0.435053	0.0395734	0.359748	0.129419	cis
rs74256561	OID45233	PRAM1	-10.9927	2.65142e-26	3.86098e-23	-0.693891	0.063123	-0.359723	0.1294	cis
rs3132680	OID43804	HLA-A	-10.9921	2.66734e-26	3.884e-23	-0.371483	0.0337956	-0.359705	0.129388	cis
rs2858011	OID44698	HBZ	10.9921	2.6677e-26	3.88435e-23	0.619588	0.0563669	0.359705	0.129387	cis
rs12075161	OID45333	CFHR5	10.9918	2.6746e-26	3.89389e-23	0.314082	0.0285743	0.359697	0.129382	cis
rs12134960	OID45333	CFHR5	10.9918	2.6746e-26	3.89389e-23	0.314082	0.0285743	0.359697	0.129382	cis
rs10801586	OID45333	CFHR5	10.9918	2.6746e-26	3.89389e-23	0.314082	0.0285743	0.359697	0.129382	cis
rs520540	OID45187	MMP3	-10.9911	2.69284e-26	3.92028e-23	-0.343414	0.0312448	-0.359677	0.129367	cis
rs1264564	OID43804	HLA-A	-10.991	2.69454e-26	3.92241e-23	-0.360898	0.0328357	-0.359675	0.129366	cis
rs1264563	OID43804	HLA-A	-10.991	2.69454e-26	3.92241e-23	-0.360898	0.0328357	-0.359675	0.129366	cis
rs3117642	OID42672	KIR3DL1	10.991	2.69567e-26	3.92389e-23	1.22189	0.111172	0.359674	0.129365	cis
rs2093235	OID45254	SERPINA11	10.9903	2.71423e-26	3.94971e-23	0.321646	0.0292665	0.359654	0.129351	cis
rs8006206	OID45254	SERPINA11	10.9903	2.71423e-26	3.94971e-23	0.321646	0.0292665	0.359654	0.129351	cis
rs2104066	OID45254	SERPINA11	10.9903	2.71423e-26	3.94971e-23	0.321646	0.0292665	0.359654	0.129351	cis
rs8022303	OID45254	SERPINA11	10.9903	2.71423e-26	3.94971e-23	0.321646	0.0292665	0.359654	0.129351	cis
rs7145216	OID45254	SERPINA11	10.9903	2.71423e-26	3.94971e-23	0.321646	0.0292665	0.359654	0.129351	cis
rs8014243	OID45254	SERPINA11	10.9903	2.71423e-26	3.94971e-23	0.321646	0.0292665	0.359654	0.129351	cis
rs7151125	OID45254	SERPINA11	10.9903	2.71423e-26	3.94971e-23	0.321646	0.0292665	0.359654	0.129351	cis
rs709822	OID45099	CTSB	-10.9891	2.74474e-26	3.99394e-23	-0.496027	0.0451381	-0.359621	0.129327	cis
rs71627128	OID45442	BTD	10.9883	2.76561e-26	4.02412e-23	0.48247	0.0439075	0.359598	0.129311	cis
rs4710171	OID45248	RNASET2	10.9882	2.76866e-26	4.02839e-23	0.191326	0.0174119	0.359595	0.129309	cis
rs35360058	OID42672	KIR3DL1	10.9872	2.79574e-26	4.06744e-23	1.22667	0.111646	0.359566	0.129288	cis
rs62124151	OID42672	KIR3DL1	10.9872	2.79574e-26	4.06744e-23	1.22667	0.111646	0.359566	0.129288	cis
rs12934036	OID42623	IL34	10.9864	2.8177e-26	4.09921e-23	0.340543	0.0309968	0.359543	0.129271	cis
rs5820312	OID41268	GSDMA	10.9862	2.82153e-26	4.10461e-23	0.523604	0.0476599	0.359539	0.129268	cis
rs3179542	OID41432	LTK	-10.9862	2.82399e-26	4.10801e-23	-0.303234	0.0276014	-0.359536	0.129266	cis
rs5050	OID45302	AGT	-10.9858	2.83308e-26	4.12106e-23	-0.63711	0.0579939	-0.359527	0.12926	cis
rs1969785	OID43532	CLEC12A	-10.983	2.91119e-26	4.2345e-23	-0.361343	0.0329002	-0.359447	0.129202	cis
rs9578707	OID44486	C1QTNF9	10.9828	2.91622e-26	4.24126e-23	0.438904	0.0399628	0.359441	0.129198	cis
rs9578708	OID44486	C1QTNF9	10.9828	2.91622e-26	4.24126e-23	0.438904	0.0399628	0.359441	0.129198	cis
rs4997975	OID44486	C1QTNF9	10.9828	2.91622e-26	4.24126e-23	0.438904	0.0399628	0.359441	0.129198	cis
rs17093546	OID43677	ENTPD5	10.9822	2.9346e-26	4.26781e-23	0.316385	0.028809	0.359423	0.129185	cis
rs1118204	OID43804	HLA-A	-10.9817	2.94878e-26	4.28806e-23	-0.36062	0.0328384	-0.359409	0.129175	cis
rs1264565	OID43804	HLA-A	-10.9817	2.94878e-26	4.28806e-23	-0.36062	0.0328384	-0.359409	0.129175	cis
rs12685659	OID45361	FCN2	10.9814	2.95583e-26	4.29719e-23	0.465002	0.0423444	0.359402	0.12917	cis
rs12684723	OID45361	FCN2	10.9814	2.95583e-26	4.29719e-23	0.465002	0.0423444	0.359402	0.12917	cis
rs11103563	OID45361	FCN2	10.9814	2.95583e-26	4.29719e-23	0.465002	0.0423444	0.359402	0.12917	cis
rs7872508	OID45361	FCN2	10.9814	2.95583e-26	4.29719e-23	0.465002	0.0423444	0.359402	0.12917	cis
rs7851696	OID45361	FCN2	10.9814	2.95583e-26	4.29719e-23	0.465002	0.0423444	0.359402	0.12917	cis
rs73664188	OID45361	FCN2	10.9814	2.95583e-26	4.29719e-23	0.465002	0.0423444	0.359402	0.12917	cis
rs113730328	OID44927	SFTPD	-10.9813	2.95792e-26	4.29986e-23	-0.5082	0.0462784	-0.3594	0.129168	cis
rs73306900	OID44927	SFTPD	-10.9813	2.95792e-26	4.29986e-23	-0.5082	0.0462784	-0.3594	0.129168	cis
rs73402972	OID44529	CDHR5	10.9809	2.9718e-26	4.31966e-23	0.340446	0.0310036	0.359386	0.129158	cis
rs111419860	OID44529	CDHR5	10.9809	2.9718e-26	4.31966e-23	0.340446	0.0310036	0.359386	0.129158	cis
rs1075846	OID45213	PDGFRB	10.9798	3.00241e-26	4.36397e-23	0.222837	0.0202952	0.359355	0.129136	cis
rs2256258	OID44935	SIRPB1	-10.9796	3.00876e-26	4.37301e-23	-0.310024	0.0282364	-0.359349	0.129132	cis
rs890498	OID41432	LTK	-10.979	3.02649e-26	4.39726e-23	-0.302689	0.0275699	-0.359332	0.129119	cis
rs3743024	OID41432	LTK	-10.979	3.02649e-26	4.39726e-23	-0.302689	0.0275699	-0.359332	0.129119	cis
rs4924576	OID41432	LTK	-10.979	3.02649e-26	4.39726e-23	-0.302689	0.0275699	-0.359332	0.129119	cis
rs4923914	OID41432	LTK	-10.979	3.02649e-26	4.39726e-23	-0.302689	0.0275699	-0.359332	0.129119	cis
rs4923915	OID41432	LTK	-10.979	3.02649e-26	4.39726e-23	-0.302689	0.0275699	-0.359332	0.129119	cis
rs2277535	OID41432	LTK	-10.979	3.02649e-26	4.39726e-23	-0.302689	0.0275699	-0.359332	0.129119	cis
rs8025714	OID41432	LTK	-10.979	3.02649e-26	4.39726e-23	-0.302689	0.0275699	-0.359332	0.129119	cis
rs28680296	OID41432	LTK	-10.979	3.02649e-26	4.39726e-23	-0.302689	0.0275699	-0.359332	0.129119	cis
rs7221678	OID45300	ACE	10.9784	3.0441e-26	4.42265e-23	0.269715	0.0245678	0.359315	0.129107	cis
rs113592495	OID45386	MST1	10.9778	3.06178e-26	4.44815e-23	0.595419	0.0542386	0.359297	0.129095	cis
rs1985732	OID43429	BTN3A2	10.977	3.08422e-26	4.48056e-23	0.315503	0.0287422	0.359276	0.129079	cis
rs7502672	OID45300	ACE	10.9759	3.11595e-26	4.52646e-23	0.268767	0.0244869	0.359246	0.129057	cis
rs7906680	OID43971	MGMT	10.9755	3.12806e-26	4.54346e-23	0.417004	0.0379939	0.359234	0.129049	cis
rs7074106	OID43971	MGMT	10.9755	3.12806e-26	4.54346e-23	0.417004	0.0379939	0.359234	0.129049	cis
rs11016853	OID43971	MGMT	10.9755	3.12806e-26	4.54346e-23	0.417004	0.0379939	0.359234	0.129049	cis
rs8081462	OID41268	GSDMA	10.9751	3.14043e-26	4.56122e-23	0.523295	0.0476801	0.359222	0.129041	cis
rs11083630	OID43514	CEACAM21	-10.9742	3.16778e-26	4.60055e-23	-0.913027	0.0831974	-0.359197	0.129022	cis
rs12459151	OID43514	CEACAM21	-10.9742	3.16778e-26	4.60055e-23	-0.913027	0.0831974	-0.359197	0.129022	cis
rs61817763	OID45191	MUC1	-10.973	3.20568e-26	4.65539e-23	-0.649433	0.0591847	-0.359162	0.128997	cis
rs2688522	OID42787	MUC20	10.973	3.20694e-26	4.65693e-23	0.64954	0.0591946	0.35916	0.128996	cis
rs4330013	OID44848	PINLYP	10.973	3.20701e-26	4.65693e-23	0.383674	0.0349654	0.35916	0.128996	cis
rs9447055	OID45056	CD109	-10.9725	3.22265e-26	4.67943e-23	-0.201246	0.018341	-0.359146	0.128986	cis
rs62122200	OID42672	KIR3DL1	10.9723	3.22718e-26	4.68581e-23	1.98474	0.180887	0.359142	0.128983	cis
rs10691120	OID45460	ECM1	-10.9723	3.2277e-26	4.68595e-23	-0.311063	0.0283499	-0.359141	0.128983	cis
rs1122967	OID45460	ECM1	-10.9723	3.2277e-26	4.68595e-23	-0.311063	0.0283499	-0.359141	0.128983	cis
rs4926419	OID45460	ECM1	-10.9723	3.2277e-26	4.68595e-23	-0.311063	0.0283499	-0.359141	0.128983	cis
rs78035907	OID42298	CLGN	-10.9712	3.26304e-26	4.73706e-23	-0.90706	0.0826768	-0.359109	0.128959	cis
rs3103952	OID42787	MUC20	10.9709	3.27019e-26	4.74704e-23	0.649293	0.059183	0.359103	0.128955	cis
rs3103951	OID42787	MUC20	10.9709	3.27019e-26	4.74704e-23	0.649293	0.059183	0.359103	0.128955	cis
rs574095761	OID45346	CTBS	10.9709	3.27062e-26	4.74745e-23	1.04238	0.0950134	0.359102	0.128954	cis
rs12265758	OID43971	MGMT	10.9696	3.31365e-26	4.80928e-23	0.416307	0.0379511	0.359064	0.128927	cis
rs12265939	OID43971	MGMT	10.9696	3.31365e-26	4.80928e-23	0.416307	0.0379511	0.359064	0.128927	cis
rs7905095	OID43971	MGMT	10.9696	3.31365e-26	4.80928e-23	0.416307	0.0379511	0.359064	0.128927	cis
rs4460629	OID45191	MUC1	10.9689	3.33563e-26	4.83889e-23	0.504253	0.0459712	0.359044	0.128913	cis
rs12752585	OID45191	MUC1	10.9689	3.33563e-26	4.83889e-23	0.504253	0.0459712	0.359044	0.128913	cis
rs4971085	OID45191	MUC1	10.9689	3.33563e-26	4.83889e-23	0.504253	0.0459712	0.359044	0.128913	cis
rs11264337	OID45191	MUC1	10.9689	3.33563e-26	4.83889e-23	0.504253	0.0459712	0.359044	0.128913	cis
rs11264338	OID45191	MUC1	10.9689	3.33563e-26	4.83889e-23	0.504253	0.0459712	0.359044	0.128913	cis
rs7556304	OID45191	MUC1	10.9689	3.33563e-26	4.83889e-23	0.504253	0.0459712	0.359044	0.128913	cis
rs11264339	OID45191	MUC1	10.9689	3.33563e-26	4.83889e-23	0.504253	0.0459712	0.359044	0.128913	cis
rs4421576	OID45191	MUC1	10.9689	3.33563e-26	4.83889e-23	0.504253	0.0459712	0.359044	0.128913	cis
rs4276914	OID45191	MUC1	10.9689	3.33563e-26	4.83889e-23	0.504253	0.0459712	0.359044	0.128913	cis
rs4971088	OID45191	MUC1	10.9689	3.33563e-26	4.83889e-23	0.504253	0.0459712	0.359044	0.128913	cis
rs4971089	OID45191	MUC1	10.9689	3.33563e-26	4.83889e-23	0.504253	0.0459712	0.359044	0.128913	cis
rs35018388	OID43568	CRYGD	10.9676	3.37791e-26	4.90002e-23	0.522149	0.0476084	0.359007	0.128886	cis
rs200122918	OID45173	LCP1	-10.9673	3.38628e-26	4.91173e-23	-0.955275	0.087102	-0.358999	0.128881	cis
rs76003798	OID45173	LCP1	-10.9673	3.38628e-26	4.91173e-23	-0.955275	0.087102	-0.358999	0.128881	cis
rs12212247	OID45248	RNASET2	10.9666	3.40836e-26	4.93779e-23	0.190771	0.0173956	0.35898	0.128867	cis
rs9459836	OID45248	RNASET2	10.9666	3.40836e-26	4.93779e-23	0.190771	0.0173956	0.35898	0.128867	cis
rs10606840	OID45248	RNASET2	10.9666	3.40836e-26	4.93779e-23	0.190771	0.0173956	0.35898	0.128867	cis
rs1322077	OID45248	RNASET2	10.9666	3.40836e-26	4.93779e-23	0.190771	0.0173956	0.35898	0.128867	cis
rs9457249	OID45248	RNASET2	10.9666	3.40836e-26	4.93779e-23	0.190771	0.0173956	0.35898	0.128867	cis
rs9459838	OID45248	RNASET2	10.9666	3.40836e-26	4.93779e-23	0.190771	0.0173956	0.35898	0.128867	cis
rs9457251	OID45248	RNASET2	10.9666	3.40836e-26	4.93779e-23	0.190771	0.0173956	0.35898	0.128867	cis
rs5881724	OID45248	RNASET2	10.9666	3.40836e-26	4.93779e-23	0.190771	0.0173956	0.35898	0.128867	cis
rs1060404	OID45248	RNASET2	10.9666	3.40836e-26	4.93779e-23	0.190771	0.0173956	0.35898	0.128867	cis
rs9459840	OID45248	RNASET2	10.9666	3.40836e-26	4.93779e-23	0.190771	0.0173956	0.35898	0.128867	cis
rs9459841	OID45248	RNASET2	10.9666	3.40836e-26	4.93779e-23	0.190771	0.0173956	0.35898	0.128867	cis
rs35171809	OID45248	RNASET2	10.9666	3.40836e-26	4.93779e-23	0.190771	0.0173956	0.35898	0.128867	cis
rs9457252	OID45248	RNASET2	10.9666	3.40836e-26	4.93779e-23	0.190771	0.0173956	0.35898	0.128867	cis
rs6904946	OID45248	RNASET2	10.9666	3.40836e-26	4.93779e-23	0.190771	0.0173956	0.35898	0.128867	cis
rs6900701	OID45248	RNASET2	10.9666	3.40836e-26	4.93779e-23	0.190771	0.0173956	0.35898	0.128867	cis
rs9457254	OID45248	RNASET2	10.9666	3.40836e-26	4.93779e-23	0.190771	0.0173956	0.35898	0.128867	cis
rs3752520	OID45248	RNASET2	10.9666	3.40836e-26	4.93779e-23	0.190771	0.0173956	0.35898	0.128867	cis
rs9457256	OID45248	RNASET2	10.9666	3.40836e-26	4.93779e-23	0.190771	0.0173956	0.35898	0.128867	cis
rs6923582	OID45248	RNASET2	10.9666	3.40836e-26	4.93779e-23	0.190771	0.0173956	0.35898	0.128867	cis
rs2237276	OID45248	RNASET2	10.9666	3.40836e-26	4.93779e-23	0.190771	0.0173956	0.35898	0.128867	cis
rs2237272	OID45248	RNASET2	10.9666	3.40836e-26	4.93779e-23	0.190771	0.0173956	0.35898	0.128867	cis
rs13195812	OID45248	RNASET2	10.9666	3.40836e-26	4.93779e-23	0.190771	0.0173956	0.35898	0.128867	cis
rs9459849	OID45248	RNASET2	10.9666	3.40836e-26	4.93779e-23	0.190771	0.0173956	0.35898	0.128867	cis
rs9457259	OID45248	RNASET2	10.9666	3.40836e-26	4.93779e-23	0.190771	0.0173956	0.35898	0.128867	cis
rs9295385	OID45248	RNASET2	10.9666	3.40836e-26	4.93779e-23	0.190771	0.0173956	0.35898	0.128867	cis
rs10455982	OID45248	RNASET2	10.9666	3.40836e-26	4.93779e-23	0.190771	0.0173956	0.35898	0.128867	cis
rs10946204	OID45248	RNASET2	10.9666	3.40836e-26	4.93779e-23	0.190771	0.0173956	0.35898	0.128867	cis
rs10484531	OID45248	RNASET2	10.9666	3.40836e-26	4.93779e-23	0.190771	0.0173956	0.35898	0.128867	cis
rs616496	OID42672	KIR3DL1	10.9666	3.4087e-26	4.93787e-23	1.22409	0.11162	0.35898	0.128867	cis
rs618871	OID42672	KIR3DL1	10.9666	3.4087e-26	4.93787e-23	1.22409	0.11162	0.35898	0.128867	cis
rs35230563	OID43335	ADGRB3	10.9665	3.41305e-26	4.94394e-23	0.229543	0.0209313	0.358976	0.128864	cis
rs62228039	OID43834	IFNGR2	10.9664	3.41744e-26	4.95009e-23	0.489608	0.0446464	0.358972	0.128861	cis
rs4533325	OID45019	WFIKKN2	10.966	3.43042e-26	4.96868e-23	0.273374	0.0249293	0.358961	0.128853	cis
rs153477	OID45133	GM2A	10.9658	3.43522e-26	4.97521e-23	0.26604	0.0242609	0.358957	0.12885	cis
rs248464	OID45133	GM2A	10.9658	3.43522e-26	4.97521e-23	0.26604	0.0242609	0.358957	0.12885	cis
rs4708093	OID45056	CD109	-10.9657	3.44076e-26	4.98301e-23	-0.221445	0.0201944	-0.358952	0.128847	cis
chr6_25923189_A_AAAAC	OID43429	BTN3A2	10.9653	3.4536e-26	5.0014e-23	0.446121	0.040685	0.358941	0.128839	cis
rs35873082	OID45176	LILRA2	10.9643	3.48589e-26	5.04512e-23	0.377837	0.0344607	0.358914	0.128819	cis
chr19_54562999_C_CTA	OID45176	LILRA2	10.9643	3.48589e-26	5.04512e-23	0.377837	0.0344607	0.358914	0.128819	cis
rs62131659	OID45176	LILRA2	10.9643	3.48589e-26	5.04512e-23	0.377837	0.0344607	0.358914	0.128819	cis
rs55904723	OID45176	LILRA2	10.9643	3.48589e-26	5.04512e-23	0.377837	0.0344607	0.358914	0.128819	cis
rs55676715	OID45176	LILRA2	10.9643	3.48589e-26	5.04512e-23	0.377837	0.0344607	0.358914	0.128819	cis
rs189752051	OID45176	LILRA2	10.9643	3.48589e-26	5.04512e-23	0.377837	0.0344607	0.358914	0.128819	cis
rs55993588	OID45176	LILRA2	10.9643	3.48589e-26	5.04512e-23	0.377837	0.0344607	0.358914	0.128819	cis
rs55751744	OID45176	LILRA2	10.9643	3.48589e-26	5.04512e-23	0.377837	0.0344607	0.358914	0.128819	cis
rs56400877	OID45176	LILRA2	10.9643	3.48589e-26	5.04512e-23	0.377837	0.0344607	0.358914	0.128819	cis
rs7256314	OID45176	LILRA2	10.9643	3.48589e-26	5.04512e-23	0.377837	0.0344607	0.358914	0.128819	cis
rs34137803	OID45176	LILRA2	10.9643	3.48589e-26	5.04512e-23	0.377837	0.0344607	0.358914	0.128819	cis
rs59256263	OID45176	LILRA2	10.9643	3.48589e-26	5.04512e-23	0.377837	0.0344607	0.358914	0.128819	cis
rs34396710	OID45176	LILRA2	10.9643	3.48589e-26	5.04512e-23	0.377837	0.0344607	0.358914	0.128819	cis
rs28708796	OID45176	LILRA2	10.9643	3.48589e-26	5.04512e-23	0.377837	0.0344607	0.358914	0.128819	cis
rs59424684	OID42450	FCRL3	-10.9638	3.50388e-26	5.07094e-23	-0.502935	0.0458725	-0.358898	0.128808	cis
rs1773406	OID44750	LGALS8	10.962	3.56479e-26	5.15886e-23	0.431195	0.0393356	0.358847	0.128771	cis
rs61730157	OID42413	ENTPD2	10.9619	3.56611e-26	5.16033e-23	1.07279	0.0978647	0.358846	0.128771	cis
rs192111487	OID42413	ENTPD2	10.9619	3.56611e-26	5.16033e-23	1.07279	0.0978647	0.358846	0.128771	cis
rs4698383	OID44482	BST1	10.9617	3.5736e-26	5.16962e-23	0.575236	0.0524768	0.35884	0.128766	cis
rs971490	OID44482	BST1	10.9617	3.5736e-26	5.16962e-23	0.575236	0.0524768	0.35884	0.128766	cis
rs4698384	OID44482	BST1	10.9617	3.5736e-26	5.16962e-23	0.575236	0.0524768	0.35884	0.128766	cis
rs11942186	OID44482	BST1	10.9617	3.5736e-26	5.16962e-23	0.575236	0.0524768	0.35884	0.128766	cis
rs28448602	OID44482	BST1	10.9617	3.5736e-26	5.16962e-23	0.575236	0.0524768	0.35884	0.128766	cis
rs11942959	OID44482	BST1	10.9617	3.5736e-26	5.16962e-23	0.575236	0.0524768	0.35884	0.128766	cis
rs1861050	OID44482	BST1	10.9617	3.5736e-26	5.16962e-23	0.575236	0.0524768	0.35884	0.128766	cis
rs114302200	OID45386	MST1	10.961	3.59825e-26	5.20505e-23	1.21341	0.110703	0.35882	0.128751	cis
rs72661043	OID45225	PLA2G2A	-10.9598	3.64127e-26	5.26683e-23	-0.473208	0.0431769	-0.358784	0.128726	cis
rs72661044	OID45225	PLA2G2A	-10.9598	3.64127e-26	5.26683e-23	-0.473208	0.0431769	-0.358784	0.128726	cis
rs819652	OID44750	LGALS8	10.9591	3.66314e-26	5.29822e-23	0.273146	0.024924	0.358767	0.128714	cis
rs2541632	OID44698	HBZ	10.959	3.66692e-26	5.30347e-23	0.83715	0.0763889	0.358764	0.128711	cis
rs10946203	OID45248	RNASET2	10.959	3.66716e-26	5.30359e-23	0.190773	0.0174078	0.358763	0.128711	cis
rs7101227	OID44972	TCTN3	10.959	3.67013e-26	5.30515e-23	0.502618	0.0458637	0.358761	0.128709	cis
rs115186884	OID44972	TCTN3	10.959	3.67013e-26	5.30515e-23	0.502618	0.0458637	0.358761	0.128709	cis
rs115514608	OID44972	TCTN3	10.959	3.67013e-26	5.30515e-23	0.502618	0.0458637	0.358761	0.128709	cis
rs147051980	OID44972	TCTN3	10.959	3.67013e-26	5.30515e-23	0.502618	0.0458637	0.358761	0.128709	cis
rs7919673	OID44972	TCTN3	10.959	3.67013e-26	5.30515e-23	0.502618	0.0458637	0.358761	0.128709	cis
rs150402321	OID44972	TCTN3	10.959	3.67013e-26	5.30515e-23	0.502618	0.0458637	0.358761	0.128709	cis
rs35168849	OID44972	TCTN3	10.959	3.67013e-26	5.30515e-23	0.502618	0.0458637	0.358761	0.128709	cis
rs150505174	OID44972	TCTN3	10.959	3.67013e-26	5.30515e-23	0.502618	0.0458637	0.358761	0.128709	cis
rs114098193	OID44972	TCTN3	10.959	3.67013e-26	5.30515e-23	0.502618	0.0458637	0.358761	0.128709	cis
rs115269639	OID44972	TCTN3	10.959	3.67013e-26	5.30515e-23	0.502618	0.0458637	0.358761	0.128709	cis
rs75409261	OID44972	TCTN3	10.959	3.67013e-26	5.30515e-23	0.502618	0.0458637	0.358761	0.128709	cis
rs117093808	OID44972	TCTN3	10.959	3.67013e-26	5.30515e-23	0.502618	0.0458637	0.358761	0.128709	cis
rs1419690	OID43804	HLA-A	10.9585	3.68528e-26	5.32659e-23	0.353297	0.0322395	0.358749	0.128701	cis
rs2021369	OID43804	HLA-A	10.9585	3.68528e-26	5.32659e-23	0.353297	0.0322395	0.358749	0.128701	cis
rs13177762	OID44655	FGFR4	-10.9565	3.7582e-26	5.43175e-23	-0.437869	0.0399644	-0.358691	0.128659	cis
rs6446626	OID44450	AFAP1	-10.9561	3.77081e-26	5.44946e-23	-0.502072	0.0458256	-0.358681	0.128652	cis
rs73166376	OID42991	RARRES1	-10.9561	3.7711e-26	5.44946e-23	-0.491029	0.0448178	-0.358681	0.128652	cis
rs17683843	OID42991	RARRES1	-10.9561	3.7711e-26	5.44946e-23	-0.491029	0.0448178	-0.358681	0.128652	cis
rs17683861	OID42991	RARRES1	-10.9561	3.7711e-26	5.44946e-23	-0.491029	0.0448178	-0.358681	0.128652	cis
rs7210201	OID43489	CD300LF	10.9559	3.78028e-26	5.46249e-23	0.591142	0.0539566	0.358673	0.128647	cis
rs7656677	OID44327	TLR3	10.9548	3.82095e-26	5.52054e-23	0.433379	0.0395608	0.358642	0.128624	cis
rs12510431	OID44327	TLR3	10.9548	3.82095e-26	5.52054e-23	0.433379	0.0395608	0.358642	0.128624	cis
rs148909112	OID44327	TLR3	10.9548	3.82095e-26	5.52054e-23	0.433379	0.0395608	0.358642	0.128624	cis
rs17879749	OID44783	MMP1	10.9546	3.8255e-26	5.52689e-23	2.53371	0.231291	0.358638	0.128621	cis
rs6552954	OID44327	TLR3	-10.9542	3.84337e-26	5.55246e-23	-0.406393	0.0370995	-0.358624	0.128611	cis
rs2189587	OID43029	RPH3A	-10.9539	3.85429e-26	5.56704e-23	-0.530408	0.048422	-0.358616	0.128605	cis
rs2189586	OID43029	RPH3A	-10.9539	3.85429e-26	5.56704e-23	-0.530408	0.048422	-0.358616	0.128605	cis
rs60648747	OID43029	RPH3A	-10.9539	3.85429e-26	5.56704e-23	-0.530408	0.048422	-0.358616	0.128605	cis
rs7979186	OID43029	RPH3A	-10.9539	3.85429e-26	5.56704e-23	-0.530408	0.048422	-0.358616	0.128605	cis
rs7966149	OID43029	RPH3A	-10.9539	3.85429e-26	5.56704e-23	-0.530408	0.048422	-0.358616	0.128605	cis
rs1918310	OID41432	LTK	-10.9531	3.88244e-26	5.60747e-23	-0.299199	0.0273163	-0.358594	0.12859	cis
rs2847499	OID45206	OAF	10.953	3.88704e-26	5.61386e-23	0.398634	0.036395	0.358591	0.128587	cis
chr13_24378563_A_ATT	OID44486	C1QTNF9	10.9525	3.90469e-26	5.63911e-23	0.440954	0.0402606	0.358577	0.128578	cis
rs2779159	OID42450	FCRL3	-10.9525	3.90614e-26	5.64072e-23	-0.457134	0.0417379	-0.358576	0.128577	cis
rs2777965	OID42450	FCRL3	-10.9525	3.90614e-26	5.64072e-23	-0.457134	0.0417379	-0.358576	0.128577	cis
rs62418281	OID43335	ADGRB3	-10.9523	3.91089e-26	5.64734e-23	-0.310941	0.0283903	-0.358573	0.128574	cis
rs12083762	OID45287	TNN	10.9518	3.93027e-26	5.67484e-23	0.264118	0.0241163	0.358558	0.128564	cis
rs6691986	OID45287	TNN	10.9518	3.93027e-26	5.67484e-23	0.264118	0.0241163	0.358558	0.128564	cis
rs1813718	OID45455	CFHR4	10.9516	3.94036e-26	5.68867e-23	0.515026	0.0470276	0.35855	0.128558	cis
rs10922146	OID45455	CFHR4	10.9516	3.94036e-26	5.68867e-23	0.515026	0.0470276	0.35855	0.128558	cis
rs6657442	OID45455	CFHR4	10.9516	3.94036e-26	5.68867e-23	0.515026	0.0470276	0.35855	0.128558	cis
rs9737338	OID44578	CTSC	-10.9513	3.95099e-26	5.70353e-23	-0.379497	0.0346532	-0.358542	0.128553	cis
rs4417269	OID44578	CTSC	-10.9513	3.95099e-26	5.70353e-23	-0.379497	0.0346532	-0.358542	0.128553	cis
rs146357929	OID43822	HSDL2	10.9509	3.96676e-26	5.72604e-23	0.357514	0.0326471	0.358531	0.128544	cis
rs11214758	OID44335	TMPRSS5	-10.9506	3.9758e-26	5.73886e-23	-0.248268	0.0226716	-0.358524	0.128539	cis
rs13148226	OID44450	AFAP1	-10.9499	4.003e-26	5.77786e-23	-0.499795	0.0456437	-0.358504	0.128525	cis
rs2298883	OID45333	CFHR5	10.9497	4.01298e-26	5.79202e-23	0.312912	0.0285773	0.358496	0.12852	cis
rs12269573	OID44927	SFTPD	-10.9496	4.01679e-26	5.79678e-23	-0.511834	0.0467447	-0.358493	0.128518	cis
rs7902160	OID44927	SFTPD	-10.9496	4.01679e-26	5.79678e-23	-0.511834	0.0467447	-0.358493	0.128518	cis
rs12256689	OID44927	SFTPD	-10.9496	4.01679e-26	5.79678e-23	-0.511834	0.0467447	-0.358493	0.128518	cis
rs58969690	OID43514	CEACAM21	-10.9493	4.02926e-26	5.81452e-23	-0.568946	0.0519621	-0.358484	0.128511	cis
rs189808313	OID44524	CDH15	-10.9489	4.04219e-26	5.83293e-23	-0.756249	0.0690707	-0.358475	0.128504	cis
rs9665475	OID42016	VSTM4	10.9483	4.06586e-26	5.84158e-23	0.544636	0.0497461	0.358457	0.128492	cis
rs9578706	OID44486	C1QTNF9	10.9483	4.06635e-26	5.84158e-23	0.437318	0.0399439	0.358457	0.128491	cis
rs12713147	OID44994	TP53I3	10.9481	4.07372e-26	5.84158e-23	0.298092	0.0272277	0.358452	0.128488	cis
rs10170821	OID44994	TP53I3	10.9481	4.07372e-26	5.84158e-23	0.298092	0.0272277	0.358452	0.128488	cis
rs3731620	OID44994	TP53I3	10.9481	4.07372e-26	5.84158e-23	0.298092	0.0272277	0.358452	0.128488	cis
rs10153678	OID44994	TP53I3	10.9481	4.07372e-26	5.84158e-23	0.298092	0.0272277	0.358452	0.128488	cis
rs10207949	OID44994	TP53I3	10.9481	4.07372e-26	5.84158e-23	0.298092	0.0272277	0.358452	0.128488	cis
rs10167808	OID44994	TP53I3	10.9481	4.07372e-26	5.84158e-23	0.298092	0.0272277	0.358452	0.128488	cis
rs13413450	OID44994	TP53I3	10.9481	4.07372e-26	5.84158e-23	0.298092	0.0272277	0.358452	0.128488	cis
rs111634163	OID44994	TP53I3	10.9481	4.07372e-26	5.84158e-23	0.298092	0.0272277	0.358452	0.128488	cis
rs12469126	OID44994	TP53I3	10.9481	4.07372e-26	5.84158e-23	0.298092	0.0272277	0.358452	0.128488	cis
rs7580354	OID44994	TP53I3	10.9481	4.07372e-26	5.84158e-23	0.298092	0.0272277	0.358452	0.128488	cis
rs12988269	OID44994	TP53I3	10.9481	4.07372e-26	5.84158e-23	0.298092	0.0272277	0.358452	0.128488	cis
rs13016301	OID44994	TP53I3	10.9481	4.07372e-26	5.84158e-23	0.298092	0.0272277	0.358452	0.128488	cis
rs3769667	OID44994	TP53I3	10.9481	4.07372e-26	5.84158e-23	0.298092	0.0272277	0.358452	0.128488	cis
rs10181898	OID44994	TP53I3	10.9481	4.07372e-26	5.84158e-23	0.298092	0.0272277	0.358452	0.128488	cis
rs10184713	OID44994	TP53I3	10.9481	4.07372e-26	5.84158e-23	0.298092	0.0272277	0.358452	0.128488	cis
rs6716256	OID44994	TP53I3	10.9481	4.07372e-26	5.84158e-23	0.298092	0.0272277	0.358452	0.128488	cis
rs35992251	OID44994	TP53I3	10.9481	4.07372e-26	5.84158e-23	0.298092	0.0272277	0.358452	0.128488	cis
rs13418378	OID44994	TP53I3	10.9481	4.07372e-26	5.84158e-23	0.298092	0.0272277	0.358452	0.128488	cis
rs13407075	OID44994	TP53I3	10.9481	4.07372e-26	5.84158e-23	0.298092	0.0272277	0.358452	0.128488	cis
rs10194004	OID44994	TP53I3	10.9481	4.07372e-26	5.84158e-23	0.298092	0.0272277	0.358452	0.128488	cis
rs6728930	OID44994	TP53I3	10.9481	4.07372e-26	5.84158e-23	0.298092	0.0272277	0.358452	0.128488	cis
rs6714623	OID44994	TP53I3	10.9481	4.07372e-26	5.84158e-23	0.298092	0.0272277	0.358452	0.128488	cis
rs6714743	OID44994	TP53I3	10.9481	4.07372e-26	5.84158e-23	0.298092	0.0272277	0.358452	0.128488	cis
rs10208832	OID44994	TP53I3	10.9481	4.07372e-26	5.84158e-23	0.298092	0.0272277	0.358452	0.128488	cis
rs10189013	OID44994	TP53I3	10.9481	4.07372e-26	5.84158e-23	0.298092	0.0272277	0.358452	0.128488	cis
rs10189443	OID44994	TP53I3	10.9481	4.07372e-26	5.84158e-23	0.298092	0.0272277	0.358452	0.128488	cis
rs13393082	OID44994	TP53I3	10.9481	4.07372e-26	5.84158e-23	0.298092	0.0272277	0.358452	0.128488	cis
rs10177683	OID44994	TP53I3	10.9481	4.07372e-26	5.84158e-23	0.298092	0.0272277	0.358452	0.128488	cis
rs13421574	OID44994	TP53I3	10.9481	4.07372e-26	5.84158e-23	0.298092	0.0272277	0.358452	0.128488	cis
rs11890987	OID44994	TP53I3	10.9481	4.07372e-26	5.84158e-23	0.298092	0.0272277	0.358452	0.128488	cis
rs3769665	OID44994	TP53I3	10.9481	4.07372e-26	5.84158e-23	0.298092	0.0272277	0.358452	0.128488	cis
rs11902776	OID44994	TP53I3	10.9481	4.07372e-26	5.84158e-23	0.298092	0.0272277	0.358452	0.128488	cis
rs13416994	OID44994	TP53I3	10.9481	4.07372e-26	5.84158e-23	0.298092	0.0272277	0.358452	0.128488	cis
rs13404054	OID44994	TP53I3	10.9481	4.07372e-26	5.84158e-23	0.298092	0.0272277	0.358452	0.128488	cis
rs10206449	OID44994	TP53I3	10.9481	4.07372e-26	5.84158e-23	0.298092	0.0272277	0.358452	0.128488	cis
rs10209238	OID44994	TP53I3	10.9481	4.07372e-26	5.84158e-23	0.298092	0.0272277	0.358452	0.128488	cis
rs10194831	OID44994	TP53I3	10.9481	4.07372e-26	5.84158e-23	0.298092	0.0272277	0.358452	0.128488	cis
rs13415197	OID44994	TP53I3	10.9481	4.07372e-26	5.84158e-23	0.298092	0.0272277	0.358452	0.128488	cis
rs11887770	OID44994	TP53I3	10.9481	4.07372e-26	5.84158e-23	0.298092	0.0272277	0.358452	0.128488	cis
rs10204305	OID44994	TP53I3	10.9481	4.07372e-26	5.84158e-23	0.298092	0.0272277	0.358452	0.128488	cis
rs10153901	OID44994	TP53I3	10.9481	4.07372e-26	5.84158e-23	0.298092	0.0272277	0.358452	0.128488	cis
rs10170774	OID44994	TP53I3	10.9481	4.07372e-26	5.84158e-23	0.298092	0.0272277	0.358452	0.128488	cis
rs33972312	OID44994	TP53I3	10.9481	4.07372e-26	5.84158e-23	0.298092	0.0272277	0.358452	0.128488	cis
rs7603220	OID44994	TP53I3	10.9481	4.07372e-26	5.84158e-23	0.298092	0.0272277	0.358452	0.128488	cis
rs35853722	OID44994	TP53I3	10.9481	4.07372e-26	5.84158e-23	0.298092	0.0272277	0.358452	0.128488	cis
rs34357414	OID44994	TP53I3	10.9481	4.07372e-26	5.84158e-23	0.298092	0.0272277	0.358452	0.128488	cis
rs34018329	OID44994	TP53I3	10.9481	4.07372e-26	5.84158e-23	0.298092	0.0272277	0.358452	0.128488	cis
rs71439112	OID44994	TP53I3	10.9481	4.07372e-26	5.84158e-23	0.298092	0.0272277	0.358452	0.128488	cis
rs71439113	OID44994	TP53I3	10.9481	4.07372e-26	5.84158e-23	0.298092	0.0272277	0.358452	0.128488	cis
rs35436373	OID44994	TP53I3	10.9481	4.07372e-26	5.84158e-23	0.298092	0.0272277	0.358452	0.128488	cis
rs12464159	OID44994	TP53I3	10.9481	4.07372e-26	5.84158e-23	0.298092	0.0272277	0.358452	0.128488	cis
rs7577426	OID44994	TP53I3	10.9481	4.07372e-26	5.84158e-23	0.298092	0.0272277	0.358452	0.128488	cis
rs7568176	OID44994	TP53I3	10.9481	4.07372e-26	5.84158e-23	0.298092	0.0272277	0.358452	0.128488	cis
rs7568272	OID44994	TP53I3	10.9481	4.07372e-26	5.84158e-23	0.298092	0.0272277	0.358452	0.128488	cis
rs7604723	OID44994	TP53I3	10.9481	4.07372e-26	5.84158e-23	0.298092	0.0272277	0.358452	0.128488	cis
rs35003429	OID44994	TP53I3	10.9481	4.07372e-26	5.84158e-23	0.298092	0.0272277	0.358452	0.128488	cis
rs12713184	OID44994	TP53I3	10.9481	4.07372e-26	5.84158e-23	0.298092	0.0272277	0.358452	0.128488	cis
rs12713185	OID44994	TP53I3	10.9481	4.07372e-26	5.84158e-23	0.298092	0.0272277	0.358452	0.128488	cis
rs6545266	OID44994	TP53I3	10.9481	4.07372e-26	5.84158e-23	0.298092	0.0272277	0.358452	0.128488	cis
rs6545267	OID44994	TP53I3	10.9481	4.07372e-26	5.84158e-23	0.298092	0.0272277	0.358452	0.128488	cis
rs35028238	OID44994	TP53I3	10.9481	4.07372e-26	5.84158e-23	0.298092	0.0272277	0.358452	0.128488	cis
rs12713186	OID44994	TP53I3	10.9481	4.07372e-26	5.84158e-23	0.298092	0.0272277	0.358452	0.128488	cis
rs13408129	OID44994	TP53I3	10.9481	4.07372e-26	5.84158e-23	0.298092	0.0272277	0.358452	0.128488	cis
rs13408226	OID44994	TP53I3	10.9481	4.07372e-26	5.84158e-23	0.298092	0.0272277	0.358452	0.128488	cis
rs11886838	OID44994	TP53I3	10.9481	4.07372e-26	5.84158e-23	0.298092	0.0272277	0.358452	0.128488	cis
rs6755030	OID44994	TP53I3	10.9481	4.07372e-26	5.84158e-23	0.298092	0.0272277	0.358452	0.128488	cis
rs13406445	OID44994	TP53I3	10.9481	4.07372e-26	5.84158e-23	0.298092	0.0272277	0.358452	0.128488	cis
rs13415402	OID44994	TP53I3	10.9481	4.07372e-26	5.84158e-23	0.298092	0.0272277	0.358452	0.128488	cis
rs13415416	OID44994	TP53I3	10.9481	4.07372e-26	5.84158e-23	0.298092	0.0272277	0.358452	0.128488	cis
rs7567487	OID44994	TP53I3	10.9481	4.07372e-26	5.84158e-23	0.298092	0.0272277	0.358452	0.128488	cis
rs138462423	OID44994	TP53I3	10.9481	4.07372e-26	5.84158e-23	0.298092	0.0272277	0.358452	0.128488	cis
rs7606989	OID44994	TP53I3	10.9481	4.07372e-26	5.84158e-23	0.298092	0.0272277	0.358452	0.128488	cis
rs12328755	OID44994	TP53I3	10.9481	4.07372e-26	5.84158e-23	0.298092	0.0272277	0.358452	0.128488	cis
rs11125422	OID44994	TP53I3	10.9481	4.07372e-26	5.84158e-23	0.298092	0.0272277	0.358452	0.128488	cis
rs13022514	OID44994	TP53I3	10.9481	4.07372e-26	5.84158e-23	0.298092	0.0272277	0.358452	0.128488	cis
rs11897230	OID44994	TP53I3	10.9481	4.07372e-26	5.84158e-23	0.298092	0.0272277	0.358452	0.128488	cis
rs12713190	OID44994	TP53I3	10.9481	4.07372e-26	5.84158e-23	0.298092	0.0272277	0.358452	0.128488	cis
rs12713191	OID44994	TP53I3	10.9481	4.07372e-26	5.84158e-23	0.298092	0.0272277	0.358452	0.128488	cis
rs12713192	OID44994	TP53I3	10.9481	4.07372e-26	5.84158e-23	0.298092	0.0272277	0.358452	0.128488	cis
rs76995310	OID44994	TP53I3	10.9481	4.07372e-26	5.84158e-23	0.298092	0.0272277	0.358452	0.128488	cis
rs12713195	OID44994	TP53I3	10.9481	4.07372e-26	5.84158e-23	0.298092	0.0272277	0.358452	0.128488	cis
rs12713196	OID44994	TP53I3	10.9481	4.07372e-26	5.84158e-23	0.298092	0.0272277	0.358452	0.128488	cis
rs10201331	OID44994	TP53I3	10.9481	4.07372e-26	5.84158e-23	0.298092	0.0272277	0.358452	0.128488	cis
rs10164930	OID44994	TP53I3	10.9481	4.07372e-26	5.84158e-23	0.298092	0.0272277	0.358452	0.128488	cis
rs10188977	OID44994	TP53I3	10.9481	4.07372e-26	5.84158e-23	0.298092	0.0272277	0.358452	0.128488	cis
rs13393069	OID44994	TP53I3	10.9481	4.07372e-26	5.84158e-23	0.298092	0.0272277	0.358452	0.128488	cis
rs13409729	OID44994	TP53I3	10.9481	4.07372e-26	5.84158e-23	0.298092	0.0272277	0.358452	0.128488	cis
rs10181183	OID44994	TP53I3	10.9481	4.07372e-26	5.84158e-23	0.298092	0.0272277	0.358452	0.128488	cis
rs10181367	OID44994	TP53I3	10.9481	4.07372e-26	5.84158e-23	0.298092	0.0272277	0.358452	0.128488	cis
rs12713199	OID44994	TP53I3	10.9481	4.07372e-26	5.84158e-23	0.298092	0.0272277	0.358452	0.128488	cis
rs10196728	OID44994	TP53I3	10.9481	4.07372e-26	5.84158e-23	0.298092	0.0272277	0.358452	0.128488	cis
rs13428912	OID44994	TP53I3	10.9481	4.07372e-26	5.84158e-23	0.298092	0.0272277	0.358452	0.128488	cis
rs6748257	OID44994	TP53I3	10.9481	4.07372e-26	5.84158e-23	0.298092	0.0272277	0.358452	0.128488	cis
rs6738676	OID44994	TP53I3	10.9481	4.07372e-26	5.84158e-23	0.298092	0.0272277	0.358452	0.128488	cis
rs11884669	OID44994	TP53I3	10.9481	4.07372e-26	5.84158e-23	0.298092	0.0272277	0.358452	0.128488	cis
rs12713201	OID44994	TP53I3	10.9481	4.07372e-26	5.84158e-23	0.298092	0.0272277	0.358452	0.128488	cis
rs12473488	OID44994	TP53I3	10.9481	4.07372e-26	5.84158e-23	0.298092	0.0272277	0.358452	0.128488	cis
rs12473517	OID44994	TP53I3	10.9481	4.07372e-26	5.84158e-23	0.298092	0.0272277	0.358452	0.128488	cis
rs12473611	OID44994	TP53I3	10.9481	4.07372e-26	5.84158e-23	0.298092	0.0272277	0.358452	0.128488	cis
rs12465330	OID44994	TP53I3	10.9481	4.07372e-26	5.84158e-23	0.298092	0.0272277	0.358452	0.128488	cis
rs13418169	OID44994	TP53I3	10.9481	4.07372e-26	5.84158e-23	0.298092	0.0272277	0.358452	0.128488	cis
rs35039887	OID44994	TP53I3	10.9481	4.07372e-26	5.84158e-23	0.298092	0.0272277	0.358452	0.128488	cis
rs10207813	OID44994	TP53I3	10.9481	4.07372e-26	5.84158e-23	0.298092	0.0272277	0.358452	0.128488	cis
rs13028767	OID44994	TP53I3	10.9481	4.07372e-26	5.84158e-23	0.298092	0.0272277	0.358452	0.128488	cis
rs10205979	OID44994	TP53I3	10.9481	4.07372e-26	5.84158e-23	0.298092	0.0272277	0.358452	0.128488	cis
[truncated: 40,038,390 more chars]
